# Identifying therapeutic targets for rheumatoid arthritis by genomics-driven integrative approaches

**DOI:** 10.1101/2024.03.19.24304536

**Authors:** Jie Zhang, Xinyu Fang, Jingwei Wu, Zixing Zhang, Min Mu, Dongqing Ye

## Abstract

Genomics-driven drug discovery framework holds promise in developing novel therapeutic targets. Here, we leveraged large-scale genomic data including genome-wide association studies (GWAS), rare variant burden tests in exome sequencing studies (Exome), and protein quantitative trait loci (pQTL), to prioritize potential therapeutic targets and identify opportunities for drug repositioning in rheumatoid arthritis (RA). We found that prioritized genes covering two approved RA treatment targets (IL6R and CD86), and five targets tested in clinical trials for RA. Eighteen proteins were identified as having causalities with RA risk, three out of them showed strong support for colocalization. Bromodomain-containing protein 2 (BRD2) was nominated as one of the most promising candidates for clinical translation as its wide expression in joint synovial tissues and validation in observational analyses associating with RA incidence. Collectively, our systematic screening of candidate drug targets from different genetically informed approaches, and provided a comprehensive insight into therapeutic strategies for RA.

## Supplemental Table S1-S17 for "Identifying therapeutic targets for rheumatoid arthritis by genomics-driven integrative approaches" (part 1 of 3)

### Sheet: Contents
Table of contents Table S1, Genes prioritized in MAGMA Table S2, Genes prioritized in Pi Table S3, Genes prioritized in PoPS Table S4, Genes prioritized in DEPICT Table S5, Genes prioritized in TWAS Table S6, Gene intersections ascertained by the five gene priorization methods, Related to Figure 2A Table S7, Enrichment of prioritized drug-target genes in the ATC codes, Related to Figure 2B Table S8, Overlaps of these genes nominated by the omnibus gene prioritization (≥ 4 gene priorization methods jointly idetified) with drug target genes, Related to Figure 2C Table S9, Top 5% significant genes associated with RA from rare variant burden test results computed on WES data in UKB Table S10, Enrichment of prioritized drug-target genes in the ATC codes, based on prioritized genes from Table S9 Table S11, Associations of 1921 plasma proteins with the risk of rheumatoid arthritis using SMR & HEIDI methods, Related to Figure 3 Table S12. Sensitive analyses on the identified 18 proteins using Wald ratio or inverse-variance weighted two sample MR methods, Related to Figure S1 Table S13, Drug candidates for drug-target proteins with MR evidence, Related to Figure 4 Table S14, Overlaps of the prioritized genes or causal proteins with genes from the druggable genome Table S15, Pathways significantly enriched in the genes prioritized by three approaches, related to Figure 5 Table S16, Phenotypes associated with BRD2 at variant level by PheWAS analysis, related to Figure 6 Table S17, Phenotypes associated with rs206783 (cis-pQTL for BRD2) in FinnGen

### Sheet: Table S1
Table S1, Genes prioritized in MAGMA
GENE	CHR	START	STOP	ZSTAT	P	FDR_adjusted
PSMB9	6	32821927	32827628	8.0766	3.3307e-16	3.1693e-12
IER3	6	30710976	30712327	8.027	4.996e-16	3.1693e-12
C6orf10	6	32260475	32339705	7.9586	8.7021e-16	3.1693e-12
LEMD2	6	33738990	33756906	7.9817	7.2164e-16	3.1693e-12
ZBTB9	6	33422356	33425321	8.0023	6.1062e-16	3.1693e-12
HLA-E	6	30457183	30461982	7.9006	1.3878e-15	3.61026e-12
LY6G6C	6	31686425	31689511	7.9006	1.3878e-15	3.61026e-12
SAPCD1	6	31730773	31732627	7.8778	1.6653e-15	3.79064e-12
SFTA2	6	30899127	30899952	7.8516	2.0539e-15	4.15572e-12
LTA	6	31539876	31542101	7.8357	2.3315e-15	4.24566e-12
DAXX	6	33286335	33290793	7.8064	2.9421e-15	4.46464e-12
RXRB	6	33161362	33168630	7.8064	2.9421e-15	4.46464e-12
HSD17B8	6	33172414	33174608	7.7866	3.4417e-15	4.82103e-12
PHF1	6	33378773	33384230	7.7695	3.9413e-15	5.12651e-12
LY6G6D	6	31683048	31685698	7.7559	4.3854e-15	5.32388e-12
HLA-F	6	29691117	29695073	7.6895	7.383e-15	5.68607e-12
NFKBIL1	6	31514628	31526606	7.6876	7.494e-15	5.68607e-12
SKIV2L	6	31926581	31937532	7.6895	7.383e-15	5.68607e-12
NRM	6	30655824	30659197	7.7352	5.1625e-15	5.68607e-12
APOM	6	31620187	31625987	7.7104	6.2728e-15	5.68607e-12
COG6	13	40229764	40365802	7.6878	7.486e-15	5.68607e-12
LY6G5B	6	31638728	31640227	7.7285	5.4401e-15	5.68607e-12
ANKRD55	5	55395507	55529186	7.7082	6.3814e-15	5.68607e-12
HIPK1	1	114471819	114520491	7.7234	5.6621e-15	5.68607e-12
VPS52	6	33218049	33239723	7.6785	8.0491e-15	5.86296e-12
HLA-DRA	6	32407619	32412823	7.6514	9.9365e-15	6.23944e-12
IRF5	7	128577976	128590089	7.6651	8.9373e-15	6.23944e-12
RING1	6	33176286	33180499	7.6588	9.3814e-15	6.23944e-12
MAGI3	1	113933087	114228545	7.6555	9.6246e-15	6.23944e-12
LST1	6	31553956	31556686	7.6418	1.0714e-14	6.5034e-12
MCCD1	6	31496739	31498008	7.6359	1.1213e-14	6.58673e-12
HLA-DQA1	6	32605169	32612152	7.6309	1.1657e-14	6.63356e-12
PRRC2A	6	31588450	31605554	7.6105	1.3656e-14	7.10502e-12
UQCC2	6	33664538	33679528	7.6115	1.3545e-14	7.10502e-12
PSORS1C2	6	31105311	31107127	7.6175	1.2934e-14	7.10502e-12
HLA-DQB2	6	32723837	32731330	7.5994	1.4877e-14	7.12921e-12
MLN	6	33762449	33771793	7.6033	1.4433e-14	7.12921e-12
MOG	6	29624758	29640149	7.6018	1.4599e-14	7.12921e-12
GNL1	6	30509154	30525371	7.5874	1.632e-14	7.48021e-12
ZSCAN26	6	28234788	28246001	7.5865	1.6431e-14	7.48021e-12
RPP21	6	30312897	30314635	7.5809	1.7153e-14	7.61844e-12
HSPA1B	6	31789964	31798032	7.572	1.8374e-14	7.96644e-12
TAP1	6	32812986	32821748	7.5629	1.9706e-14	8.34526e-12
PTPN22	1	114356433	114414375	7.5548	2.0983e-14	8.6841e-12
OR2H2	6	29553818	29556745	7.55	2.176e-14	8.80555e-12
ATP6V1G2	6	31512228	31514625	7.5289	2.5591e-14	9.91515e-12
TCF19	6	31126303	31134183	7.5303	2.5313e-14	9.91515e-12
SPRED2	2	65534580	65659733	7.519	2.7592e-14	1.04677e-11
DHX16	6	30620896	30640830	7.5146	2.8533e-14	1.06038e-11
HLA-G	6	29794756	29798899	7.5087	2.9865e-14	1.08768e-11
IP6K3	6	33689415	33714762	7.4815	3.6748e-14	1.31212e-11
LOC101929163	6	32371234	32373967	7.4659	4.1356e-14	1.44826e-11
STAT4	2	191894302	192037404	7.459	4.3577e-14	1.49724e-11
LOC554223	6	29759683	29765584	7.4533	4.5519e-14	1.535e-11
CLIC1	6	31698358	31705095	7.4339	5.2736e-14	1.74604e-11
CDSN	6	31082865	31088252	7.4227	5.7399e-14	1.85962e-11
HLA-DMB	6	32902406	32908847	7.4185	5.923e-14	1.85962e-11
ZKSCAN4	6	28212404	28227030	7.4206	5.8287e-14	1.85962e-11
C6orf25	6	31691121	31694487	7.4142	6.1173e-14	1.88807e-11
ZBED9	6	28539407	28555112	7.3672	8.7153e-14	2.64509e-11
ABCF1	6	30539170	30559309	7.3511	9.8255e-14	2.93315e-11
SLC44A4	6	31830969	31846823	7.3239	1.204e-13	3.53626e-11
HLA-DPB1	6	33043703	33057473	7.3154	1.2834e-13	3.70964e-11
LY6G5C	6	31644461	31648150	7.3101	1.3345e-13	3.79707e-11
ZSCAN12	6	28346598	28367544	7.2956	1.4871e-13	4.16617e-11
ZNF311	6	28962562	28973037	7.2835	1.6265e-13	4.48766e-11
HLA-C	6	31236526	31239913	7.2781	1.6925e-13	4.60006e-11
OR12D3	6	29341200	29343068	7.2718	1.7741e-13	4.75094e-11
ZKSCAN3	6	28317691	28336954	7.2554	2.0028e-13	5.28565e-11
REL	2	61108709	61171410	7.1988	3.0381e-13	7.9034e-11
RNF39	6	30038043	30043628	7.196	3.0997e-13	7.95008e-11
TRIM31	6	30070674	30080867	7.1671	3.8308e-13	9.68873e-11
MICB	6	31462054	31478901	7.155	4.1849e-13	1.0312e-10
FLOT1	6	30695506	30710687	7.1548	4.1905e-13	1.0312e-10
NOTCH4	6	32162620	32191844	7.1461	4.4625e-13	1.0835e-10
ITPR3	6	33587951	33664351	7.1374	4.7568e-13	1.13975e-10
COL11A2	6	33130469	33160245	7.1037	6.0713e-13	1.43582e-10
TNFAIP3	6	138188325	138204451	7.0979	6.3322e-13	1.47833e-10
KIFC1	6	33359301	33377701	7.0788	7.2709e-13	1.67599e-10
HIST1H4E	6	26204873	26205249	7.0505	8.9168e-13	2.02969e-10
PSMB8	6	32808494	32812712	7.0471	9.1344e-13	2.05355e-10
GPANK1	6	31629006	31634060	7.0345	9.9987e-13	2.22044e-10
C4B	6	31982572	32003195	6.972	1.5621e-12	3.42721e-10
HLA-B	6	31321649	31324989	6.9684	1.6027e-12	3.47442e-10
ZBTB22	6	33282182	33285719	6.9396	1.9656e-12	4.21101e-10
BAK1	6	33540323	33548072	6.9378	1.9915e-12	4.21689e-10
PRR3	6	30524486	30532473	6.9158	2.3255e-12	4.86751e-10
HLA-DPA1	6	33032346	33048555	6.8882	2.826e-12	5.78423e-10
PLCL2	3	16974582	17132098	6.8881	2.827e-12	5.78423e-10
C6orf136	6	30614816	30620987	6.8755	3.0881e-12	6.24826e-10
DDAH2	6	31694817	31698039	6.8623	3.3868e-12	6.77732e-10
ZSCAN23	6	28399373	28411279	6.859	3.4684e-12	6.86517e-10
C6orf47	6	31626075	31628549	6.8567	3.5233e-12	6.89885e-10
PSORS1C1	6	31082608	31107869	6.8021	5.1546e-12	9.98567e-10
TRIM26	6	30152232	30181271	6.7648	6.6733e-12	1.27917e-09
MICA	6	31367561	31383090	6.7287	8.5596e-12	1.62365e-09
ZSCAN31	6	28292514	28321972	6.7016	1.0306e-11	1.93477e-09
MUC22	6	30973729	31003179	6.6374	1.596e-11	2.96563e-09
AIF1	6	31582969	31584798	6.603	2.0141e-11	3.70472e-09
CD40	20	44746899	44758384	6.5661	2.582e-11	4.70182e-09
BTNL2	6	32362513	32374900	6.552	2.8394e-11	5.08827e-09
FAM213B	1	2517899	2522908	6.5514	2.8501e-11	5.08827e-09
GATA3	10	8087294	8117164	6.5269	3.358e-11	5.92771e-09
PTPN2	18	12785477	12884337	6.5256	3.3854e-11	5.92771e-09
SLC39A7	6	33168603	33172214	6.5207	3.5e-11	6.07e-09
TRIM39	6	30294227	30311506	6.5148	3.6382e-11	6.21965e-09
NKAPL	6	28227075	28228736	6.5142	3.6546e-11	6.21965e-09
TNPO3	7	128594234	128695227	6.4659	5.0342e-11	8.48822e-09
LTB	6	31548335	31550202	6.4367	6.104e-11	1.01112e-08
MMEL1	1	2522078	2564499	6.4366	6.1078e-11	1.01112e-08
PPP1R18	6	30644166	30655672	6.4323	6.2853e-11	1.03113e-08
TNXB	6	32008932	32077151	6.3396	1.1519e-10	1.87287e-08
OR2B3	6	29053985	29055090	6.3169	1.3342e-10	2.15007e-08
TRIM27	6	28870779	28891768	6.2924	1.5629e-10	2.49653e-08
B3GALT4	6	33244917	33246602	6.258	1.9497e-10	3.08731e-08
C5orf30	5	102594442	102614361	6.2555	1.9813e-10	3.1103e-08
PADI4	1	17634690	17690495	6.2383	2.2115e-10	3.442e-08
SUOX	12	56391043	56399309	6.2284	2.3564e-10	3.63644e-08
NAB1	2	191513621	191557492	6.2262	2.3889e-10	3.65562e-08
AGER	6	32148745	32152099	6.1094	5e-10	4.84309e-08
CFB	6	31913721	31919861	6.1094	5e-10	4.84309e-08
C2	6	31865562	31913449	6.1094	5e-10	4.84309e-08
DDR1	6	30850694	30867933	6.1094	5e-10	4.84309e-08
CCR6	6	167525295	167554168	6.1094	5e-10	4.84309e-08
ATF6B	6	32083045	32096017	6.1094	5e-10	4.84309e-08
CSNK2B	6	31632995	31637844	6.1094	5e-10	4.84309e-08
CYP21A2	6	32006093	32009447	6.1094	5e-10	4.84309e-08
DXO	6	31937588	31940032	6.1094	5e-10	4.84309e-08
FCGR2A	1	161475205	161489360	6.1287	4.4296e-10	4.84309e-08
GTF2H4	6	30875957	30881883	6.1094	5e-10	4.84309e-08
HLA-A	6	29910247	29913661	6.1094	5e-10	4.84309e-08
HLA-DMA	6	32916391	32920900	6.1094	5e-10	4.84309e-08
HLA-DOA	6	32971959	32977389	6.1094	5e-10	4.84309e-08
HLA-DOB	6	32780540	32784825	6.1094	5e-10	4.84309e-08
HLA-DQA2	6	32709156	32714664	6.1094	5e-10	4.84309e-08
HLA-DQB1	6	32627241	32634466	6.1094	5e-10	4.84309e-08
HSPA1A	6	31782952	31785719	6.1094	5e-10	4.84309e-08
HSPA1L	6	31777396	31790093	6.1094	5e-10	4.84309e-08
MSH5	6	31707725	31730455	6.1094	5e-10	4.84309e-08
NEU1	6	31826829	31830709	6.1094	5e-10	4.84309e-08
PBX2	6	32152510	32157963	6.1094	5e-10	4.84309e-08
POU5F1	6	31132114	31138451	6.1094	5e-10	4.84309e-08
BRD2	6	32936437	32949282	6.1094	5e-10	4.84309e-08
RNF5	6	32146162	32148570	6.1094	5e-10	4.84309e-08
RPS18	6	33239852	33244281	6.1094	5e-10	4.84309e-08
TAP2	6	32789610	32806547	6.1094	5e-10	4.84309e-08
TAPBP	6	33267471	33282164	6.1094	5e-10	4.84309e-08
TNF	6	31543344	31546113	6.1094	5e-10	4.84309e-08
VARS	6	31745295	31763712	6.1094	5e-10	4.84309e-08
BAG6	6	31606805	31620953	6.1094	5e-10	4.84309e-08
DDX39B	6	31497996	31510252	6.1094	5e-10	4.84309e-08
ABHD16A	6	31654726	31671137	6.1094	5e-10	4.84309e-08
NELFE	6	31919864	31926864	6.1094	5e-10	4.84309e-08
SYNGAP1	6	33387847	33421466	6.1094	5e-10	4.84309e-08
STK19	6	31938952	31949223	6.1094	5e-10	4.84309e-08
WDR46	6	33246682	33257304	6.1094	5e-10	4.84309e-08
PPT2	6	32121229	32131458	6.1094	5e-10	4.84309e-08
TRIM10	6	30119722	30128711	6.1094	5e-10	4.84309e-08
PFDN6	6	33257374	33258711	6.1094	5e-10	4.84309e-08
AGPAT1	6	32135983	32145888	6.1094	5e-10	4.84309e-08
AP4B1	1	114437370	114447741	6.1094	5e-10	4.84309e-08
PHTF1	1	114239824	114302165	6.1094	5e-10	4.84309e-08
EHMT2	6	31847536	31865464	6.1094	5e-10	4.84309e-08
C6orf15	6	31079000	31080332	6.1094	5e-10	4.84309e-08
C6orf48	6	31802693	31807541	6.1094	5e-10	4.84309e-08
CUTA	6	33384319	33386111	6.1094	5e-10	4.84309e-08
CCHCR1	6	31110216	31126015	6.1094	5e-10	4.84309e-08
RSBN1	1	114304454	114355070	6.1094	5e-10	4.84309e-08
VARS2	6	30881982	30894236	6.1094	5e-10	4.84309e-08
LSM2	6	31765169	31774761	6.1094	5e-10	4.84309e-08
GPSM3	6	32158543	32163300	6.1094	5e-10	4.84309e-08
FKBPL	6	32096484	32098067	6.1193	4.7003e-10	4.84309e-08
DCLRE1B	1	114447915	114456708	6.1094	5e-10	4.84309e-08
ATAT1	6	30594613	30614598	6.1094	5e-10	4.84309e-08
VWA7	6	31733178	31745108	6.1094	5e-10	4.84309e-08
PRRT1	6	32116140	32119720	6.1094	5e-10	4.84309e-08
EGFL8	6	32132382	32136062	6.1094	5e-10	4.84309e-08
PGBD1	6	28249314	28270326	6.1094	5e-10	4.84309e-08
TRIM40	6	30103885	30116512	6.1094	5e-10	4.84309e-08
DPCR1	6	30908777	30921998	6.1094	5e-10	4.84309e-08
TRIM39-RPP21	6	30297088	30314635	6.1094	5e-10	4.84309e-08
ZBTB12	6	31867394	31869769	6.1094	5e-10	4.84309e-08
NCR3	6	31556660	31560762	6.1094	5e-10	4.84309e-08
LY6G6F	6	31674625	31678372	6.1094	5e-10	4.84309e-08
ZFP57	6	29640169	29644931	6.1094	5e-10	4.84309e-08
MUC21	6	30951485	30957675	6.1094	5e-10	4.84309e-08
BCL2L15	1	114419436	114430230	6.1094	5e-10	4.84309e-08
OR14J1	6	29274467	29275432	6.1383	4.1697e-10	4.84309e-08
DDX6	11	118618472	118661972	6.0919	5.5785e-10	5.37484e-08
OR5V1	6	29323007	29324054	6.0821	5.9301e-10	5.68353e-08
PRKCQ	10	6435558	6622254	6.0782	6.0788e-10	5.79555e-08
MDC1	6	30667584	30685458	6.0323	8.0798e-10	7.66319e-08
RAB5B	12	56367697	56390467	5.9867	1.0705e-09	1.01004e-07
OR2J3	6	29079587	29080661	5.9489	1.3494e-09	1.26663e-07
OR2W1	6	29011990	29012952	5.9098	1.7122e-09	1.59893e-07
ZPBP2	17	38024417	38034149	5.8616	2.2927e-09	2.13011e-07
GPX6	6	28471073	28483570	5.8279	2.8057e-09	2.59349e-07
CTLA4	2	204732511	204738683	5.8114	3.097e-09	2.8483e-07
IL2RA	10	6052657	6104333	5.8103	3.1187e-09	2.85385e-07
ARID5B	10	63661013	63856707	5.7379	4.794e-09	4.36494e-07
UBE2L3	22	21903736	21978323	5.7024	5.9083e-09	5.35274e-07
PHF19	9	123617929	123657168	5.6889	6.393e-09	5.76319e-07
TUBB	6	30688012	30693199	5.6645	7.3718e-09	6.61283e-07
TRAF1	9	123664671	123691451	5.6636	7.4111e-09	6.6155e-07
WISP1	8	134203282	134243933	5.6187	9.6187e-09	8.54422e-07
IFNGR2	21	34775202	34809828	5.6003	1.0698e-08	9.45682e-07
TXNDC11	16	11772939	11836707	5.5697	1.276e-08	1.12251e-06
RPL3	22	39708887	39715670	5.5622	1.3323e-08	1.1664e-06
CD28	2	204571198	204603635	5.5602	1.347e-08	1.17363e-06
GSDMB	17	38060848	38074903	5.4889	2.0222e-08	1.75354e-06
PPP1R10	6	30568177	30585084	5.4806	2.1197e-08	1.82937e-06
FDX1L	19	10420887	10427241	5.4493	2.5281e-08	2.17154e-06
TRIM15	6	30130968	30140473	5.4256	2.8879e-08	2.46895e-06
SNN	16	11762289	11773015	5.4021	3.2926e-08	2.80179e-06
MANEAL	1	38259721	38267278	5.3718	3.8987e-08	3.30211e-06
MRPS18B	6	30585275	30594174	5.358	4.2078e-08	3.54741e-06
ABT1	6	26597171	26600278	5.3565	4.2429e-08	3.56052e-06
EOMES	3	27757440	27764206	5.3222	5.1255e-08	4.28144e-06
ZNRD1	6	30029017	30032686	5.3015	5.7427e-08	4.77509e-06
ERBB2	17	37844167	37884915	5.2668	6.9401e-08	5.74451e-06
ZSCAN9	6	28193029	28201265	5.2309	8.4347e-08	6.95004e-06
ICAM3	19	10444452	10450345	5.1994	9.9987e-08	8.20164e-06
PRSS16	6	27215480	27224399	5.1971	1.0121e-07	8.26473e-06
HAPLN4	19	19366450	19373596	5.1446	1.3403e-07	1.08959e-05
TM6SF2	19	19374841	19384074	5.1376	1.3912e-07	1.12594e-05
ICOSLG	21	45642874	45660881	5.109	1.6198e-07	1.30516e-05
RAVER1	19	10426888	10444314	5.0938	1.7552e-07	1.40803e-05
FLT3	13	28577411	28682904	5.065	2.0422e-07	1.63107e-05
PGAP3	17	37827375	37844310	5.0387	2.3434e-07	1.86346e-05
PLGRKT	9	5357966	5438381	4.9678	3.3863e-07	2.68107e-05
TYK2	19	10461204	10491248	4.9653	3.4298e-07	2.70375e-05
NFKBIE	6	44225903	44233525	4.9627	3.4761e-07	2.72844e-05
HIST1H3A	6	26020718	26021186	4.9457	3.7935e-07	2.96479e-05
OR2B6	6	27925019	27925960	4.9333	4.0428e-07	3.14613e-05
LRRC16A	6	25279656	25620758	4.9268	4.1783e-07	3.23774e-05
SRCAP	16	30709571	30751450	4.9127	4.4911e-07	3.46538e-05
ZNF322	6	26634611	26659980	4.8751	5.4378e-07	4.17816e-05
UBD	6	29523389	29527702	4.8602	5.8637e-07	4.48647e-05
FCGR3A	1	161511549	161520413	4.8415	6.4418e-07	4.88772e-05
RGL2	6	33259431	33267386	4.8415	6.4418e-07	4.88772e-05
RPL6	12	112842994	112856647	4.8297	6.8358e-07	5.16514e-05
PNMT	17	37824234	37826728	4.8262	6.9597e-07	5.23703e-05
IKZF4	12	56401268	56432219	4.7958	8.1028e-07	6.0721e-05
GPX5	6	28493789	28502728	4.7889	8.3858e-07	6.25842e-05
ILF3	19	10764937	10803095	4.7681	9.2966e-07	6.90984e-05
UBE2Q1	1	154521051	154531138	4.7644	9.4704e-07	7.01041e-05
HIST1H2BO	6	27861203	27926100	4.756	9.8733e-07	7.27906e-05
TTC34	1	2572807	2706230	4.7227	1.1634e-06	8.54255e-05
RUNX3	1	25226002	25291648	4.7075	1.2537e-06	9.16863e-05
IL6R	1	154377669	154441926	4.6965	1.323e-06	9.63673e-05
AGAP2	12	58117544	58135984	4.6931	1.3456e-06	9.7623e-05
GNG4	1	235710985	235814054	4.6875	1.3829e-06	9.9931e-05
HIST1H3E	6	26224427	26227706	4.6853	1.3979e-06	0.000100616
HIST1H2AD	6	26199012	26199521	4.6832	1.4122e-06	0.000101245
PLCL1	2	198669426	199014608	4.682	1.4204e-06	0.000101433
DAP	5	10679342	10761387	4.6807	1.4296e-06	0.000101691
SUGP1	19	19387320	19431321	4.6556	1.6154e-06	0.000114461
GTF2I	7	74071991	74175022	4.6429	1.7176e-06	0.000121231
TEC	4	48137800	48271814	4.6398	1.7435e-06	0.000122584
CILP2	19	19649057	19657468	4.6385	1.7551e-06	0.000122925
NCF1	7	74188309	74203720	4.633	1.8018e-06	0.000125712
NDUFA13	19	19626550	19639858	4.6145	1.9702e-06	0.000136936
IL2	4	123372625	123377650	4.61	2.0136e-06	0.000139421
PTPN11	12	112856536	112947717	4.6078	2.0344e-06	0.000140327
TSPAN14	10	82214038	82282394	4.607	2.0426e-06	0.000140361
OLFML3	1	114522030	114524875	4.5677	2.4658e-06	0.000168805
YJEFN3	19	19639670	19648393	4.5661	2.4847e-06	0.000169462
UBASH3A	21	43823971	43867790	4.5557	2.611e-06	0.000177412
EBF1	5	158122916	158526788	4.5499	2.6836e-06	0.000181667
CUX2	12	111471828	111788358	4.542	2.7866e-06	0.000186894
SLC44A2	19	10713121	10755235	4.5416	2.7916e-06	0.000186894
ADAD1	4	123300121	123350957	4.5419	2.7878e-06	0.000186894
AFF3	2	100162326	100759037	4.5252	3.0163e-06	0.000201197
GATAD2A	19	19496642	19619741	4.5191	3.1052e-06	0.000206371
PHLDB1	11	118477213	118528748	4.5168	3.1384e-06	0.000207819
SCGN	6	25652429	25702011	4.5157	3.156e-06	0.000208227
TMEM50B	21	34804793	34852316	4.5007	3.3864e-06	0.000221821
KIF5A	12	57943812	57980416	4.5014	3.3755e-06	0.000221821
RPS26	12	56435686	56438007	4.4993	3.4092e-06	0.000222514
KRI1	19	10663761	10676702	4.496	3.4622e-06	0.000225167
FADS1	11	61567097	61584529	4.478	3.7672e-06	0.000244131
HELZ2	20	62189439	62205592	4.4649	4.0055e-06	0.000258653
ERBB3	12	56473809	56497291	4.4613	4.0741e-06	0.000262153
CD5	11	60869930	60895324	4.4522	4.2501e-06	0.000272515
MFAP2	1	17300997	17308081	4.4435	4.4247e-06	0.000281727
VPS37C	11	60897728	60928916	4.4438	4.4196e-06	0.000281727
PADI2	1	17393256	17445948	4.438	4.5391e-06	0.000288004
RIC8A	11	207499	215113	4.4326	4.6544e-06	0.000294294
FCGR2C	1	161551129	161571010	4.4196	4.9432e-06	0.000311228
RASGRP1	15	38780302	38857661	4.4191	4.9564e-06	0.000311228
YAF2	12	42550906	42632154	4.3918	5.6218e-06	0.000351797
TMEM258	11	61556602	61560085	4.3803	5.9261e-06	0.00036924
OS9	12	58087738	58115340	4.3797	5.9411e-06	0.00036924
SDCCAG8	1	243419307	243663393	4.3586	6.544e-06	0.000405327
OR2J2	6	29141311	29142351	4.3564	6.6103e-06	0.000408046
ACAD10	12	112123857	112194911	4.3507	6.7845e-06	0.000417384
HIST1H1D	6	26234440	26235216	4.3444	6.9839e-06	0.000428205
ATP13A2	1	17312453	17338467	4.3352	7.2827e-06	0.000445027
PRR14	16	30662038	30667734	4.3223	7.7193e-06	0.000470129
ATP2A1	16	28889192	28915830	4.3187	7.8464e-06	0.000476276
CDK12	17	37617739	37721398	4.2878	9.0218e-06	0.000545804
PDE4A	19	10527449	10580307	4.2825	9.2412e-06	0.000557226
PA2G4	12	56498103	56507694	4.2797	9.3582e-06	0.000562419
SLC10A4	4	48485360	48491541	4.2469	1.0837e-05	0.000649151
METTL21B	12	58166383	58176324	4.246	1.0879e-05	0.00064953
SH2B1	16	28872939	28885534	4.239	1.1226e-05	0.000668057
BRAP	12	112079950	112123790	4.2377	1.1291e-05	0.000669395
ANTXR2	4	80822771	80994626	4.2371	1.1322e-05	0.000669395
HIST1H4F	6	26240654	26241021	4.2353	1.141e-05	0.000672415
FRYL	4	48499380	48782329	4.2331	1.1526e-05	0.00067706
SDHB	1	17345217	17380665	4.2296	1.1706e-05	0.000685422
NPIPB9	16	28763573	28784171	4.2165	1.2404e-05	0.000723964
CDK2	12	56360556	56366573	4.2154	1.2464e-05	0.000725142
FBXL20	17	37408897	37558530	4.1963	1.3568e-05	0.000786858
S1PR5	19	10623418	10628668	4.1893	1.3991e-05	0.000808813
ADAMTSL1	9	18474079	18910948	4.1854	1.4231e-05	0.000820084
TAF3	10	7860467	8057016	4.1793	1.4621e-05	0.0008399
PSMD13	11	236808	252984	4.1761	1.4826e-05	0.000848998
PCBP1	2	70313972	70316335	4.1713	1.5141e-05	0.000864319
TRAF6	11	36505317	36531863	4.1628	1.5717e-05	0.000894396
HIST1H2BG	6	26216428	26216872	4.1618	1.5787e-05	0.00089558
SPC24	19	11257444	11266563	4.158	1.6049e-05	0.000907616
TXK	4	48068410	48136273	4.1417	1.7241e-05	0.000972008
BCL7C	16	30845373	30905852	4.1401	1.7357e-05	0.000975528
MAS1L	6	29454543	29455679	4.1366	1.7624e-05	0.000987486
SHE	1	154442118	154474786	4.134	1.7825e-05	0.000995685
BOLL	2	198591603	198651036	4.1296	1.8171e-05	0.00101191
ALDH2	12	112204691	112247789	4.1215	1.8821e-05	0.00104491
CORO1A	16	30194731	30200397	4.1095	1.9826e-05	0.00109736
TRAFD1	12	112563349	112591408	4.1056	2.0159e-05	0.00111241
TDRD10	1	154474695	154520624	4.0976	2.0877e-05	0.00114855
RBM17	10	6130949	6159422	4.096	2.1016e-05	0.00115271
CXCL17	19	42932695	42947136	4.0932	2.127e-05	0.00116314
TMEM116	12	112369086	112451023	4.0903	2.1542e-05	0.00117449
ASAP1	8	131064350	131455906	4.0726	2.3243e-05	0.00126345
ICOS	2	204801454	204826302	4.0698	2.3523e-05	0.00127486
FAM205A	9	34723050	34729535	4.0645	2.407e-05	0.00130064
SYT6	1	114631914	114696472	4.0614	2.439e-05	0.00131403
TGOLN2	2	85545141	85555419	4.0601	2.4527e-05	0.00131751
MAU2	19	19431496	19469563	4.0539	2.5191e-05	0.0013492
CCL21	9	34709002	34710164	4.046	2.6046e-05	0.0013909
RCAN1	21	35888782	35987382	4.0449	2.6174e-05	0.00139365
ATXN2L	16	28834369	28848558	4.0438	2.6293e-05	0.00139591
CFLAR	2	201980877	202037411	4.0426	2.6428e-05	0.00139863
KLLN	10	89618918	89623194	4.042	2.6498e-05	0.00139863
OTULIN	5	14664783	14699842	4.0401	2.6718e-05	0.00140605
ZAR1	4	48492269	48496406	4.0394	2.6793e-05	0.00140605
RABEP2	16	28915742	28937339	4.0384	2.6908e-05	0.00140803
GABBR1	6	29570005	29600962	4.0325	2.7599e-05	0.00144005
TUFM	16	28853732	28857729	4.018	2.9351e-05	0.00152709
NEK6	9	127019885	127114721	4.0169	2.9481e-05	0.00152948
CD247	1	167399877	167487847	4.0008	3.1561e-05	0.00163274
SEMA6D	15	47476403	48066420	3.9998	3.1695e-05	0.00163503
YDJC	22	21982378	21999017	3.9956	3.2271e-05	0.00166004
IL21	4	123533783	123542212	3.9923	3.2712e-05	0.00167799
LOC200726	2	207507142	207514173	3.9909	3.2907e-05	0.00168325
TNFSF4	1	173152870	173176471	3.9807	3.4357e-05	0.0017525
SCIMP	17	5112215	5138997	3.9779	3.4764e-05	0.0017683
ZNF565	19	36673187	36705986	3.9746	3.5244e-05	0.00178772
TSFM	12	58176528	58196639	3.9716	3.5689e-05	0.00180527
ZBTB21	21	43406940	43430496	3.9693	3.6042e-05	0.00181807
PEAK1	15	77400498	77712446	3.9564	3.8042e-05	0.00191366
CDK6	7	92234235	92465941	3.9447	3.9946e-05	0.0020039
SLC26A10	12	58013693	58019934	3.9304	4.24e-05	0.00212116
SH2B3	12	111843720	111889427	3.9237	4.36e-05	0.00217522
MKRN2	3	12598513	12625212	3.9205	4.4184e-05	0.00219834
TNIP1	5	150409504	150467221	3.9171	4.4807e-05	0.00222326
SYNGR1	22	39745954	39781593	3.9066	4.6794e-05	0.00231554
ITPKA	15	41786056	41795757	3.9042	4.7267e-05	0.00233261
ATXN2	12	111890018	112037480	3.8984	4.842e-05	0.00238305
HIST1H1A	6	26017260	26018040	3.8964	4.8825e-05	0.00239059
ICAM5	19	10400655	10407454	3.8962	4.886e-05	0.00239059
PRSS48	4	152198152	152212719	3.8957	4.8967e-05	0.00239059
SPNS1	16	28986028	28995869	3.8918	4.9747e-05	0.00242217
TNFSF18	1	173010360	173020103	3.8873	5.069e-05	0.00246151
PSD4	2	113914976	113960677	3.886	5.0952e-05	0.00246765
KDM4B	19	4969123	5153609	3.8824	5.1722e-05	0.0024983
ACOXL	2	111490150	111875799	3.8811	5.1989e-05	0.00250455
MED1	17	37560538	37607527	3.879	5.2446e-05	0.0025199
MAPKAPK5	12	112280032	112331228	3.8771	5.2851e-05	0.00253268
PUS10	2	61167548	61245365	3.8759	5.3108e-05	0.00253831
ELL2	5	95220802	95297775	3.8693	5.4565e-05	0.00260112
ATG4D	19	10654570	10664099	3.8658	5.5373e-05	0.00263275
PRCC	1	156737274	156770609	3.8628	5.6038e-05	0.00265743
FAM109A	12	111798455	111806925	3.8538	5.8157e-05	0.00275075
APOBR	16	28505970	28510291	3.8498	5.9111e-05	0.00278863
C1orf106	1	200860627	200884864	3.8308	6.3852e-05	0.00300451
HECTD4	12	112597992	112820113	3.8259	6.5137e-05	0.00305707
LOC101929578	17	37394040	37402043	3.8251	6.5353e-05	0.00305933
NCOA5	20	44689624	44718580	3.8162	6.7751e-05	0.00316345
RPS7	2	3622853	3628509	3.8096	6.9608e-05	0.00324185
BET1L	11	202924	207422	3.8038	7.1244e-05	0.00330957
C4A	6	31949834	31970457	3.8015	7.1917e-05	0.00333234
ZBTB46	20	62375021	62463731	3.7982	7.2875e-05	0.00336816
ORMDL3	17	38077294	38083884	3.7945	7.3977e-05	0.00341043
GIN1	5	102421704	102455842	3.7937	7.4209e-05	0.00341249
C11orf97	11	94245695	94265289	3.7875	7.6093e-05	0.00349031
RAG1	11	36532053	36601312	3.7721	8.0947e-05	0.00369435
KLF3	4	38665790	38703129	3.7722	8.0916e-05	0.00369435
DYDC1	10	82095858	82116523	3.7655	8.3125e-05	0.00378427
ARMC2	6	109169617	109295352	3.7589	8.5334e-05	0.00387514
DYDC2	10	82104501	82127829	3.7576	8.5774e-05	0.00388543
IL12RB2	1	67773047	67862583	3.7539	8.7053e-05	0.00393359
ZNF594	17	5082830	5095178	3.7492	8.8709e-05	0.00399849
NAA25	12	112464493	112546826	3.7476	8.9269e-05	0.0040138
TRAM1L1	4	118004710	118006736	3.7462	8.975e-05	0.00402549
BLK	8	11351521	11422108	3.7447	9.0319e-05	0.00404105
LOC390877	19	6396362	6412415	3.7417	9.1391e-05	0.00407245
LOC101928947	17	38083156	38095953	3.7415	9.1468e-05	0.00407245
SLAIN2	4	48343497	48428218	3.7289	9.6173e-05	0.00427149
POLR3B	12	106751436	106903976	3.7212	9.9121e-05	0.00439171
HMGN4	6	26538572	26547165	3.7206	9.9389e-05	0.0043929
CD19	16	28943082	28950668	3.715	0.00010161	0.00448019
MKRN2OS	3	12581280	12586963	3.7133	0.00010229	0.00449928
SH2D2A	1	156776035	156786640	3.7121	0.00010277	0.0045095
PPP1R11	6	30034932	30038110	3.7043	0.00010599	0.00463961
TAL1	1	47681962	47697938	3.6956	0.00010968	0.00477816
USP6	17	5031687	5078327	3.6956	0.00010968	0.00477816
TFCP2	12	51487539	51566926	3.6894	0.00011238	0.0048841
METTL1	12	58162254	58165914	3.6888	0.00011266	0.00488462
OCIAD1	4	48832599	48863834	3.6791	0.00011705	0.0050629
KSR1	17	25799036	25950718	3.6758	0.00011856	0.00511606
SLC51A	3	195943383	195960301	3.6676	0.00012243	0.00527057
NTRK1	1	156785542	156851642	3.6636	0.00012435	0.0053406
CCDC18	1	93646038	93744769	3.6618	0.00012524	0.00536617
NYAP2	2	226264426	226518734	3.6585	0.00012682	0.00542111
ZNF688	16	30580998	30585243	3.6506	0.0001308	0.00557815
ALS2CR12	2	202153147	202222101	3.6471	0.00013258	0.00564085
CYP3A4	7	99354583	99381811	3.6431	0.00013468	0.00571684
RFTN2	2	198435524	198540774	3.6422	0.00013514	0.00572302
ZNF146	19	36705504	36729676	3.6345	0.00013926	0.00588382
GLS	2	191745547	191830278	3.6284	0.00014256	0.00599542
JADE2	5	133860003	133918918	3.6288	0.0001424	0.00599542
ZCRB1	12	42705888	42719932	3.6236	0.00014526	0.0060949
LKAAEAR1	20	62714729	62715712	3.619	0.00014787	0.00619014
MYRF	11	61520121	61555990	3.6175	0.00014873	0.00621187
BANK1	4	102711764	102995969	3.6167	0.00014918	0.0062164
GPR137	11	64051781	64056972	3.6123	0.00015174	0.00630864
NIPAL1	4	48018791	48039084	3.6034	0.00015705	0.00651453
PPIP5K2	5	102455958	102539224	3.599	0.00015969	0.00660899
RIN3	14	92980125	93155339	3.5898	0.00016549	0.0068335
MAPK3	16	30125426	30134630	3.5729	0.00017651	0.00727205
JAZF1	7	27870192	28220437	3.5694	0.00017889	0.00735347
INPP5B	1	38326369	38412729	3.5686	0.00017941	0.00735823
MTF1	1	38275239	38325292	3.5678	0.00018002	0.00736666
PAM	5	102201527	102366809	3.5633	0.00018311	0.00745958
ETV7	6	36321998	36355577	3.5637	0.00018281	0.00745958
TMED5	1	93615299	93646246	3.5621	0.00018392	0.00747586
PAQR8	6	52226926	52272575	3.56	0.00018542	0.00752004
HMG20A	15	77713018	77777945	3.5593	0.00018591	0.00752316
ZC3H11A	1	203764665	203823256	3.556	0.00018828	0.00760217
CACNB4	2	152689285	152955593	3.5531	0.0001904	0.00767076
PDIK1L	1	26437656	26452039	3.5506	0.00019217	0.00772498
PPARG	3	12329349	12475855	3.5467	0.00019505	0.00779037
CEP170	1	243287730	243419284	3.5466	0.00019508	0.00779037
PDP2	16	66914360	66925004	3.5471	0.00019477	0.00779037
C21orf33	21	45553476	45622835	3.5433	0.00019756	0.00785495
ZGLP1	19	10415479	10420233	3.5438	0.00019722	0.00785495
KIAA1109	4	123073488	123283914	3.5356	0.00020343	0.00806861
FAM213A	10	82167585	82192753	3.5351	0.00020382	0.00806861
HIST1H2BN	6	27805544	27821533	3.5314	0.00020669	0.00816448
HOXA2	7	27139973	27142394	3.5241	0.00021246	0.00837424
SLCO4C1	5	101569690	101632253	3.5217	0.00021437	0.00843127
MAT1A	10	82031576	82049721	3.5204	0.00021545	0.00845548
GMEB2	20	62218955	62258381	3.5142	0.00022056	0.00863741
TAGAP	6	159455500	159466184	3.5056	0.00022777	0.00890063
STAT1	2	191833762	191878976	3.5013	0.00023147	0.00902584
ART1	11	3663487	3685844	3.4992	0.00023332	0.00902961
ZNF232	17	5009029	5026411	3.4996	0.00023294	0.00902961
HIST1H3D	6	26196982	26199521	3.4989	0.00023355	0.00902961
MFSD6	2	191273081	191367041	3.4994	0.00023319	0.00902961
CASP8	2	202098166	202152434	3.4943	0.00023766	0.00916904
CHRNB2	1	154540257	154552354	3.492	0.00023973	0.00922935
BAD	11	64037300	64052176	3.4839	0.00024707	0.00945198
LTK	15	41795840	41806085	3.4843	0.0002467	0.00945198
RETSAT	2	85569078	85581821	3.4844	0.00024658	0.00945198
PHKG2	16	30759574	30772497	3.4806	0.00025013	0.00954882
FCRL1	1	157764193	157789940	3.4801	0.00025065	0.00954882
HIBCH	2	191069355	191184771	3.4748	0.00025564	0.00971859
TERT	5	1253282	1295178	3.4733	0.00025701	0.00975032
PCNA	20	5095599	5107268	3.4634	0.0002667	0.0100573
TCAP	17	37821599	37822807	3.4633	0.00026676	0.0100573
RGS19	20	62704534	62711356	3.4639	0.00026625	0.0100573
TCP11L2	12	106696570	106741365	3.4621	0.000268	0.0100832
PLEKHA1	10	124134094	124191871	3.4572	0.00027289	0.010246
PSTPIP1	15	77287021	77329673	3.4527	0.00027754	0.0103992
OR12D2	6	29364416	29365448	3.4473	0.00028309	0.0105854
IL2RB	22	37521878	37552414	3.4456	0.00028494	0.0106327
NDUFS1	2	206987803	207024243	3.4445	0.00028607	0.010653
B4GALNT1	12	58019678	58027022	3.4385	0.00029251	0.0108706
RNASET2	6	167342992	167370077	3.4378	0.00029322	0.0108748
ARHGAP31	3	119013220	119138323	3.4317	0.00029994	0.0111014
INPP1	2	191208196	191236391	3.4297	0.00030216	0.0111609
RAF1	3	12625100	12705700	3.4237	0.00030891	0.0113871
ERP29	12	112451152	112461024	3.4212	0.00031167	0.0114657
ZNF629	16	30789770	30798564	3.4191	0.0003141	0.0115318
FCRL3	1	157646271	157670775	3.4185	0.00031486	0.0115364
KTN1	14	56046925	56151302	3.4161	0.00031765	0.0116153
SLC17A2	6	25912982	25930954	3.4051	0.00033075	0.0120701
ZFP14	19	36825355	36870126	3.4021	0.00033436	0.0121774
ZKSCAN8	6	28109688	28127250	3.3889	0.00035084	0.0127521
ATP5J2-PTCD1	7	99014362	99063824	3.3832	0.0003582	0.0129937
PMEL	12	56347889	56360523	3.382	0.00035985	0.0130276
RNF40	16	30772933	30787628	3.379	0.00036373	0.0131419
PAFAH1B3	19	42801185	42806952	3.3743	0.00036998	0.0133174
PTPRC	1	198608098	198726605	3.3743	0.00037005	0.0133174
CLN3	16	28488600	28505897	3.371	0.00037445	0.0134492
BAG1	9	33252469	33264759	3.3697	0.00037627	0.0134879
CDK4	12	58141510	58146304	3.3661	0.00038125	0.0136129
CSF2RB	22	37309639	37336491	3.3663	0.00038095	0.0136129
FAM200A	7	99143923	99156115	3.3523	0.00040069	0.014279
LAX1	1	203734284	203745500	3.3515	0.00040187	0.0142931
CNTRL	9	123837170	123939888	3.3496	0.00040467	0.0143646
TNFRSF11A	18	59992520	60054943	3.3386	0.00042095	0.0149134
SH3D19	4	152041433	152246797	3.3373	0.00042305	0.0149587
CCRL2	3	46448721	46454488	3.3357	0.00042538	0.0149829
CARD9	9	139258408	139268133	3.3358	0.0004253	0.0149829
DNLZ	9	139256352	139268111	3.3326	0.00043024	0.0151248
ZNF408	11	46722317	46727466	3.3294	0.00043514	0.0152676
ZFP36L1	14	69254372	69263184	3.3288	0.00043609	0.0152715
RTF1	15	41709302	41775761	3.3269	0.00043908	0.015318
FAM167A	8	11278972	11324276	3.3269	0.0004391	0.015318
PTEN	10	89623195	89728532	3.3205	0.00044929	0.0156228
ZNF165	6	28048482	28057341	3.3199	0.0004502	0.0156228
FADS2	11	61583675	61634826	3.3198	0.00045041	0.0156228
ATP5J2	7	99055784	99063824	3.3181	0.00045314	0.0156876
NAT16	7	100813774	100823557	3.3153	0.00045778	0.0158182
SLC9B1	4	103806205	103947552	3.3131	0.00046129	0.0159093
RPL41	12	56510374	56511616	3.3119	0.00046333	0.0159494
GNB1	1	1716725	1822552	3.3035	0.00047737	0.0163708
SLC25A41	19	6426048	6433790	3.304	0.00047657	0.0163708
CEACAM8	19	43084393	43099082	3.3022	0.00047959	0.0163852
CHD7	8	61591321	61780587	3.3023	0.00047945	0.0163852
HORMAD2	22	30476453	30573064	3.2983	0.00048633	0.0165844
SOCS1	16	11348274	11350039	3.2977	0.00048747	0.0165922
ADAM15	1	155023748	155035252	3.2904	0.00050019	0.0169934
CDC37	19	10501809	10514271	3.2859	0.00050822	0.0171911
ARHGEF26	3	153838792	153975616	3.2864	0.00050746	0.0171911
TMEM151B	6	44238480	44247182	3.2856	0.00050884	0.0171911
LITAF	16	11641578	11681322	3.2826	0.00051421	0.0173251
HES5	1	2460184	2461684	3.2824	0.00051471	0.0173251
CD79B	17	62006098	62009710	3.2813	0.00051669	0.0173277
KEAP1	19	10596796	10614054	3.2813	0.00051658	0.0173277
SNX13	7	17830385	17980141	3.2798	0.00051938	0.0173325
CA14	1	150229554	150237478	3.2804	0.00051823	0.0173325
ZFP82	19	36882861	36909550	3.2796	0.00051969	0.0173325
PIGN	18	59711457	59854289	3.2769	0.00052486	0.0174729
NFATC2IP	16	28962318	28977786	3.2746	0.00052909	0.0175816
TRIM47	17	73870242	73874683	3.2738	0.00053065	0.0176013
TSSK6	19	19625028	19626469	3.2729	0.0005322	0.0176207
WBP2	17	73841780	73851501	3.2701	0.00053748	0.0177632
PTCD1	7	99014362	99045811	3.2633	0.00055058	0.0181632
PPP1R1B	17	37783177	37792878	3.2619	0.00055327	0.0182189
IL1R1	2	102686836	102796334	3.2598	0.00055753	0.018326
NUSAP1	15	41624892	41673248	3.251	0.00057502	0.0188669
SLC2A9	4	9827848	10041872	3.2505	0.00057606	0.018867
SIGLEC6	19	52020951	52035110	3.2493	0.00057837	0.0189086
ZNF592	15	85291818	85349663	3.2484	0.00058024	0.0189358
NADK	1	1682671	1711508	3.246	0.00058513	0.0190612
SMAD3	15	67358036	67487533	3.2451	0.00058711	0.0190916
ATG5	6	106632351	106773695	3.2421	0.00059332	0.0192591
TMEM170A	16	75477136	75498584	3.2401	0.00059741	0.0193574
GART	21	34876238	34915223	3.2381	0.00060168	0.0194611
DR1	1	93811478	93828149	3.2367	0.00060468	0.0195143
AVIL	12	58190415	58210193	3.2361	0.00060592	0.0195143
OR11A1	6	29393281	29424848	3.2358	0.00060654	0.0195143
TRIM65	17	73885041	73893084	3.2332	0.00061204	0.0196565
PSMD14	2	162164786	162268228	3.2287	0.00062176	0.0199335
ANKRD49	11	94227153	94232744	3.2249	0.00063011	0.0201657
GFI1	1	92940318	92952433	3.2197	0.00064171	0.0205009
MYL6	12	56552045	56555366	3.2131	0.00065649	0.0209364
CPSF4	7	99036563	99054996	3.2123	0.00065827	0.0209418
SMIM13	6	11094266	11138971	3.2121	0.00065896	0.0209418
ZBED6	1	203766651	203769590	3.2112	0.00066082	0.0209643
C5	9	123714613	123812554	3.2105	0.00066262	0.0209737
ACAD11	3	132276982	132378975	3.2101	0.00066342	0.0209737
KDM7A	7	139784546	139876741	3.2077	0.00066907	0.0210855
POM121L2	6	27276842	27280011	3.2076	0.00066927	0.0210855
MRPS31	13	41303432	41345347	3.2047	0.00067596	0.0212595
RAB14	9	123940415	123964365	3.2011	0.00068461	0.0214944
CFDP1	16	75327608	75467387	3.2005	0.00068594	0.0214991
FADS3	11	61640998	61659006	3.1986	0.00069039	0.0215684
NFE4	7	102613884	102619114	3.1986	0.00069052	0.0215684
DMAP1	1	44679104	44686351	3.1963	0.00069593	0.0216631
GFRAL	6	55192267	55267291	3.1967	0.00069504	0.0216631
HFE	6	26087422	26096438	3.194	0.00070167	0.0218045
CCDC88B	11	64107690	64125006	3.1915	0.0007078	0.0219575
CD6	11	60739113	60787849	3.1879	0.00071661	0.022043
FEN1	11	61560109	61564716	3.188	0.0007162	0.022043
NDUFAF1	15	41679547	41694658	3.1895	0.00071258	0.022043
SLTM	15	59171244	59226323	3.1884	0.00071542	0.022043
AMER3	2	131513077	131525707	3.1889	0.00071413	0.022043
EDAR	2	109510927	109605828	3.1825	0.00072998	0.0223787
TMEM213	7	138482664	138490769	3.1827	0.00072958	0.0223787
SSTR3	22	37600277	37616472	3.1815	0.0007327	0.02242
TMEM145	19	42817477	42829214	3.181	0.00073379	0.02242
MEGF8	19	42829730	42882921	3.1735	0.00075311	0.0229333
IL6	7	22766766	22771621	3.1735	0.00075307	0.0229333
CHRNA9	4	40337346	40357234	3.1728	0.00075483	0.0229422
ULBP3	6	150383341	150390940	3.1724	0.00075592	0.0229422
RERE	1	8412464	8877699	3.1712	0.00075892	0.0229949
PLCB3	11	64018995	64036924	3.1695	0.00076352	0.0230958
TM4SF19	3	196050417	196065291	3.1622	0.000783	0.0236365
CAPSL	5	35904397	35938881	3.1618	0.00078399	0.0236365
ZBTB7B	1	154975106	154991001	3.1571	0.00079677	0.0239821
STAG1	3	136055077	136471245	3.1549	0.00080277	0.0240831
IL27	16	28510683	28518155	3.155	0.00080247	0.0240831
SPATA22	17	3343305	3417146	3.1543	0.00080449	0.024095
KLF13	15	31619083	31670102	3.1532	0.0008075	0.0241454
SHMT2	12	57623356	57628718	3.1525	0.00080936	0.0241614
AARS2	6	44266463	44281094	3.1499	0.00081673	0.0243415
IQGAP1	15	90931473	91045475	3.1492	0.00081867	0.0243594
FAM126B	2	201838441	201936392	3.1483	0.00082107	0.024391
ABCC12	16	48116884	48180681	3.1466	0.00082599	0.0244972
LIPA	10	90973326	91011660	3.1435	0.0008348	0.0247182
HIST1H2BF	6	26199787	26200216	3.1421	0.00083883	0.0247972
GMIP	19	19740285	19754457	3.1401	0.00084442	0.024922
NPIPB6	16	28353833	28374592	3.1391	0.00084744	0.0249707
BIK	22	43506754	43525718	3.1363	0.00085544	0.0251657
OPRL1	20	62711451	62731996	3.1347	0.00086013	0.0252629
CPNE7	16	89642176	89663654	3.1322	0.0008676	0.0254412
MPZ	1	161274525	161279762	3.1293	0.00087609	0.0256328
BZRAP1	17	56378588	56406152	3.129	0.00087695	0.0256328
PPHLN1	12	42719947	42842422	3.1284	0.00087885	0.0256472
CASP10	2	202047621	202094129	3.1257	0.00088692	0.0258413
ICAM1	19	10380707	10397291	3.1244	0.0008907	0.02591
FGF3	11	69624736	69634192	3.1225	0.00089652	0.0260377
TNFRSF14	1	2487291	2495268	3.1186	0.0009086	0.0263431
RBM23	14	23369854	23388396	3.1182	0.00090993	0.0263431
SON	21	34915344	34949820	3.1152	0.00091905	0.0265649
KLF2	19	16435651	16438345	3.1139	0.0009233	0.0266455
CCDC101	16	28565249	28603111	3.1089	0.00093904	0.0270568
HSPA6	1	161494036	161496687	3.1082	0.00094124	0.0270774
IRF4	6	391739	411443	3.1062	0.0009476	0.0271839
PCYT1A	3	195961239	196014623	3.1061	0.00094793	0.0271839
MTMR3	22	30279149	30426857	3.1037	0.00095555	0.0272736
TSKU	11	76493357	76509198	3.1038	0.00095527	0.0272736
LBH	2	30454397	30482899	3.1039	0.0009548	0.0272736
PAPOLG	2	60983365	61029221	3.1021	0.00096086	0.0273823
INPP5A	10	134351283	134596984	3.0944	0.00098606	0.0280565
HIST1H1B	6	27834570	27835359	3.0927	0.00099178	0.0281752
RAB19	7	140103843	140126653	3.0882	0.0010068	0.0285574
HSPBP1	19	55773591	55791751	3.0859	0.0010147	0.0287367
ZBED8	5	159820155	159827060	3.0847	0.0010189	0.0288108
GPR18	13	99906967	99910682	3.0832	0.0010239	0.0289073
FUT3	19	5842899	5851485	3.0821	0.0010278	0.0289725
ZNF891	12	133696111	133707059	3.0805	0.0010332	0.0290797
FAM45A	10	120863594	120897496	3.0789	0.001039	0.0291978
SMCO4	11	93211638	93276546	3.0784	0.0010407	0.0292005
BTBD8	1	92545862	92613397	3.0756	0.0010506	0.0294185
TMEM52	1	1849029	1850740	3.0752	0.0010517	0.0294185
PADI3	1	17575593	17610728	3.0737	0.001057	0.0295214
RAD51B	14	68286496	69149889	3.0698	0.0010711	0.0298694
MDH2	7	75677182	75696826	3.0672	0.0010803	0.0300701
SNAPC4	9	139270021	139294655	3.0669	0.0010816	0.0300701
ZIK1	19	58095508	58105256	3.0661	0.0010845	0.0301048
BOK	2	242498146	242513553	3.065	0.0010885	0.0301698
RIC1	9	5629031	5776557	3.0639	0.0010923	0.0302292
CALML6	1	1846266	1848733	3.0633	0.0010946	0.0302468
CYP3A7	7	99302660	99332853	3.0624	0.0010977	0.0302865
ORC2	2	201774894	201828424	3.0602	0.0011061	0.0302888
ZKSCAN5	7	99102273	99131445	3.0609	0.0011034	0.0302888
NIF3L1	2	201754050	201768655	3.0602	0.001106	0.0302888
CDKN2AIPNL	5	133737756	133747598	3.0612	0.0011022	0.0302888
ARID2	12	46123494	46301820	3.0604	0.0011052	0.0302888
EIF3CL	16	28390900	28415162	3.0591	0.00111	0.03035
GAK	4	843065	926174	3.0576	0.0011156	0.0304574
ODF3	11	196761	200273	3.0504	0.0011429	0.031156
DONSON	21	34937165	34961019	3.0484	0.0011504	0.0313136
TCEA2	20	62688439	62703700	3.0472	0.001155	0.0313919
SULT1A1	16	28616908	28634907	3.045	0.0011634	0.031573
ARHGAP1	11	46698625	46722215	3.0418	0.0011757	0.0318594
BTN3A3	6	26440700	26453643	3.0386	0.0011883	0.0321053
ZNF438	10	31133563	31320866	3.0386	0.0011882	0.0321053
CIART	1	150254930	150259505	3.0366	0.0011965	0.0322789
GLI1	12	57853918	57866051	3.0345	0.0012046	0.0324014
PSENEN	19	36236478	36238056	3.0347	0.001204	0.0324014
SKAP2	7	26697397	27034862	3.0319	0.0012151	0.0326357
YRDC	1	38268614	38273865	3.0307	0.0012198	0.0327136
OIP5	15	41601466	41624819	3.0289	0.0012273	0.0328664
CHMP5	9	33264877	33282067	3.0279	0.0012312	0.0329224
ASCC3	6	100956325	101329243	3.0248	0.0012438	0.0332106
GTF2IRD2	7	74210483	74267872	3.0206	0.0012616	0.0336365
ACTR2	2	65454829	65498387	3.0192	0.0012673	0.0336566
KRT222	17	38811872	38821416	3.019	0.0012679	0.0336566
NRROS	3	196366656	196388875	3.0198	0.0012649	0.0336566
LIPE	19	42905664	42931578	3.0156	0.0012826	0.0339479
CD226	18	67530192	67624412	3.0158	0.0012815	0.0339479
TMEM248	7	66386203	66423538	3.0127	0.0012946	0.0342158
ZNF789	7	99070476	99085408	3.0117	0.001299	0.0342823
PROSER3	19	36249044	36260077	3.011	0.0013021	0.0343144
UBE2J2	1	1189292	1209234	3.0086	0.0013121	0.0345279
LY6E	8	144099902	144103827	3.0082	0.0013141	0.0345307
RARG	12	53604350	53626040	3.0037	0.0013338	0.0349978
UBXN7	3	196079745	196159411	3.0011	0.0013452	0.0352462
LGR5	12	71832931	71980090	2.9985	0.0013565	0.0354912
ERF	19	42751717	42759309	2.9968	0.0013641	0.0355369
SMG8	17	57287371	57292611	2.9971	0.0013628	0.0355369
THSD7B	2	137639718	138435287	2.997	0.0013635	0.0355369
SIGLEC1	20	3667617	3693213	2.9953	0.0013708	0.0356604
STAM2	2	152973315	153032506	2.9904	0.0013931	0.0361888
BCL2L11	2	111878491	111926022	2.9845	0.0014202	0.0368402
NCAN	19	19322773	19363061	2.9813	0.0014351	0.0371738
MRE11A	11	94150466	94227040	2.9787	0.0014473	0.0373835
MTF2	1	93544792	93604638	2.9791	0.0014454	0.0373835
SLC17A4	6	25754927	25781403	2.9779	0.0014513	0.0374337
PCCB	3	135969167	136056737	2.9773	0.0014538	0.0374411
FCAMR	1	207131312	207143970	2.9769	0.0014557	0.0374411
LRBA	4	151185811	151936879	2.9759	0.0014606	0.0374844
MED26	19	16685718	16739015	2.9757	0.0014615	0.0374844
BTN2A1	6	26458132	26476849	2.9748	0.0014661	0.0375495
CBLB	3	105374306	105589354	2.9709	0.0014846	0.0379166
JDP2	14	75894509	75939404	2.9712	0.001483	0.0379166
RAB5C	17	40276994	40307062	2.9681	0.0014984	0.0382155
SUCNR1	3	151591431	151599876	2.964	0.0015183	0.0386689
NAT2	8	18248755	18258723	2.9605	0.0015356	0.0389866
PEX13	2	61244812	61279125	2.9607	0.0015346	0.0389866
DCAF5	14	69517637	69619914	2.9602	0.0015372	0.0389866
SCAF11	12	46312914	46385898	2.9594	0.001541	0.0390287
ZNF135	19	58570607	58581123	2.958	0.0015483	0.0391591
UBA5	3	132373290	132397467	2.9571	0.0015529	0.039221
CACNA1S	1	201008635	201081694	2.9559	0.0015586	0.0393104
SLU7	5	159828648	159846168	2.954	0.0015687	0.0395104
KLRD1	12	10457050	10469850	2.9494	0.0015921	0.0400444
UBE2B	5	133706843	133727799	2.9489	0.0015944	0.0400469
EPHA10	1	38181646	38230824	2.948	0.0015993	0.0401147
RASA2	3	141205891	141334186	2.9461	0.0016093	0.040304
TRAM2	6	52362200	52441862	2.9451	0.001614	0.040304
ARHGEF25	12	58003963	58011028	2.9456	0.0016117	0.040304
CYP3A7-CYP3A51P	7	99282302	99332819	2.9448	0.0016157	0.040304
FOXO1	13	41129801	41240734	2.9439	0.0016205	0.0403684
CCR3	3	46283872	46308197	2.9424	0.0016282	0.0405048
PSMD5	9	123578331	123605299	2.9389	0.001647	0.0409166
NDUFB3	2	201936462	201950473	2.9359	0.001663	0.0412578
HCLS1	3	121350246	121379791	2.9328	0.0016797	0.0415985
NFX1	9	33290418	33371155	2.9325	0.0016813	0.0415985
SMARCE1	17	38781214	38805658	2.9298	0.0016958	0.0419003
PXT1	6	36358328	36410666	2.9206	0.0017467	0.0430995
SULT1C4	2	108994413	109004296	2.9185	0.0017588	0.0433393
KLHL32	6	97372496	97588630	2.9172	0.0017662	0.0434628
XPNPEP1	10	111624524	111683311	2.9161	0.0017723	0.0435541
PBX1	1	164528597	164821067	2.915	0.0017785	0.0436476
ALDH8A1	6	135238528	135271260	2.9143	0.0017827	0.0436917
GPT	8	145729465	145732555	2.9116	0.0017977	0.0438234
TCF7	5	133450402	133483920	2.9124	0.0017933	0.0438234
PXYLP1	3	140950682	141013486	2.9118	0.001797	0.0438234
METTL10	10	126434336	126480439	2.9129	0.0017906	0.0438234
SPINK4	9	33240196	33248565	2.9103	0.0018052	0.0439474
CYP3A43	7	99425636	99463727	2.9097	0.0018088	0.0439763
ACSS2	20	33462766	33515769	2.9086	0.0018154	0.0440629
CARD11	7	2945709	3083579	2.9083	0.0018172	0.0440629
SMIM14	4	39548917	39640481	2.9077	0.0018205	0.0440842
EEF1B2	2	207024318	207027653	2.9071	0.0018242	0.0441151
SFPQ	1	35641981	35658766	2.9058	0.0018316	0.0442353
MFSD12	19	3538263	3557582	2.905	0.0018363	0.0442901
ZSCAN16	6	28092334	28097864	2.9038	0.0018431	0.0443367
ALS2CR11	2	202352144	202483905	2.9042	0.0018411	0.0443367
HIC2	22	21771693	21805752	2.9028	0.0018492	0.0444247
NABP2	12	56615813	56623638	2.9013	0.0018582	0.0445821
GRIK5	19	42502468	42574278	2.9002	0.0018648	0.0446229
HBG1	11	5269502	5271087	2.9004	0.0018635	0.0446229
TMEM194B	2	191371619	191399468	2.899	0.0018719	0.044734
ADAM23	2	207308268	207485854	2.8979	0.0018784	0.0447742
CDKL3	5	133571817	133706805	2.8979	0.0018785	0.0447742
ZNF774	15	90895477	90905884	2.8962	0.0018886	0.0449561
ZNF184	6	27418521	27440897	2.8948	0.0018969	0.0449773
THAP4	2	242523820	242576753	2.8952	0.0018949	0.0449773
PNPT1	2	55861198	55921045	2.895	0.0018957	0.0449773
SULT1A2	16	28603264	28611058	2.8927	0.00191	0.045229
PIGR	1	207101867	207119814	2.8899	0.0019268	0.0454495
SEC11A	15	85212768	85259691	2.8904	0.0019239	0.0454495
C15orf53	15	38988799	38992239	2.89	0.0019259	0.0454495
KIT	4	55524095	55606881	2.8891	0.001932	0.0455062
STYXL1	7	75625610	75677321	2.8887	0.0019342	0.0455062
LOC101928021	17	65254815	65268185	2.8867	0.0019465	0.0457365
MIEF2	17	18163848	18169095	2.886	0.0019507	0.0457761
EHD2	19	48216601	48246391	2.8845	0.0019599	0.0458738
EXD1	15	41474926	41522955	2.8847	0.001959	0.0458738
ELMO1	7	36892511	37488895	2.883	0.0019693	0.0460346
FAM160A1	4	152330398	152591655	2.8795	0.0019917	0.0464985
THEMIS	6	128029339	128239776	2.8725	0.0020364	0.0474812
SLC2A13	12	40148823	40499847	2.8697	0.002054	0.0478304
ZNF655	7	99156034	99174076	2.8652	0.002084	0.048467
FCGR3B	1	161592986	161601753	2.8608	0.0021129	0.0490139
DTX3	12	57998110	58003585	2.8608	0.0021125	0.0490139
FCMR	1	207076630	207095378	2.8598	0.0021198	0.0491114
KIFC2	8	145691432	145699499	2.8592	0.0021233	0.04913
ST3GAL4	11	126225540	126284536	2.8565	0.002142	0.049437
TBRG4	7	45139699	45151346	2.8567	0.0021404	0.049437
ANP32E	1	150190717	150208504	2.8559	0.0021459	0.0494644
DNAJC4	11	63997594	64001753	2.8537	0.0021609	0.0496217
CD200	3	112051194	112081659	2.8544	0.0021558	0.0496217
DBNDD1	16	90071279	90085937	2.854	0.0021589	0.0496217
CCNI2	5	132083137	132089856	2.8527	0.0021674	0.0497083
ACTRT3	3	169484709	169487683	2.8515	0.0021759	0.0498404
CSF2	5	131409485	131411863	2.8501	0.0021856	0.0499997

### Sheet: Table S2
Table S2, Genes prioritized in Pi
Gene	weight	priority	rank
HLA-E	58.5061	0.00961938	1
DES	54.9041	0.00901713	2
ICAM1	41.2127	0.00682658	3
MRPL4	41.2127	0.00678525	4
MIR629	40.0614	0.00656502	5
DDX39B	37.9642	0.00624327	6
HLA-DRA	35.7086	0.00600666	7
HLA-DOA	34.0539	0.00587064	8
DDX39B-AS1	34.9017	0.00571948	9
ZNRD1	33.8558	0.00563248	10
HLA-DQA1	32.3114	0.00556761	11
PAPOLG	32.0781	0.00528765	12
LST1	31.7164	0.00520846	13
IRF5	31.0898	0.00517415	14
PROSER1	31.4659	0.00516373	15
NHLRC3	31.4659	0.00515644	16
VARS2	30.8897	0.00510865	17
HLA-G	29.2769	0.00499053	18
NFKBIL1	29.8752	0.00496622	19
ATP6V1G2	29.8752	0.0049047	20
ATP6V1G2-DDX39B	29.8752	0.00489577	21
HLA-F	29.1664	0.00486203	22
HCG4P8	29.2769	0.00479773	23
HCG4P11	29.1664	0.00477961	24
B3GALT4	26.8756	0.00451657	25
ATF6B	27.3572	0.00451478	26
TNXB	27.3572	0.00449076	27
ST7L	27.3203	0.00448647	28
MICA	27.1001	0.00448205	29
LY6G6F	26.6862	0.00438283	30
PSMB9	26.2506	0.0043814	31
HLA-DPB1	25.2577	0.00437098	32
HLA-DMA	22.5232	0.00428828	33
CXCR5	25.6636	0.00422624	34
CAPZA1	25.4666	0.00419155	35
RNASET2	25.1634	0.00414391	36
HCG23	25.1235	0.00411708	37
TAP2	24.225	0.00410939	38
FLOT1	23.7583	0.00390238	39
C6orf136	23.0672	0.00388348	40
AP4B1	23.0107	0.00386366	41
TRIM27	23.4784	0.00386071	42
DCLRE1B	23.0107	0.00381796	43
HIPK1	21.3748	0.00354803	44
TRAF1	20.8992	0.00350625	45
ARID5B	21.317	0.00350433	46
IER3	20.812	0.00346403	47
MICB	20.9258	0.00345418	48
S1PR5	20.8912	0.00344353	49
ABCF1	20.7645	0.0034189	50
C15orf53	20.4442	0.00340029	51
ITPR3	20.2803	0.0033524	52
RHOC	20.085	0.00332454	53
LSM2	20.1916	0.00332026	54
HLA-DRB1	17.6744	0.00331747	55
PPM1J	20.085	0.00329519	56
HLA-DOB	16.982	0.00320126	57
SKIV2L	19.0782	0.00319883	58
HSPA1A	19.0432	0.00314687	59
LY6G5C	18.9709	0.00312459	60
LY6G6D	15.3637	0.00312006	61
LY6G6C	15.3637	0.0030997	62
CUTA	18.79	0.00308888	63
HLA-DPA1	18.3819	0.00302853	64
IL6ST	18.292	0.00302347	65
MIR877	18.415	0.00301775	66
DDAH2	16.8279	0.00297932	67
MIR3143	17.8021	0.0029173	68
TRIM40	16.9532	0.00291123	69
GABBR1	17.3348	0.00284725	70
FOXO1	17.2621	0.00284678	71
C6orf99	17.3672	0.00284604	72
SUMO2P1	17.3348	0.00284072	73
TNFAIP3	16.5828	0.00279083	74
ILF3	16.6172	0.00276092	75
DDR1	16.8158	0.00275901	76
MCCD1	16.7263	0.00274101	77
RPL15P4	16.7263	0.00274101	77
GGNBP1	16.6255	0.00273678	79
STAT4	16.1209	0.00273025	80
ILF3-AS1	16.6172	0.00272313	81
DEF8	16.302	0.00268444	82
MSL2	15.8267	0.00260254	83
ZNF672	15.8557	0.00260127	84
RPL32P1	15.8669	0.00260018	85
RPL34	15.4235	0.00254985	86
PBX2	15.352	0.00254024	87
CHD1	15.3162	0.00252713	88
GPSM3	15.352	0.00251806	89
NOTCH4	15.352	0.0025158	90
NKAPL	14.4987	0.00251118	91
RNU6-603P	15.1648	0.00248512	92
HCG21	15.0678	0.00246922	93
ARHGAP24	14.9146	0.00245775	94
ZKSCAN4	14.4987	0.00245062	95
SNORD117	14.7628	0.00241924	96
HLA-DQB1	13.6028	0.00241884	97
OR2J1	14.1702	0.00232213	98
OR2H2	14.166	0.00232145	99
ZSCAN16	14.1129	0.00232118	100
EHMT2	13.9125	0.00231448	101
RASGRP1	13.8935	0.00229262	102
EHMT2-AS1	13.9125	0.00227989	103
CSNK2B	13.8258	0.00227963	104
GRM4	13.7588	0.00227704	105
HLA-DQA2	12.5605	0.0022705	106
BAG6	13.1384	0.00222969	107
RNU6-1133P	13.4739	0.00220802	108
CD40	13.0032	0.00220799	109
LTB	13.1592	0.00219842	110
GNL1	12.9801	0.00218854	111
FCRLA	13.0612	0.00214294	112
PRR3	12.9801	0.00212711	113
OR2B2	12.8225	0.00210261	114
GTF2H4	12.6428	0.00208421	115
BAK1	11.9365	0.00198427	116
ABHD16A	11.6274	0.00196263	117
TRIM39	10.6111	0.00194809	118
UBE2L3	11.7435	0.00194034	119
TAGAP	11.2554	0.00189345	120
MAP3K1	11.1511	0.0018599	121
NABP1	11.016	0.00185436	122
SPRED2	11.1926	0.00185268	123
RNU4-51P	11.2508	0.00184372	124
CTLA4	10.982	0.00179967	125
DAZL	10.6188	0.00175524	126
DEXI	10.4234	0.00175452	127
HCG17	10.6111	0.00173888	128
HCG18	10.6111	0.00173888	128
SSRP1	10.1101	0.00172932	130
HLA-DMB	8.80277	0.00170994	131
TYK2	10.1246	0.00170958	132
MDC1	10.2828	0.00169658	133
PPP1R1B	10.0842	0.00166083	134
SYT6	9.46691	0.00164386	135
HSPA1L	9.75648	0.00162685	136
SLC44A4	9.12412	0.00162035	137
PRRT1	7.90226	0.00158637	138
EGFL8	7.90226	0.00158196	139
HLA-DQB1-AS1	9.6293	0.00157799	140
CYP20A1	9.51469	0.00156419	141
PHTF1	8.65457	0.00156251	142
RPS26	9.19608	0.00153844	143
LEMD2	9.02093	0.00152334	144
HCG27	8.56524	0.00151537	145
PTPN22	8.5822	0.00151043	146
AIF1	8.73652	0.00150885	147
PRDM1	8.69938	0.00147841	148
ZFP57	8.90813	0.00147679	149
AGPAT1	8.51964	0.00147365	150
MYL2	8.60697	0.00144765	151
HCP5	8.77243	0.00143757	152
HLA-C	7.59744	0.00143301	153
SDHB	8.45601	0.00140662	154
RNU6-789P	8.48457	0.0013904	155
POU5F1	8.31735	0.00138678	156
MAGI3	8.09695	0.00138191	157
PTPN2	8.18973	0.00137532	158
LTA	7.70612	0.00137344	159
TRIM56	7.96217	0.00137294	160
BRD2	8.12672	0.00136965	161
KIFC1	8.0952	0.00136848	162
TXNDC11	8.20726	0.00136809	163
SYNGR1	8.22366	0.0013666	164
MDC1-AS1	8.33699	0.00136622	165
FBXW2	8.25311	0.00135959	166
CMC1	8.25664	0.00135937	167
PPT2	7.90226	0.00134121	168
TINF2	8.00629	0.00134039	169
DAP	7.97555	0.00133957	170
DDX6	7.96756	0.00132614	171
MFSD6	7.92621	0.00132427	172
CBX7	7.9315	0.00131776	173
IL10RB	7.64971	0.00130832	174
FKBPL	7.90226	0.00130518	175
PHF1	7.82434	0.00130251	176
C6orf48	7.94327	0.0013017	177
FUNDC2P4	7.9315	0.00129977	178
PPT2-EGFL8	7.90226	0.00129497	179
BTN1A1	7.76105	0.00127791	180
CLEC16A	7.26856	0.00127765	181
TAPBP	6.5325	0.00125596	182
PRSS16	7.38612	0.00125114	183
THAP7	7.55891	0.00124451	184
THAP7-AS1	7.55891	0.00123871	185
JOSD1	7.40283	0.00121762	186
TSPAN31	7.30611	0.0012129	187
RPP21	6.79979	0.00120614	188
RPS18	7.11178	0.00119819	189
ZBTB22	7.09672	0.00119793	190
IFNAR2	7.02231	0.00118767	191
IKZF3	6.9232	0.00118284	192
PFKFB3	7.10193	0.0011783	193
DDR1-AS1	7.15676	0.00117281	194
PEX10	7.08274	0.00117273	195
LRPAP1	7.10013	0.0011698	196
CCR6	6.95438	0.00116381	197
RPS6KA2	6.96575	0.00116063	198
ABT1	6.94388	0.00115335	199
ICAM4	6.76979	0.00115134	200
RNF5	6.80925	0.00115112	201
RER1	6.85443	0.00114408	202
FGFR1OP	6.70362	0.00112972	203
MORN1	6.85443	0.00112682	204
IL10RB-AS1	6.8395	0.00112082	205
GPANK1	5.99347	0.00111546	206
HMGN4	6.7056	0.00110073	207
ZSCAN9	6.23232	0.00110025	208
MIR3939	6.70362	0.00109855	209
LY6G6E	3.33013	0.00108613	210
SLC44A2	6.34048	0.0010827	211
UQCC2	6.59479	0.00108228	212
BLK	6.3027	0.00108001	213
IP6K2	6.33148	0.00107861	214
IRF8	6.09942	0.00107589	215
REL	6.22775	0.0010732	216
TLE3	6.40654	0.00106906	217
RSBN1	5.85265	0.00106386	218
VARS	6.26589	0.00105752	219
ANKRD55	6.27261	0.00104496	220
PPIL3	6.30312	0.00103802	221
MSH5-SAPCD1	6.29406	0.00103797	222
AFF3	6.03233	0.00103508	223
DHX16	5.97972	0.00102993	224
MUC21	6.13697	0.0010238	225
PSMB8	5.79544	0.00101873	226
PSORS1C1	6.20437	0.00101674	227
MIR1275	6.20409	0.00101669	228
FAM19A3	6.13818	0.00100589	229
GSDMB	5.81726	0.0010011	230
HLA-DRB6	6.08634	0.000997394	231
XRCC6	5.81079	0.000983979	232
DAXX	5.83247	0.000983547	233
MEGF9	5.96986	0.000981191	234
CLIC1	5.3477	0.000979493	235
TNPO3	5.83047	0.000978916	236
HLA-A	5.29517	0.000977058	237
CCDC84	5.81352	0.000976688	238
DPCR1	5.92601	0.00097277	239
C5	5.76641	0.000969756	240
DYNLT1	5.81623	0.000968028	241
SYTL3	5.81623	0.000958351	242
RPL23AP64	5.81352	0.000952685	243
PSORS1C3	5.81237	0.000952497	244
RAPH1	5.72035	0.000941892	245
TAP1	3.91843	0.000935761	246
ZPBP2	5.3071	0.000929744	247
CD28	5.09475	0.000902841	248
APOM	4.68816	0.000892995	249
PPP1R11	4.94551	0.000890728	250
PGAP3	5.21537	0.000888953	251
TRIM33	5.38573	0.000888863	252
PLCH2	5.30964	0.000886063	253
PDGFB	5.22016	0.000876255	254
CCT5	5.00302	0.000855639	255
ORMDL3	4.71095	0.000845458	256
GPX5	5.09407	0.000845449	257
HLA-DQB2	5.14377	0.00084293	258
FAM173B	5.00302	0.000836394	259
ROPN1L	5.03532	0.000833258	260
ICAM3	4.83143	0.00083162	261
ROPN1L-AS1	5.03532	0.000825158	262
PLCL2	4.91632	0.000821554	263
HCG15	5.00499	0.000820189	264
SFTA2	4.90466	0.000803747	265
AFG3L2	4.85811	0.0008018	266
BTNL2	3.33333	0.000801797	267
PSMD5	4.71335	0.000796742	268
SUOX	4.81125	0.000793869	269
LARP1P1	4.84361	0.000793742	270
OLFM2	4.78078	0.00079095	271
RING1	4.5707	0.000786593	272
HLA-B	4.02105	0.000778345	273
CEP68	4.68174	0.000776316	274
PSMD5-AS1	4.71335	0.000772396	275
LAP3	4.52627	0.000766776	276
ZKSCAN8	4.53005	0.000757019	277
PHF19	4.49942	0.000754537	278
SDHAF2	2.97661	0.000749442	279
UPK2	4.49923	0.000745693	280
ATAT1	4.54489	0.000744789	281
TRIM39-RPP21	3.33333	0.000742805	282
CBX6	4.24234	0.000720707	283
ZSCAN23	3.43291	0.000718585	284
TRIM38	4.16158	0.00071057	285
C6orf47	3.33333	0.000703812	286
PRRC2A	3.57224	0.000693492	287
PAM	4.03514	0.000672407	288
TRIM10	3.33333	0.000670248	289
SYNGAP1	4.06486	0.000669876	290
TCF19	3.33333	0.000668935	291
C2orf74	3.97378	0.000667408	292
SH2B3	3.74084	0.000666386	293
TRIM31	3.33333	0.000663056	294
PGBD1	3.33333	0.000662894	295
TRIM26	3.33333	0.000660366	296
MIR4646	4.00779	0.000656772	297
MIR1236	3.99139	0.000654086	298
ZBTB12	3.33333	0.000654026	299
RNF39	3.33333	0.000652327	300
EIF3G	3.86426	0.000652151	301
UFM1	3.92356	0.000650853	302
STAG1	3.88262	0.000648965	303
CDKN2D	3.82658	0.000647513	304
LY6G5B	3.94366	0.000646264	305
IFNGR1	3.72715	0.000644775	306
BCL2L15	3.33333	0.000642077	307
SARNP	3.77895	0.000641475	308
NEK10	3.78565	0.000627534	309
TUBB	3.72662	0.00062731	310
ORMDL2	3.77895	0.000626081	311
TMEM154	3.72091	0.000621499	312
KIAA1841	3.73757	0.000617161	313
MRPS18B	3.33333	0.000615308	314
AGAP2	3.67503	0.000614677	315
C4A	3.33333	0.000614238	316
TRIM15	3.33333	0.000613433	317
TRAK2	3.6549	0.000609132	318
COL11A2	3.33333	0.000606566	319
TNF	3.33333	0.000604196	320
WDR46	3.33333	0.000600639	321
IL2RA	3.33333	0.000594891	322
AGER	3.33333	0.000587598	323
NEU1	3.56695	0.000586976	324
HSD17B8	3.33333	0.00058522	325
CCHCR1	3.33333	0.000581776	326
AP1M2	3.33333	0.000580438	327
RGL2	3.33333	0.000578426	328
C2	3.33333	0.000576297	329
MUC22	3.33333	0.00057351	330
VPS52	3.33333	0.000573086	331
HSPA1B	3.33333	0.000572514	332
HIST1H2BN	3.33333	0.000572438	333
CFB	3.33333	0.000570579	334
STARD3	3.38308	0.000570469	335
COG6	3.33333	0.000568751	336
KEAP1	3.33333	0.00056653	337
PPP1R10	3.33333	0.000565768	338
NELFE	3.33333	0.000565539	339
ZNF311	3.33333	0.000565408	340
ZNF165	3.33333	0.000564841	341
VWA7	3.33333	0.000564259	342
RXRB	3.33333	0.000562973	343
COX11P1	3.43291	0.000562565	344
OR2E1P	3.43291	0.000562565	344
PADI2	3.19512	0.000562347	346
C6orf10	3.33333	0.000559168	347
FAM167A	2.81883	0.000558425	348
C6orf15	3.33333	0.000558171	349
RAVER1	3.33333	0.000557874	350
NCR3	3.33333	0.000556831	351
CYP21A2	3.33333	0.000556402	352
ZSCAN12	3.33333	0.000553862	353
PFDN6	3.33333	0.000552715	354
MLN	3.33333	0.000551387	355
STK19	3.33333	0.000551226	356
IP6K3	3.33333	0.000550476	357
ZBTB9	3.33333	0.0005502	358
NRM	3.33333	0.000550182	359
ZKSCAN3	3.33333	0.000549956	360
ZSCAN31	3.33333	0.000548795	361
CDSN	3.33333	0.000548543	362
PSORS1C2	3.33333	0.000548477	363
MOG	3.33333	0.000546887	364
AP4B1-AS1	3.33333	0.000546247	365
CYP21A1P	3.33333	0.000546247	365
DXO	3.33333	0.000546247	365
HCG22	3.33333	0.000546247	365
HCG25	3.33333	0.000546247	365
HCG26	3.33333	0.000546247	365
HCG4	3.33333	0.000546247	365
HCG4B	3.33333	0.000546247	365
HCG9	3.33333	0.000546247	365
HLA-DPB2	3.33333	0.000546247	365
HLA-DRB5	3.33333	0.000546247	365
HLA-F-AS1	3.33333	0.000546247	365
HLA-H	3.33333	0.000546247	365
HLA-J	3.33333	0.000546247	365
LINC00336	3.33333	0.000546247	365
MPIG6B	3.33333	0.000546247	365
OR11A1	3.33333	0.000546247	365
OR12D3	3.33333	0.000546247	365
OR14J1	3.33333	0.000546247	365
PPP1R18	3.33333	0.000546247	365
SNORA38	3.33333	0.000546247	365
TPI1P2	3.33333	0.000546247	365
ZNF192P1	3.33333	0.000546247	365
ZNRD1ASP	3.33333	0.000546247	365
ZSCAN12P1	3.33333	0.000546247	365
ZSCAN26	3.33333	0.000546247	365
MIR219A1	3.33225	0.00054607	391
TOMM22	3.0869	0.000539177	392
HSPA7	3.27733	0.00053707	393
MAS1L	3.23643	0.00053112	394
BTN2A2	3.18983	0.000528911	395
IFITM4P	3.22353	0.000528252	396
TBC1D22B	3.16066	0.000524858	397
MYC	2.91416	0.000523878	398
RAB5A	3.10263	0.000521212	399
OR2B3	3.16965	0.000519423	400
MDN1	3.10143	0.000519153	401
PRMT5	3.03203	0.000517505	402
PREP	3.01069	0.00051439	403
AHCYL2	3.10555	0.000513159	404
PUS10	2.76615	0.000512172	405
ZNF625-ZNF20	3.11356	0.000510232	406
MSH5	2.96072	0.000506401	407
CSDE1	2.97841	0.000504254	408
RAB5B	2.97984	0.000497316	409
R3HDM2	3.01019	0.000497205	410
NRAS	2.86373	0.000497159	411
INHBC	3.01019	0.000495557	412
RNF114	2.84478	0.000493874	413
C4B_2	3.01341	0.000493819	414
TREH	2.97955	0.000492114	415
RNU6-471P	2.9965	0.000491049	416
COX4I1	2.90395	0.000489807	417
EXOC1	2.93076	0.000489692	418
MIR5004	2.9727	0.000487149	419
RNU6-850P	2.95775	0.000484699	420
OR2J3	2.9508	0.00048356	421
EMC8	2.90395	0.00048225	422
CASC11	2.91416	0.000477555	423
HMGA1	2.76103	0.000471957	424
RPS6KA1	2.74068	0.000471536	425
BCL9L	2.7064	0.000471305	426
YIF1B	2.8272	0.00047015	427
ACTR2	2.7042	0.000466892	428
MTRR	2.81127	0.000466802	429
DHX30	2.66369	0.000464084	430
LINC00240	2.82914	0.000463622	431
FASTKD3	2.81127	0.000462504	432
DUSP12	2.72625	0.000462403	433
CCL21	2.60795	0.000461813	434
ITSN1	2.63958	0.000459159	435
KRI1	2.72007	0.000458657	436
DGCR14	2.72646	0.000450784	437
PRMT6	2.56753	0.000449758	438
PTGFRN	2.68032	0.000449689	439
NEUROD2	2.66249	0.000449323	440
TNFRSF14	2.47412	0.000448342	441
C5orf30	2.00132	0.000448075	442
GSDMA	2.49335	0.000446837	443
RN7SL688P	2.7064	0.000443508	444
TMEM50B	2.64352	0.000443448	445
OR12D2	2.69459	0.000441574	446
HLA-L	2.6941	0.000441494	447
AHSA2	2.60524	0.000432846	448
TEC	2.55117	0.000432693	449
RPL13AP	2.63852	0.000432384	450
SNORD32B	2.63852	0.000432384	450
STX1B	2.51681	0.000429041	452
SH3BP4	2.54217	0.000428941	453
CD74	0	0.000428833	454
GSN	2.52327	0.000426336	455
FDX1L	2.45097	0.000424291	456
MIR130A	2.58801	0.000424107	457
IFNGR2	2.47815	0.00042329	458
CD101	2.53863	0.000422826	459
TSSC4	2.49898	0.000420963	460
FOXR1	2.39701	0.000415117	461
SQSTM1	2.36613	0.000411102	462
MMEL1	2.08113	0.000410825	463
CREB1	2.18894	0.000410392	464
OR2W1	2.50186	0.00040999	465
TOB2P1	2.45906	0.000402977	466
MIR4305	2.45622	0.000402511	467
XPO5	2.35857	0.00040072	468
HIST1H4E	2.43456	0.000398962	469
METTL1	2.31211	0.000398726	470
MIR1471	2.43164	0.000398483	471
OR5V1	2.28855	0.000397441	472
BTN2A1	2.37232	0.000395041	473
TRIM13	2.14741	0.000393533	474
POM121L2	2.1161	0.000390525	475
TSFM	2.26232	0.000390478	476
RNU2-45P	2.3804	0.000390086	477
FCGR2A	2.27871	0.000389894	478
MIER3	2.2957	0.000389665	479
AHR	2.28194	0.000385773	480
RNU6-959P	2.34744	0.000384684	481
TRIM31-AS1	2.33691	0.000382959	482
HBB	2.30318	0.000382342	483
GIMAP5	0	0.000380105	484
PADI4	2.0003	0.000379496	485
METTL21A	2.28499	0.000378709	486
SEMA3E	2.28438	0.000378341	487
SLC12A5	2.28537	0.000377456	488
FCGR2B	2.20854	0.000373116	489
KLRC4	0	0.000372462	490
NAB1	2.1519	0.000372203	491
CUEDC2	2.2438	0.000371064	492
2024-03-06	2.16287	0.00036643	493
CNTRL	2.1796	0.00036625	494
GATA3	2.03928	0.00036613	495
EOMES	2.099	0.000364086	496
PAOX	2.11765	0.000362048	497
GPN3	2.17475	0.000360407	498
OXSM	2.14294	0.000360228	499
RNA5SP219	2.19734	0.000360087	500
NEURL1B	1.77944	0.000359855	501
NGLY1	2.14294	0.000357236	502
LMOD3	2.13822	0.000354384	503
GDI2	2.02634	0.000354003	504
GRB7	1.29524	0.000351479	505
OR2B6	2.09495	0.000346179	506
ZMAT3	2.09831	0.00034616	507
ZNF577	2.07811	0.000342847	508
OR2J2	2.09181	0.000342793	509
CDC37	2.0165	0.000342174	510
TAB1	1.98391	0.000341492	511
TMEM17	2.00799	0.000340787	512
ZBED9	2.05	0.000340327	513
FKBP14	2.0138	0.000340237	514
PDE4A	2.0165	0.000339812	515
FAM213B	1.94422	0.000335924	516
FAM98B	1.48248	0.000333592	517
QRFPR	2.01004	0.000333504	518
CASP8	1.78601	0.000331084	519
USF1	1.96314	0.00033098	520
BCL2L2	1.43092	0.000327985	521
OSBPL8	1.98414	0.000327806	522
BMS1P5	1.99909	0.000327599	523
DOCK4	1.92598	0.000327134	524
YDJC	1.86586	0.000326018	525
ICAM5	1.92636	0.000324736	526
SLC39A7	1.81598	0.000320924	527
TDP1	1.91205	0.000320501	528
RNU1-106P	1.94914	0.000319414	529
ZGLP1	1.92636	0.000318328	530
ZNF483	1.90412	0.000316497	531
CRYZL1	1.78413	0.000315274	532
STIM2	1.79947	0.000313049	533
UBE2D2	1.74937	0.000313006	534
FKBP5	1.8569	0.000309927	535
DNAJC14	1.79462	0.00030987	536
ZNF69	1.79716	0.000309768	537
DNMT1	1.7259	0.000309075	538
GPX6	1.82647	0.000308555	539
PINX1	1.50795	0.000307891	540
TDRD1	1.84979	0.000307103	541
SNORD48	1.86911	0.000306298	542
KLHL28	1.83668	0.000303353	543
SLC17A4	1.82301	0.000301985	544
TSPAN18	0.834444	0.000301843	545
HIST1H3F	1.83086	0.00030003	546
RNY4P10	1.81598	0.000297593	547
ZNF549	1.80088	0.000297482	548
RTN4	1.73328	0.000296169	549
XRCC2	1.7493	0.000294169	550
TMEM198B	1.79462	0.000294092	551
IFNAR1	1.63163	0.000293275	552
CDK5RAP2	1.68878	0.000292583	553
PSMC1	1.64323	0.000292136	554
MAPKAPK5	1.75441	0.000291969	555
TNFSF15	1.71557	0.000291106	556
ZNF830	1.69194	0.000291022	557
BIRC3	1.35964	0.000289313	558
TTC34	1.76392	0.000289061	559
MGAT3	1.72215	0.000285058	560
RBPJ	1.60234	0.000284913	561
BOLA1	1.70612	0.000282096	562
ATXN2	1.6343	0.000281913	563
SPC24	1.68151	0.000280286	564
CUX2	1.68015	0.000279555	565
TOP2B	1.32391	0.000279125	566
CYP27B1	1.65902	0.000277843	567
CNST	1.67378	0.000277842	568
RUNX1	1.52461	0.000276345	569
CTSB	1.588	0.000275064	570
ACAA1	1.62631	0.000274727	571
OS9	1.46675	0.000274055	572
NRP2	1.6298	0.000273993	573
CD58	1.28184	0.000272307	574
LILRB1	0	0.000272169	575
SAPCD1	1.65738	0.000271601	576
SAPCD1-AS1	1.65738	0.000271601	576
NPHP4	1.62603	0.000270835	578
KCNAB2	1.62603	0.000269611	579
MYO3B	1.55288	0.000266675	580
VAV2	1.40472	0.000265899	581
ERAP2	1.47545	0.000265395	582
IL12RB2	1.42005	0.000264745	583
PLA2G15	1.53429	0.000263006	584
FAM205A	1.57734	0.000258485	585
PEX13	1.47107	0.000255859	586
CHRNA5	1.4241	0.000252486	587
SDF2L1	1.51942	0.000251198	588
PPIP5K2	1.36943	0.000250767	589
SOX7	1.50795	0.000248347	590
KANK2	1.48167	0.000245909	591
GIN1	1.36943	0.000245053	592
TPM3	1.48904	0.000244015	593
ATG4D	1.45088	0.000242916	594
YRDC	1.4578	0.000242839	595
FBXW7	1.43764	0.000242684	596
SNN	1.45982	0.00024052	597
ZCCHC6	1.1976	0.000238676	598
BACH2	1.30041	0.000238511	599
NCOA5	1.35782	0.000237456	600
LITAF	1.42258	0.000235405	601
ZRANB2	1.40191	0.000235119	602
ZNF394	1.39945	0.000233549	603
ERBB2	1.16623	0.000233023	604
SLC17A2	1.39481	0.000232608	605
SNORD52	1.41632	0.000232098	606
CD8A	0.72987	0.000231933	607
JAG2	1.3597	0.000231233	608
KIR3DS1	0	0.000230935	609
ASPHD1	1.37671	0.000229897	610
APOBEC3B-AS1	1.40288	0.000229895	611
G2E3	0	0.000229505	612
CARMIL1	1.25058	0.000228879	613
PHF20L1	1.36893	0.000228753	614
DEFB135	1.2865	0.000228399	615
SFT2D1	1.31281	0.000225952	616
REV1	1.28638	0.000224446	617
KLRC1	0	0.00022322	618
HNRNPU	1.2788	0.000223215	619
WFDC2	0	0.000222724	620
SCGN	1.19569	0.000222715	621
RBM17	1.31692	0.000221727	622
AZI2	1.27818	0.000217759	623
MIR4442	1.32391	0.000216954	624
ZCWPW2	1.27818	0.000215639	625
XRCC4	1.23763	0.000215409	626
FAM117B	1.26713	0.00021453	627
TP53RK	1.20649	0.000212796	628
LILRB2	0	0.000212207	629
HIST1H4I	0	0.000209769	630
HIST1H3E	1.10599	0.000209689	631
PNRC1	1.26435	0.00020945	632
PTGR2	1.23143	0.000208606	633
EZH1	0.976434	0.000206508	634
HIST1H4C	1.26016	0.000206507	635
HIST1H2BJ	1.12646	0.000206109	636
EID2B	1.20862	0.000206054	637
EIF4A1	1.07247	0.000205999	638
TMEM167A	1.23763	0.000204199	639
FCRLB	1.24071	0.00020332	640
HIST1H3I	1.08152	0.000202791	641
ZNF391	1.17468	0.000201844	642
PEX7	1.12884	0.000201531	643
BRAP	1.14928	0.000199956	644
ECSIT	1.13159	0.000199328	645
PTMAP1	1.21155	0.000198542	646
HCG14	1.21021	0.000198322	647
RPS25	1.04916	0.000197228	648
PCCB	1.16751	0.000197102	649
DDX27	1.04034	0.000197023	650
UBASH3A	1.06703	0.000196951	651
ALS2CR12	1.09995	0.000196947	652
MBD4	1.16431	0.000196942	653
ATG5	1.11496	0.000196464	654
ACAD10	1.17981	0.000196111	655
ZRANB1	1.06715	0.000195835	656
KLRD1	0	0.000194335	657
HIST1H4L	1.18129	0.000193583	658
PHLDB1	1.07911	0.000192866	659
ARL16	1.08959	0.000191952	660
KIR2DL1	0	0.00019155	661
CATSPER2	1.14672	0.000191062	662
ATF5	0.818718	0.000190519	663
TRAPPC4	1.04916	0.00019029	664
PRR13	1.12315	0.000189635	665
PPM1K	0.954333	0.000189609	666
SFMBT2	1.06039	0.00018943	667
ZNF653	1.13159	0.00018809	668
PSTPIP1	1.08493	0.000187991	669
FBXL20	1.11985	0.000187212	670
SLCO3A1	1.12986	0.000187109	671
AKAP2	1.12123	0.000186302	672
SH3BGRL3	1.11009	0.000186248	673
FCGR1B	0	0.000186008	674
SIK1	1.05243	0.000185992	675
FNBP4	0	0.000185986	676
RN7SL833P	1.13159	0.000185439	677
BTBD16	0	0.000185228	678
GATA3-AS1	1.13007	0.000185189	679
HSD17B7	1.02629	0.000183872	680
LRRFIP1	1.09293	0.000183136	681
C6orf62	1.10412	0.000182513	682
FAM161A	1.03296	0.00018212	683
ZNF14	1.09012	0.000181354	684
TRAT1	0.504405	0.000181152	685
OR10C1	1.10478	0.000181044	686
UBD	0.890686	0.000180581	687
KLRC2	0	0.000180136	688
GEN1	0.985901	0.000179135	689
ZEB1	0.84739	0.000179128	690
SMC6	0.985901	0.000178767	691
CBX5	1.01218	0.000178655	692
DDX51	0.981937	0.000178452	693
ELMO2	1.04302	0.000178439	694
SLC16A1	1.06122	0.000176754	695
ETV7	1.06335	0.000176698	696
C11orf63	1.06911	0.000176043	697
GZMA	0.927769	0.000174834	698
WWOX	1.06542	0.000174595	699
NCR3LG1	0	0.000174355	700
SLC16A1-AS1	1.06122	0.000173906	701
ELOF1	1.01903	0.000173859	702
TCF25	0.286445	0.000173648	703
SNORD84	1.05898	0.00017354	704
IL20RA	0.965857	0.000173064	705
CDKN2AIPNL	0.988863	0.00017221	706
MIR3656	1.04916	0.000171931	707
COPZ1	0.834598	0.000171623	708
PLTP	1.02117	0.000171607	709
FCAR	0.993641	0.000171007	710
CNN1	1.01903	0.000170668	711
C15orf54	0	0.000170354	712
BLZF1	1.01998	0.00016967	713
FCN1	1.00462	0.000168928	714
PRRG4	1.0155	0.00016883	715
HCG11	1.02969	0.000168739	716
RNU6-502P	1.02969	0.000168739	716
DPY19L3	0	0.000167213	718
B2M	0	0.000165889	719
DMC1	0.823612	0.000165788	720
UBA52	0	0.000165231	721
NR4A2	0.938082	0.000164329	722
SMO	0.917915	0.000164081	723
ARHGAP9	0.923797	0.000163843	724
STAT1	0.582178	0.000162403	725
SLC4A7	0.921717	0.000161733	726
MCRIP2	0	0.000161355	727
USP33	0.962365	0.000161288	728
WDR12	0.749494	0.000160989	729
OR2H1	0.981419	0.000160829	730
FAM208B	0.972741	0.000160691	731
GLS	0.944847	0.00016041	732
GDPD1	0.95143	0.000158788	733
NMD3	0.797718	0.000158579	734
FBXO18	0.828692	0.000158074	735
PLD2	0.890294	0.000158003	736
PHAX	0.922683	0.000157719	737
MATK	0.883048	0.000157502	738
LBH	0.944104	0.000155445	739
RNU7-40P	0.948047	0.00015536	740
SUN2	0.859332	0.000154859	741
CD96	0	0.000153965	742
ZC3H10	0.861065	0.000153579	743
RAD21	0.823879	0.000153375	744
STAT5A	0.646689	0.000153233	745
CDKN1A	0.745335	0.000152838	746
TAF13	0.90217	0.000152687	747
CSNK1A1	0.800813	0.000152648	748
IL17RD	0.91748	0.000152271	749
PPP1CC	0.75645	0.000152067	750
NFIC	0.895145	0.000151549	751
FCGR1A	0	0.000151439	752
MTMR9	0.847767	0.000151378	753
GNLY	0	0.000150177	754
TNFRSF9	0.726353	0.000149483	755
IKZF4	0.84797	0.000149404	756
DNAL4	0.859332	0.000149302	757
BRI3BP	0.902854	0.000148527	758
DOCK6	0.892345	0.00014809	759
MYL12A	0.831753	0.0001478	760
KIR3DL2	0	0.000147737	761
KIR3DL3	0	0.000147737	761
ALAD	0.86096	0.000147585	763
DENND2C	0.844074	0.000147493	764
POFUT1	0.872764	0.000146579	765
TES	0.77121	0.000145806	766
NFE2	0.834598	0.000145549	767
HIST1H2AJ	0.71613	0.000145428	768
SIK3	0.819224	0.000144225	769
CMBL	0.612061	0.000144092	770
RNU7-26P	0.875808	0.000143522	771
SORL1	0.809721	0.000142622	772
PCF11	0.811159	0.000141938	773
C6orf47-AS1	0.861141	0.000141119	774
ARID4A	0.749718	0.000140326	775
NAMPT	0.798434	0.000139999	776
RHOT1	0.684943	0.000139339	777
ZEB1-AS1	0.84739	0.000138865	778
CDK12	0.745823	0.000138435	779
ACTB	0.625394	0.000137934	780
RPL7	0.662336	0.000137617	781
NCR2	0	0.000136585	782
CD4	0	0.000136225	783
SKIDA1	0.821754	0.000136072	784
ATP6V1F	0.581046	0.000135103	785
PARP2	0.701177	0.000135084	786
NEIL2	0.754318	0.000135015	787
GGA3	0.697977	0.000133713	788
EIF2A	0.664575	0.000133124	789
ST5	0	0.00013304	790
C4B	0.810504	0.000132821	791
C4B-AS1	0.810504	0.000132821	791
ITGAD	0	0.000132335	793
GOLGA8M	0	0.000132107	794
KLRB1	0.1666	0.000131521	795
CD80	0	0.000130637	796
DCTN2	0.612475	0.000130506	797
SLC41A3	0.78371	0.000129874	798
LDHC	0.715844	0.000129522	799
NIF3L1	0.680404	0.000129291	800
COQ10A	0.776788	0.000129012	801
LHFP	0.721928	0.000128903	802
MAX	0.708786	0.000128528	803
RAB37	0.747086	0.000128436	804
ATF4	0.578779	0.000128301	805
MRC2	0	0.0001281	806
KIR3DL1	0	0.000128099	807
ZNF682	0.762714	0.000128092	808
EIF4B	0.665704	0.000126643	809
CDK2	0.578794	0.000125963	810
MEGF6	0.739156	0.000125167	811
TGFBI	0.734703	0.000125087	812
TRIM74	0	0.000124968	813
CARF	0.749494	0.000124767	814
ANXA11	0.217166	0.000124757	815
NABP2	0.416264	0.000124429	816
SLC25A41	0	0.000124119	817
EIF3H	0.662782	0.0001237	818
ZKSCAN2	0	0.000123677	819
C8orf49	0.754318	0.000123613	820
FSTL5	0	0.000123463	821
ADD3	0.696722	0.000123383	822
PPP2R5C	0.60386	0.000122185	823
BCLAF1	0.655452	0.000121713	824
RPS27A	0.565443	0.000121634	825
ARRDC3	0.633031	0.000121559	826
MIEN1	0.57272	0.00012128	827
GLT8D1	0	0.000121203	828
TMEM72	0	0.000120383	829
MTMR11	0.664664	0.000120121	830
CARS	0.598606	0.000120061	831
CIITA	0	0.000118618	832
HIST1H2AI	0	0.000118608	833
HNRNPA1	0.4984	0.000118264	834
SPINK4	0	0.000117992	835
VEGFB	0	0.000117379	836
RGMB	0.698855	0.000117378	837
NLRP8	0.708144	0.000117272	838
RGL3	0.703393	0.000117176	839
TRIM7	0	0.000117003	840
KIF5A	0.612475	0.000116478	841
TYROBP	0	0.000116378	842
TMED1	0.693247	0.000116357	843
ELF2	0.652942	0.000116076	844
CD82	0	0.000115901	845
TTF2	0.608628	0.000115592	846
UNK	0	0.000115365	847
RMI2	0.607498	0.000114974	848
IFNA17	0	0.000114625	849
KLRF1	0	0.00011446	850
GLIS2	0	0.000113956	851
SDCBP	0.652623	0.00011361	852
MME	0.512212	0.000113508	853
SNORD83B	0.691522	0.000113323	854
MACF1	0	0.000113281	855
C15orf41	0	0.000113248	856
ITGAM	0	0.000112536	857
RSPH3	0.164718	0.00011157	858
MIR4728	0.677077	0.000110955	859
TAPBPL	0	0.000110062	860
OLFML3	0	0.000110026	861
PSPH	0	0.000109979	862
VPS13B	0.654127	0.000109274	863
GGNBP2	0	0.000108825	864
KCP	0.663192	0.00010868	865
BHLHE40	0.640507	0.00010838	866
CD69	0	0.000108269	867
HFE	0.312224	0.000108213	868
IRF1	0	0.000108027	869
MS4A1	0	0.00010775	870
IL22RA2	0.495599	0.000107696	871
HIST1H2BD	0	0.000107393	872
MNT	0.624383	0.000107287	873
SIDT2	0.6354	0.000106908	874
NKG7	0.633131	0.000106464	875
GABPB2	0.637135	0.000106463	876
PAK2	0.526309	0.000106117	877
RNASEK	0	0.000105666	878
PHRF1	0	0.0001054	879
SMIM7	0	0.00010531	880
RELL2	0	0.000105156	881
PFDN5	0.556193	0.000104208	882
CEP192	0.571416	0.000103722	883
APOA2	0.543015	0.000102535	884
RNU6-312P	0.623654	0.000102201	885
MR1	0	0.000101917	886
BCL2	0	0.000101869	887
SLITRK2	0	0.000101813	888
ITGAX	0	0.000101652	889
IFNG	0	0.00010163	890
EMILIN3	0	0.000101626	891
SCN4B	0.607156	0.000101558	892
PAFAH1B2	0.588127	0.000101485	893
CD14	0	0.000101432	894
HES5	0.59694	0.000101381	895
KDM6A	0	0.000101234	896
TPRA1	0	0.00010111	897
RNU6-262P	0.615603	0.000100881	898
NCK1	0.485159	0.000100761	899
RARS2	0.41988	0.000100723	900
PLOD3	0.558215	0.00010046	901
UBE2G2	0.544106	0.000100439	902
VEGFA	0	0.000100059	903
STPG3	0	9.99131e-05	904
FAM166B	0.480096	9.98067e-05	905
LRRN3	0.576625	9.97339e-05	906
SLC35D3	0.595936	9.90035e-05	907
CLPTM1	0.587735	9.88445e-05	908
CARMIL2	0	9.84427e-05	909
ZNF668	0.584278	9.83882e-05	910
IL20RB	0.485159	9.73879e-05	911
CDC123	0.576625	9.73588e-05	912
VCAN	0.550826	9.70823e-05	913
PAIP2	0	9.68557e-05	914
NCAM1	0	9.63118e-05	915
TYW3	0.4076	9.59096e-05	916
GBP2	0	9.58426e-05	917
ATG12	0.50308	9.57341e-05	918
SEC31A	0.365769	9.54763e-05	919
TMCO5A	0	9.53045e-05	920

### Sheet: Table S3
Table S3, Genes prioritized in PoPS
ENSGID	Gene	PoPS_Score	Y	Y_proj	project_out_covariates_gene	feature_selection_gene	training_gene
ENSG00000065675	PRKCQ	2.36518	6.147	5.69909	TRUE	TRUE	TRUE
ENSG00000168918	INPP5D	1.1543	0.77984	0.318643	TRUE	TRUE	TRUE
ENSG00000134516	DOCK2	1.14752	1.6511	1.19907	TRUE	TRUE	TRUE
ENSG00000254087	LYN	1.06931	1.6134	1.16939	TRUE	TRUE	TRUE
ENSG00000151702	FLI1	1.04471	2.8326	2.3787	TRUE	TRUE	TRUE
ENSG00000107099	DOCK8	0.991323	-0.25921	-0.728344	TRUE	TRUE	TRUE
ENSG00000159216	RUNX1	0.906651	3.8054	3.37795	TRUE	TRUE	TRUE
ENSG00000077420	APBB1IP	0.896158	0.81013	0.342153	TRUE	TRUE	TRUE
ENSG00000185811	IKZF1	0.871449	3.5297	3.1063	TRUE	TRUE	TRUE
ENSG00000145863	GABRA6	0.803611	1.1601	0.724548	TRUE	TRUE	TRUE
ENSG00000182578	CSF1R	0.792565	1.2515	0.810251	TRUE	TRUE	TRUE
ENSG00000049860	HEXB	0.785042	-0.29806	-0.750445	TRUE	TRUE	TRUE
ENSG00000112799	LY86	0.757797	1.3513	0.916131	TRUE	TRUE	TRUE
ENSG00000168329	CX3CR1	0.727739	0.66524	0.261368	TRUE	TRUE	TRUE
ENSG00000059377	TBXAS1	0.708648	0.90563	0.465292	TRUE	TRUE	TRUE
ENSG00000163106	HPGDS	0.669327	0.67899	0.295623	TRUE	TRUE	TRUE
ENSG00000137491	SLCO2B1	0.664218	0.60554	0.179914	TRUE	TRUE	TRUE
ENSG00000082074	FYB1	0.654233	0.38448	-0.0381189	TRUE	TRUE	TRUE
ENSG00000148655	LRMDA	0.653573	0.58321	0.144056	TRUE	TRUE	TRUE
ENSG00000100600	LGMN	0.63449	2.1163	1.68813	TRUE	TRUE	TRUE
ENSG00000132704	FCRL2	0.597272	1.4914	1.17543	TRUE	TRUE	TRUE
ENSG00000081237	PTPRC	0.59089	3.3111	2.91397	TRUE	TRUE	TRUE
ENSG00000100055	CYTH4	0.571382	-0.075156	-0.507303	TRUE	TRUE	TRUE
ENSG00000123338	NCKAP1L	0.563181	1.0633	0.64958	TRUE	TRUE	TRUE
ENSG00000153208	MERTK	0.548127	0.80231	0.352846	TRUE	TRUE	TRUE
ENSG00000139155	SLCO1C1	0.545312	0.57144	0.113753	TRUE	TRUE	TRUE
ENSG00000082781	ITGB5	0.541079	0.99993	0.578981	TRUE	TRUE	TRUE
ENSG00000152689	RASGRP3	0.536986	1.1974	0.753666	TRUE	TRUE	TRUE
ENSG00000066294	CD84	0.534675	1.7907	1.41724	TRUE	TRUE	TRUE
ENSG00000141968	VAV1	0.52408	0.76388	0.327489	TRUE	TRUE	TRUE
ENSG00000196091	MYBPC1	0.520848	0.68476	0.24003	TRUE	TRUE	TRUE
ENSG00000043462	LCP2	0.506677	0.45415	0.00801766	TRUE	TRUE	TRUE
ENSG00000184060	ADAP2	0.499749	1.1128	0.782238	TRUE	TRUE	TRUE
ENSG00000163513	TGFBR2	0.494473	2.177	1.72658	TRUE	TRUE	TRUE
ENSG00000124126	PREX1	0.488376	2.5658	2.11365	TRUE	TRUE	TRUE
ENSG00000142347	MYO1F	0.484768	-1.0045	-1.40693	TRUE	TRUE	TRUE
ENSG00000163219	ARHGAP25	0.483626	0.48991	0.0214308	TRUE	TRUE	TRUE
ENSG00000089012	SIRPG	0.481243	2.4263	2.01472	TRUE	TRUE	TRUE
ENSG00000180448	ARHGAP45	0.480954	-1.464	-1.8811	TRUE	TRUE	TRUE
ENSG00000169896	ITGAM	0.46771	0.26331	-0.143138	TRUE	TRUE	TRUE
ENSG00000140563	MCTP2	0.465827	1.8302	1.35882	TRUE	TRUE	TRUE
ENSG00000128815	WDFY4	0.464387	1.9991	1.53667	TRUE	TRUE	TRUE
ENSG00000155629	PIK3AP1	0.459832	0.41072	-0.0366041	TRUE	TRUE	TRUE
ENSG00000169313	P2RY12	0.459408	2.2178	1.78521	TRUE	TRUE	TRUE
ENSG00000134061	CD180	0.458038	0.39889	0.142176	TRUE	TRUE	TRUE
ENSG00000010327	STAB1	0.452572	1.1993	0.825965	TRUE	TRUE	TRUE
ENSG00000135605	TEC	0.451656	4.6398	4.17898	TRUE	TRUE	TRUE
ENSG00000130429	ARPC1B	0.444918	2.3461	2.04572	TRUE	TRUE	TRUE
ENSG00000163932	PRKCD	0.44364	0.93156	0.550745	TRUE	TRUE	TRUE
ENSG00000162511	LAPTM5	0.437581	0.77578	0.338746	TRUE	TRUE	TRUE
ENSG00000146192	FGD2	0.437306	1.247	0.825749	FALSE	FALSE	FALSE
ENSG00000186998	EMID1	0.430618	0.1501	-0.279806	TRUE	TRUE	TRUE
ENSG00000108798	ABI3	0.424423	0.14835	-0.198967	TRUE	TRUE	TRUE
ENSG00000110057	UNC93B1	0.420236	-0.33638	-0.67789	TRUE	TRUE	TRUE
ENSG00000130653	PNPLA7	0.407377	1.3722	0.932098	TRUE	TRUE	TRUE
ENSG00000120278	PLEKHG1	0.405451	0.63653	0.193499	TRUE	TRUE	TRUE
ENSG00000186088	GSAP	0.405421	0.51512	0.0967182	TRUE	TRUE	TRUE
ENSG00000186517	ARHGAP30	0.400323	0.23172	-0.145034	TRUE	TRUE	TRUE
ENSG00000117676	RPS6KA1	0.397678	-0.70797	-1.11045	TRUE	TRUE	TRUE
ENSG00000138185	ENTPD1	0.397578	0.17323	-0.268822	TRUE	TRUE	TRUE
ENSG00000213445	SIPA1	0.397252	1.2389	0.873752	TRUE	TRUE	TRUE
ENSG00000165029	ABCA1	0.396606	0.64076	0.210804	TRUE	TRUE	TRUE
ENSG00000105851	PIK3CG	0.396219	-1.0014	-1.39263	TRUE	TRUE	TRUE
ENSG00000154258	ABCA9	0.395766	-1.5804	-1.97557	TRUE	TRUE	TRUE
ENSG00000153234	NR4A2	0.39497	1.3559	1.00544	TRUE	TRUE	TRUE
ENSG00000027075	PRKCH	0.394772	0.60804	0.185612	TRUE	TRUE	TRUE
ENSG00000114013	CD86	0.393682	0.71373	0.322028	TRUE	TRUE	TRUE
ENSG00000065413	ANKRD44	0.391367	1.6603	1.21545	TRUE	TRUE	TRUE
ENSG00000117461	PIK3R3	0.388606	2.765	2.33469	TRUE	TRUE	TRUE
ENSG00000064012	CASP8	0.385803	3.4943	3.08699	TRUE	TRUE	TRUE
ENSG00000172578	KLHL6	0.384746	-0.63993	-1.05806	TRUE	TRUE	TRUE
ENSG00000174004	NRROS	0.38455	3.0198	2.58637	TRUE	TRUE	TRUE
ENSG00000197943	PLCG2	0.383363	1.3881	0.916078	TRUE	TRUE	TRUE
ENSG00000163568	AIM2	0.381489	1.1446	0.767247	TRUE	TRUE	TRUE
ENSG00000188677	PARVB	0.381147	0.70649	0.239143	TRUE	TRUE	TRUE
ENSG00000115935	WIPF1	0.379978	1.7472	1.30802	TRUE	TRUE	TRUE
ENSG00000121281	ADCY7	0.379528	-0.08221	-0.529487	TRUE	TRUE	TRUE
ENSG00000187764	SEMA4D	0.3791	0.42651	-0.00785994	TRUE	TRUE	TRUE
ENSG00000165025	SYK	0.37819	0.79588	0.34691	TRUE	TRUE	TRUE
ENSG00000149781	FERMT3	0.377429	-0.37926	-0.732808	TRUE	TRUE	TRUE
ENSG00000106948	AKNA	0.376061	0.74312	0.307808	TRUE	TRUE	TRUE
ENSG00000155465	SLC7A7	0.374186	-0.55977	-1.01071	TRUE	TRUE	TRUE
ENSG00000153551	CMTM7	0.372456	1.3473	0.899037	TRUE	TRUE	TRUE
ENSG00000095585	BLNK	0.37231	-0.49971	-0.91901	TRUE	TRUE	TRUE
ENSG00000154237	LRRK1	0.372142	0.31884	-0.131992	TRUE	TRUE	TRUE
ENSG00000136167	LCP1	0.369957	1.1376	0.702084	TRUE	TRUE	TRUE
ENSG00000006468	ETV1	0.369913	1.1771	0.730327	TRUE	TRUE	TRUE
ENSG00000070190	DAPP1	0.369202	0.12905	-0.285531	TRUE	TRUE	TRUE
ENSG00000168310	IRF2	0.365024	-0.054542	-0.515095	TRUE	TRUE	TRUE
ENSG00000124151	NCOA3	0.36008	-0.62182	-1.03142	TRUE	TRUE	TRUE
ENSG00000110324	IL10RA	0.358651	1.3665	1.01193	TRUE	TRUE	TRUE
ENSG00000118971	CCND2	0.356679	0.36624	-0.0503132	TRUE	TRUE	TRUE
ENSG00000112182	BACH2	0.356136	2.0782	1.62975	TRUE	TRUE	TRUE
ENSG00000101109	STK4	0.353088	0.61481	0.187666	TRUE	TRUE	TRUE
ENSG00000176390	CRLF3	0.352358	1.6188	1.2797	TRUE	TRUE	TRUE
ENSG00000189067	LITAF	0.351325	3.6709	3.2072	TRUE	TRUE	TRUE
ENSG00000111885	MAN1A1	0.349941	1.6665	1.215	TRUE	TRUE	TRUE
ENSG00000007372	PAX6	0.348058	-1.5157	-1.87648	TRUE	TRUE	TRUE
ENSG00000168421	RHOH	0.345734	1.3328	0.904938	TRUE	TRUE	TRUE
ENSG00000198604	BAZ1A	0.343794	0.61296	0.167069	TRUE	TRUE	TRUE
ENSG00000000971	CFH	0.342379	0.49241	0.0664858	TRUE	TRUE	TRUE
ENSG00000100060	MFNG	0.341314	-1.868	-2.17127	TRUE	TRUE	TRUE
ENSG00000170819	BFSP2	0.341301	1.5819	1.14305	TRUE	TRUE	TRUE
ENSG00000073849	ST6GAL1	0.340326	2.0621	1.60914	TRUE	TRUE	TRUE
ENSG00000142611	PRDM16	0.337909	-0.59414	-1.02659	TRUE	TRUE	TRUE
ENSG00000152270	PDE3B	0.337422	1.0756	0.651021	TRUE	TRUE	TRUE
ENSG00000116679	IVNS1ABP	0.335647	1.8153	1.50082	TRUE	TRUE	TRUE
ENSG00000072786	STK10	0.335503	1.0912	0.642489	TRUE	TRUE	TRUE
ENSG00000166710	B2M	0.335229	0.40336	0.147827	TRUE	TRUE	TRUE
ENSG00000104894	CD37	0.334751	-0.53066	-0.837742	TRUE	TRUE	TRUE
ENSG00000166128	RAB8B	0.333991	0.67929	0.276917	TRUE	TRUE	TRUE
ENSG00000127329	PTPRB	0.332369	2.0115	1.56979	TRUE	TRUE	TRUE
ENSG00000074706	IPCEF1	0.332162	0.39882	-0.0512639	TRUE	TRUE	TRUE
ENSG00000105939	ZC3HAV1	0.330703	0.10748	-0.32334	TRUE	TRUE	TRUE
ENSG00000153064	BANK1	0.330362	2.8058	2.3304	TRUE	TRUE	TRUE
ENSG00000135052	GOLM1	0.329498	-0.66552	-1.07407	TRUE	TRUE	TRUE
ENSG00000163131	CTSS	0.328927	0.23097	-0.155633	TRUE	TRUE	TRUE
ENSG00000120162	MOB3B	0.328229	0.43625	-0.0150738	TRUE	TRUE	TRUE
ENSG00000138772	ANXA3	0.326897	1.3775	0.976515	TRUE	TRUE	TRUE
ENSG00000154274	C4orf19	0.326605	-0.83908	-1.317	TRUE	TRUE	TRUE
ENSG00000089639	GMIP	0.325124	3.1401	2.76026	TRUE	TRUE	TRUE
ENSG00000182185	RAD51B	0.325066	3.1689	2.7131	TRUE	TRUE	TRUE
ENSG00000128512	DOCK4	0.324875	0.37589	-0.0707766	TRUE	TRUE	TRUE
ENSG00000170776	AKAP13	0.324847	1.8998	1.42088	TRUE	TRUE	TRUE
ENSG00000163466	ARPC2	0.323527	2.2064	1.81304	TRUE	TRUE	TRUE
ENSG00000105122	RASAL3	0.32345	-0.53707	-0.921802	TRUE	TRUE	TRUE
ENSG00000141298	SSH2	0.322835	0.097006	-0.352057	TRUE	TRUE	TRUE
ENSG00000197415	VEPH1	0.321564	1.5822	1.10903	TRUE	TRUE	TRUE
ENSG00000111679	PTPN6	0.321299	1.2014	0.851279	TRUE	TRUE	TRUE
ENSG00000105329	TGFB1	0.318454	-0.086856	-0.486027	TRUE	TRUE	TRUE
ENSG00000117984	CTSD	0.316932	1.9522	1.61611	TRUE	TRUE	TRUE
ENSG00000066336	SPI1	0.3169	-0.23619	-0.630314	TRUE	TRUE	TRUE
ENSG00000102445	RUBCNL	0.316399	0.19126	-0.186694	TRUE	TRUE	TRUE
ENSG00000198771	RCSD1	0.313734	0.31359	-0.12584	TRUE	TRUE	TRUE
ENSG00000140968	IRF8	0.312561	2.5323	2.12836	TRUE	TRUE	TRUE
ENSG00000134109	EDEM1	0.311725	0.089461	-0.27926	TRUE	TRUE	TRUE
ENSG00000132824	SERINC3	0.311035	0.88522	0.59528	TRUE	TRUE	TRUE
ENSG00000009790	TRAF3IP3	0.308025	0.17204	-0.218455	TRUE	TRUE	TRUE
ENSG00000171608	PIK3CD	0.307913	1.9677	1.55619	TRUE	TRUE	TRUE
ENSG00000133961	NUMB	0.307493	0.18825	-0.228735	TRUE	TRUE	TRUE
ENSG00000116701	NCF2	0.307433	-0.18521	-0.606043	TRUE	TRUE	TRUE
ENSG00000155307	SAMSN1	0.307291	-0.48377	-0.935983	TRUE	TRUE	TRUE
ENSG00000112419	PHACTR2	0.307067	1.2991	0.81638	TRUE	TRUE	TRUE
ENSG00000027697	IFNGR1	0.307045	1.0944	0.738604	TRUE	TRUE	TRUE
ENSG00000117069	ST6GALNAC5	0.306285	0.70834	0.258839	TRUE	TRUE	TRUE
ENSG00000119508	NR4A3	0.305819	-0.093274	-0.487383	TRUE	TRUE	TRUE
ENSG00000115956	PLEK	0.305732	0.39476	-0.031988	TRUE	TRUE	TRUE
ENSG00000140548	ZNF710	0.304862	1.1896	0.759697	TRUE	TRUE	TRUE
ENSG00000181804	SLC9A9	0.304858	1.482	1.03554	TRUE	TRUE	TRUE
ENSG00000169508	GPR183	0.304499	2.2072	1.83816	TRUE	TRUE	TRUE
ENSG00000138964	PARVG	0.304304	0.28259	-0.166887	TRUE	TRUE	TRUE
ENSG00000175567	UCP2	0.304259	-0.43856	-0.674868	TRUE	TRUE	TRUE
ENSG00000073331	ALPK1	0.3041	0.60552	0.148302	TRUE	TRUE	TRUE
ENSG00000106799	TGFBR1	0.304033	-0.3022	-0.660385	TRUE	TRUE	TRUE
ENSG00000168961	LGALS9	0.303803	2.8089	2.44341	TRUE	TRUE	TRUE
ENSG00000116489	CAPZA1	0.303597	0.92916	0.531083	TRUE	TRUE	TRUE
ENSG00000159110	IFNAR2	0.303235	1.8847	1.47704	TRUE	TRUE	TRUE
ENSG00000120690	ELF1	0.302301	1.0345	0.619146	TRUE	TRUE	TRUE
ENSG00000118322	ATP10B	0.301618	0.40103	-0.0567637	TRUE	TRUE	TRUE
ENSG00000084070	SMAP2	0.301444	-0.22723	-0.652112	TRUE	TRUE	TRUE
ENSG00000130158	DOCK6	0.301303	-1.0588	-1.46771	TRUE	TRUE	TRUE
ENSG00000119535	CSF3R	0.301094	0.55198	0.174386	TRUE	TRUE	TRUE
ENSG00000158517	NCF1	0.300987	4.633	4.33411	TRUE	TRUE	TRUE
ENSG00000028137	TNFRSF1B	0.3006	0.44238	0.0545547	TRUE	TRUE	TRUE
ENSG00000054611	TBC1D22A	0.300539	0.10531	-0.372221	TRUE	TRUE	TRUE
ENSG00000141506	PIK3R5	0.300001	0.28407	-0.139371	TRUE	TRUE	TRUE
ENSG00000187546	AGMO	0.296093	1.0257	0.55847	TRUE	TRUE	TRUE
ENSG00000166428	PLD4	0.296068	0.67989	0.347542	TRUE	TRUE	TRUE
ENSG00000091409	ITGA6	0.294502	1.7847	1.37507	TRUE	TRUE	TRUE
ENSG00000127863	TNFRSF19	0.294199	0.74552	0.300144	TRUE	TRUE	TRUE
ENSG00000120899	PTK2B	0.292972	-0.5831	-1.03927	TRUE	TRUE	TRUE
ENSG00000153094	BCL2L11	0.29261	2.9234	2.50749	TRUE	TRUE	TRUE
ENSG00000051523	CYBA	0.29221	2.8496	2.44177	TRUE	TRUE	TRUE
ENSG00000177885	GRB2	0.291903	0.56565	0.170709	TRUE	TRUE	TRUE
ENSG00000133818	RRAS2	0.291497	2.7314	2.31858	TRUE	TRUE	TRUE
ENSG00000121210	TMEM131L	0.291052	0.02839	-0.40413	TRUE	TRUE	TRUE
ENSG00000064932	SBNO2	0.290445	1.8253	1.41261	TRUE	TRUE	TRUE
ENSG00000205744	DENND1C	0.290179	1.8196	1.43275	TRUE	TRUE	TRUE
ENSG00000136560	TANK	0.289791	1.3664	1.00679	TRUE	TRUE	TRUE
ENSG00000135048	CEMIP2	0.2891	1.4297	1.00785	TRUE	TRUE	TRUE
ENSG00000099250	NRP1	0.288889	1.2302	0.776675	TRUE	TRUE	TRUE
ENSG00000118308	IRAG2	0.288563	1.5388	1.08364	TRUE	TRUE	TRUE
ENSG00000087253	LPCAT2	0.288326	2.2247	1.80656	TRUE	TRUE	TRUE
ENSG00000114541	FRMD4B	0.288282	0.4079	-0.05838	TRUE	TRUE	TRUE
ENSG00000100599	RIN3	0.287431	3.5898	3.1221	TRUE	TRUE	TRUE
ENSG00000160293	VAV2	0.286182	1.2178	0.762385	TRUE	TRUE	TRUE
ENSG00000157483	MYO1E	0.285858	-0.68889	-1.13229	TRUE	TRUE	TRUE
ENSG00000105639	JAK3	0.285608	0.87338	0.454936	TRUE	TRUE	TRUE
ENSG00000149177	PTPRJ	0.285606	0.8887	0.476844	TRUE	TRUE	TRUE
ENSG00000103187	COTL1	0.283642	-0.20162	-0.656743	TRUE	TRUE	TRUE
ENSG00000171631	P2RY6	0.282832	1.7134	1.36101	TRUE	TRUE	TRUE
ENSG00000169756	LIMS1	0.282244	2.5346	2.09943	TRUE	TRUE	TRUE
ENSG00000150347	ARID5B	0.28162	5.7295	5.29041	TRUE	TRUE	TRUE
ENSG00000138756	BMP2K	0.281465	0.14405	-0.156491	TRUE	TRUE	TRUE
ENSG00000160999	SH2B2	0.280813	-1.0672	-1.48972	TRUE	TRUE	TRUE
ENSG00000128604	IRF5	0.280637	7.6812	7.29045	TRUE	TRUE	TRUE
ENSG00000073921	PICALM	0.280274	0.49465	0.0619247	TRUE	TRUE	TRUE
ENSG00000028116	VRK2	0.279973	-1.3297	-1.7555	TRUE	TRUE	TRUE
ENSG00000092871	RFFL	0.279844	0.346	-0.0478893	TRUE	TRUE	TRUE
ENSG00000172137	CALB2	0.27956	0.62271	0.206643	TRUE	TRUE	TRUE
ENSG00000184922	FMNL1	0.279012	-0.26269	-0.624382	TRUE	TRUE	TRUE
ENSG00000182132	KCNIP1	0.278641	2.2879	1.84124	TRUE	TRUE	TRUE
ENSG00000182511	FES	0.278368	0.14414	-0.244786	TRUE	TRUE	TRUE
ENSG00000143119	CD53	0.278147	1.2349	0.829896	TRUE	TRUE	TRUE
ENSG00000145569	OTULINL	0.27714	2.6802	2.34238	TRUE	TRUE	TRUE
ENSG00000110934	BIN2	0.27648	0.77373	0.375363	TRUE	TRUE	TRUE
ENSG00000196628	TCF4	0.276395	2.0557	1.62065	TRUE	TRUE	TRUE
ENSG00000109320	NFKB1	0.2759	1.5466	1.12591	TRUE	TRUE	TRUE
ENSG00000136237	RAPGEF5	0.275812	-0.29847	-0.750728	TRUE	TRUE	TRUE
ENSG00000205302	SNX2	0.275525	1.2453	0.831913	TRUE	TRUE	TRUE
ENSG00000145901	TNIP1	0.275497	3.8639	3.434	TRUE	TRUE	TRUE
ENSG00000159399	HK2	0.275224	-0.79032	-1.22101	TRUE	TRUE	TRUE
ENSG00000164430	CGAS	0.274978	0.32853	-0.0707529	TRUE	TRUE	TRUE
ENSG00000167994	RAB3IL1	0.274824	2.3164	1.92907	TRUE	TRUE	TRUE
ENSG00000171940	ZNF217	0.273221	2.0005	1.5904	TRUE	TRUE	TRUE
ENSG00000134954	ETS1	0.272671	2.6865	2.23666	TRUE	TRUE	TRUE
ENSG00000167173	C15orf39	0.272097	0.20229	-0.0613573	TRUE	TRUE	TRUE
ENSG00000100368	CSF2RB	0.27201	3.3663	2.93283	TRUE	TRUE	TRUE
ENSG00000101596	SMCHD1	0.271879	-0.51551	-0.951803	TRUE	TRUE	TRUE
ENSG00000113916	BCL6	0.271812	1.6546	1.26703	TRUE	TRUE	TRUE
ENSG00000196782	MAML3	0.271533	-0.1237	-0.590015	TRUE	TRUE	TRUE
ENSG00000111145	ELK3	0.269995	1.2374	0.824081	TRUE	TRUE	TRUE
ENSG00000149654	CDH22	0.269812	1.4379	0.999711	TRUE	TRUE	TRUE
ENSG00000166833	NAV2	0.269377	0.040503	-0.359282	TRUE	TRUE	TRUE
ENSG00000123609	NMI	0.269065	2.6548	2.24898	TRUE	TRUE	TRUE
ENSG00000015133	CCDC88C	0.268849	-1.1972	-1.63125	TRUE	TRUE	TRUE
ENSG00000114353	GNAI2	0.267725	0.88224	0.578489	TRUE	TRUE	TRUE
ENSG00000076928	ARHGEF1	0.2675	0.21455	-0.130902	TRUE	TRUE	TRUE
ENSG00000076641	PAG1	0.267407	-1.5812	-2.01911	TRUE	TRUE	TRUE
ENSG00000105397	TYK2	0.267104	4.9266	4.55267	TRUE	TRUE	TRUE
ENSG00000167613	LAIR1	0.266819	-0.92637	-1.35642	TRUE	TRUE	TRUE
ENSG00000112531	QKI	0.266526	1.308	0.889919	TRUE	TRUE	TRUE
ENSG00000005020	SKAP2	0.26645	3.0693	2.60269	TRUE	TRUE	TRUE
ENSG00000007944	MYLIP	0.266412	0.45705	0.0810162	TRUE	TRUE	TRUE
ENSG00000108932	SLC16A6	0.265937	1.2743	0.873127	TRUE	TRUE	TRUE
ENSG00000156171	DRAM2	0.265608	0.44022	0.0771765	TRUE	TRUE	TRUE
ENSG00000173369	C1QB	0.265519	-3.1455	-3.51641	TRUE	TRUE	TRUE
ENSG00000130755	GMFG	0.265198	1.1158	0.843158	TRUE	TRUE	TRUE
ENSG00000103966	EHD4	0.264441	0.57322	0.141722	TRUE	TRUE	TRUE
ENSG00000143079	CTTNBP2NL	0.263134	0.79375	0.389257	TRUE	TRUE	TRUE
ENSG00000079335	CDC14A	0.263068	0.074399	-0.317197	TRUE	TRUE	TRUE
ENSG00000145685	LHFPL2	0.262955	0.84542	0.366706	TRUE	TRUE	TRUE
ENSG00000112561	TFEB	0.262258	0.65464	0.240561	TRUE	TRUE	TRUE
ENSG00000118263	KLF7	0.262044	0.89458	0.448076	TRUE	TRUE	TRUE
ENSG00000074590	NUAK1	0.260882	0.84733	0.403373	TRUE	TRUE	TRUE
ENSG00000154127	UBASH3B	0.260737	0.047225	-0.414547	TRUE	TRUE	TRUE
ENSG00000172493	AFF1	0.260329	0.51762	0.0770433	TRUE	TRUE	TRUE
ENSG00000125772	GPCPD1	0.260036	0.15393	-0.266665	TRUE	TRUE	TRUE
ENSG00000057608	GDI2	0.260034	0.2109	-0.187024	TRUE	TRUE	TRUE
ENSG00000137841	PLCB2	0.259358	0.60888	0.213199	TRUE	TRUE	TRUE
ENSG00000141524	TMC6	0.259318	-0.39723	-0.817558	TRUE	TRUE	TRUE
ENSG00000119771	KLHL29	0.259073	-0.55471	-1.01752	TRUE	TRUE	TRUE
ENSG00000197329	PELI1	0.258888	1.9852	1.59364	TRUE	TRUE	TRUE
ENSG00000138735	PDE5A	0.257342	-0.095033	-0.526066	TRUE	TRUE	TRUE
ENSG00000133067	LGR6	0.256697	0.83526	0.37216	TRUE	TRUE	TRUE
ENSG00000198382	UVRAG	0.256206	1.0725	0.727328	TRUE	TRUE	TRUE
ENSG00000161791	FMNL3	0.256174	0.66586	0.360141	TRUE	TRUE	TRUE
ENSG00000158195	WASF2	0.25588	0.27832	-0.0715513	TRUE	TRUE	TRUE
ENSG00000134996	OSTF1	0.255601	-0.2743	-0.682815	TRUE	TRUE	TRUE
ENSG00000169554	ZEB2	0.255279	-0.82605	-1.24446	TRUE	TRUE	TRUE
ENSG00000182463	TSHZ2	0.254747	0.46864	0.0448336	TRUE	TRUE	TRUE
ENSG00000169045	HNRNPH1	0.254716	-0.18929	-0.59234	TRUE	TRUE	TRUE
ENSG00000087266	SH3BP2	0.254356	2.0695	1.65354	TRUE	TRUE	TRUE
ENSG00000140750	ARHGAP17	0.254248	0.084835	-0.322314	TRUE	TRUE	TRUE
ENSG00000198909	MAP3K3	0.252993	-0.43883	-0.813941	TRUE	TRUE	TRUE
ENSG00000081320	STK17B	0.251531	-1.6044	-2.01227	TRUE	TRUE	TRUE
ENSG00000120519	SLC10A7	0.251413	2.1639	1.71359	TRUE	TRUE	TRUE
ENSG00000204410	MSH5	0.251338	6.1094	5.74744	FALSE	FALSE	FALSE
ENSG00000111229	ARPC3	0.251299	-1.3833	-1.70544	TRUE	TRUE	TRUE
ENSG00000131446	MGAT1	0.25065	0.73104	0.38511	TRUE	TRUE	TRUE
ENSG00000188452	CERKL	0.250329	-0.24293	-0.689263	TRUE	TRUE	TRUE
ENSG00000176771	NCKAP5	0.24938	0.67997	0.2421	TRUE	TRUE	TRUE
ENSG00000072694	FCGR2B	0.248918	3.7033	3.24904	TRUE	TRUE	TRUE
ENSG00000079805	DNM2	0.24888	1.6317	1.22877	TRUE	TRUE	TRUE
ENSG00000092531	SNAP23	0.248664	0.14588	-0.198607	TRUE	TRUE	TRUE
ENSG00000112576	CCND3	0.248128	-0.49216	-0.93056	TRUE	TRUE	TRUE
ENSG00000148908	RGS10	0.247894	0.85042	0.461253	TRUE	TRUE	TRUE
ENSG00000155111	CDK19	0.246878	-0.33967	-0.739266	TRUE	TRUE	TRUE
ENSG00000104870	FCGRT	0.246695	0.6606	0.336976	TRUE	TRUE	TRUE
ENSG00000116017	ARID3A	0.246336	-0.041009	-0.448931	TRUE	TRUE	TRUE
ENSG00000152315	KCNK13	0.245977	-0.07345	-0.524553	TRUE	TRUE	TRUE
ENSG00000089006	SNX5	0.245345	-1.6949	-2.09393	TRUE	TRUE	TRUE
ENSG00000154016	GRAP	0.245066	2.5506	2.31191	TRUE	TRUE	TRUE
ENSG00000048405	ZNF800	0.244837	0.34343	-0.0842792	TRUE	TRUE	TRUE
ENSG00000133106	EPSTI1	0.244807	-0.65761	-1.12052	TRUE	TRUE	TRUE
ENSG00000028277	POU2F2	0.244772	2.5889	2.27016	TRUE	TRUE	TRUE
ENSG00000168769	TET2	0.244755	0.26271	-0.147278	TRUE	TRUE	TRUE
ENSG00000104064	GABPB1	0.244252	0.83112	0.397992	TRUE	TRUE	TRUE
ENSG00000160179	ABCG1	0.244251	0.81788	0.373479	TRUE	TRUE	TRUE
ENSG00000135838	NPL	0.243969	0.19472	-0.105212	TRUE	TRUE	TRUE
ENSG00000158769	F11R	0.243331	1.1613	0.775434	TRUE	TRUE	TRUE
ENSG00000137628	DDX60	0.243107	0.83283	0.434469	TRUE	TRUE	TRUE
ENSG00000180353	HCLS1	0.242535	2.9328	2.53275	TRUE	TRUE	TRUE
ENSG00000123384	LRP1	0.242323	1.9528	1.53423	TRUE	TRUE	TRUE
ENSG00000099331	MYO9B	0.242235	0.84081	0.379156	TRUE	TRUE	TRUE
ENSG00000241839	PLEKHO2	0.242215	1.5812	1.18367	TRUE	TRUE	TRUE
ENSG00000197629	MPEG1	0.242201	-0.82891	-1.17421	TRUE	TRUE	TRUE
ENSG00000146555	SDK1	0.242044	-1.5625	-2.02508	TRUE	TRUE	TRUE
ENSG00000153071	DAB2	0.241142	-1.44	-1.87047	TRUE	TRUE	TRUE
ENSG00000104774	MAN2B1	0.240252	0.86462	0.493475	TRUE	TRUE	TRUE
ENSG00000135829	DHX9	0.240135	0.0078433	-0.282506	TRUE	TRUE	TRUE
ENSG00000019991	HGF	0.240046	0.60124	0.221202	TRUE	TRUE	TRUE
ENSG00000136156	ITM2B	0.239942	0.88349	0.536725	TRUE	TRUE	TRUE
ENSG00000151532	VTI1A	0.239548	0.92342	0.490661	TRUE	TRUE	TRUE
ENSG00000105063	PPP6R1	0.23931	1.7674	1.40709	TRUE	TRUE	TRUE
ENSG00000067955	CBFB	0.23902	-0.5753	-0.86801	TRUE	TRUE	TRUE
ENSG00000204161	TMEM273	0.239013	-0.60302	-1.02107	TRUE	TRUE	TRUE
ENSG00000134242	PTPN22	0.238213	7.5548	7.14173	TRUE	TRUE	TRUE
ENSG00000153317	ASAP1	0.238022	4.0726	3.62524	TRUE	TRUE	TRUE
ENSG00000184500	PROS1	0.23799	1.1588	0.761306	TRUE	TRUE	TRUE
ENSG00000137642	SORL1	0.237814	2.3321	1.88246	TRUE	TRUE	TRUE
ENSG00000146592	CREB5	0.237055	1.9482	1.503	TRUE	TRUE	TRUE
ENSG00000128487	SPECC1	0.236884	1.2517	0.790228	TRUE	TRUE	TRUE
ENSG00000137947	GTF2B	0.236866	0.86513	0.542506	TRUE	TRUE	TRUE
ENSG00000108219	TSPAN14	0.236738	4.4766	4.06373	TRUE	TRUE	TRUE
ENSG00000176402	GJC3	0.236722	2.8745	2.52009	TRUE	TRUE	TRUE
ENSG00000130775	THEMIS2	0.236704	1.1639	0.774537	TRUE	TRUE	TRUE
ENSG00000203727	SAMD5	0.236598	-1.1856	-1.64762	TRUE	TRUE	TRUE
ENSG00000146112	PPP1R18	0.236496	6.4323	6.17656	FALSE	FALSE	FALSE
ENSG00000110876	SELPLG	0.236269	-0.69421	-1.09889	TRUE	TRUE	TRUE
ENSG00000140807	NKD1	0.235552	1.3446	0.987805	TRUE	TRUE	TRUE
ENSG00000164946	FREM1	0.235037	0.77259	0.320471	TRUE	TRUE	TRUE
ENSG00000089248	ERP29	0.234961	3.4116	3.14426	TRUE	TRUE	TRUE
ENSG00000154856	APCDD1	0.234558	1.3556	0.910335	TRUE	TRUE	TRUE
ENSG00000162704	ARPC5	0.234465	-0.66744	-0.94398	TRUE	TRUE	TRUE
ENSG00000119778	ATAD2B	0.234367	-0.66764	-1.0816	TRUE	TRUE	TRUE
ENSG00000250722	SELENOP	0.233867	-0.1632	-0.597168	TRUE	TRUE	TRUE
ENSG00000100298	APOBEC3H	0.233264	-0.49054	-0.87392	TRUE	TRUE	TRUE
ENSG00000168461	RAB31	0.232378	0.76062	0.300455	TRUE	TRUE	TRUE
ENSG00000079277	MKNK1	0.232135	1.5578	1.14739	TRUE	TRUE	TRUE
ENSG00000167208	SNX20	0.23194	0.016551	-0.30621	TRUE	TRUE	TRUE
ENSG00000163660	CCNL1	0.231638	0.93645	0.600635	TRUE	TRUE	TRUE
ENSG00000196396	PTPN1	0.230605	1.5416	1.12818	TRUE	TRUE	TRUE
ENSG00000108018	SORCS1	0.230561	1.1204	0.679269	TRUE	TRUE	TRUE
ENSG00000136869	TLR4	0.23037	-0.81301	-1.15548	TRUE	TRUE	TRUE
ENSG00000172780	RAB43	0.230245	0.31036	0.0721386	TRUE	TRUE	TRUE
ENSG00000108669	CYTH1	0.229102	-0.60583	-1.00816	TRUE	TRUE	TRUE
ENSG00000089094	KDM2B	0.228712	2.6321	2.18706	TRUE	TRUE	TRUE
ENSG00000114978	MOB1A	0.228389	1.9427	1.59675	TRUE	TRUE	TRUE
ENSG00000179361	ARID3B	0.227826	0.68657	0.357595	TRUE	TRUE	TRUE
ENSG00000130592	LSP1	0.227375	0.054925	-0.388182	TRUE	TRUE	TRUE
ENSG00000119314	PTBP3	0.22728	0.60763	0.164545	TRUE	TRUE	TRUE
ENSG00000005844	ITGAL	0.227222	2.1038	1.68051	TRUE	TRUE	TRUE
ENSG00000188994	ZNF292	0.227222	1.829	1.38944	TRUE	TRUE	TRUE
ENSG00000102879	CORO1A	0.226705	4.4848	4.14587	TRUE	TRUE	TRUE
ENSG00000160712	IL6R	0.22616	4.6965	4.26181	TRUE	TRUE	TRUE
ENSG00000106785	TRIM14	0.225988	0.83361	0.4232	TRUE	TRUE	TRUE
ENSG00000109381	ELF2	0.225891	0.83003	0.43431	TRUE	TRUE	TRUE
ENSG00000129667	RHBDF2	0.225775	-1.6495	-2.06412	TRUE	TRUE	TRUE
ENSG00000188493	ACTMAP	0.225695	-0.30126	-0.667698	TRUE	TRUE	TRUE
ENSG00000169403	PTAFR	0.225623	-0.54773	-0.929508	TRUE	TRUE	TRUE
ENSG00000188039	NWD1	0.225512	1.5427	1.11843	TRUE	TRUE	TRUE
ENSG00000048471	SNX29	0.225466	0.35944	-0.102496	TRUE	TRUE	TRUE
ENSG00000108984	MAP2K6	0.224922	0.55555	0.0852642	TRUE	TRUE	TRUE
ENSG00000113532	ST8SIA4	0.224809	0.22998	-0.173035	TRUE	TRUE	TRUE
ENSG00000158869	FCER1G	0.224767	2.466	2.09728	TRUE	TRUE	TRUE
ENSG00000173821	RNF213	0.224748	-0.49505	-0.936244	TRUE	TRUE	TRUE
ENSG00000169499	PLEKHA2	0.224715	1.4531	0.997142	TRUE	TRUE	TRUE
ENSG00000138496	PARP9	0.224088	1.2206	0.81318	TRUE	TRUE	TRUE
ENSG00000109861	CTSC	0.223912	0.6629	0.241419	TRUE	TRUE	TRUE
ENSG00000204767	INSYN2B	0.22348	2.5953	2.14661	TRUE	TRUE	TRUE
ENSG00000085449	WDFY1	0.223167	-0.0083868	-0.393666	TRUE	TRUE	TRUE
ENSG00000134255	CEPT1	0.223093	-0.33935	-0.688721	TRUE	TRUE	TRUE
ENSG00000089159	PXN	0.222625	2.032	1.68072	TRUE	TRUE	TRUE
ENSG00000136040	PLXNC1	0.222089	-0.54786	-1.00301	TRUE	TRUE	TRUE
ENSG00000141480	ARRB2	0.222037	2.6133	2.2622	TRUE	TRUE	TRUE
ENSG00000105810	CDK6	0.22184	3.9447	3.54328	TRUE	TRUE	TRUE
ENSG00000135899	SP110	0.221745	1.2354	0.822132	TRUE	TRUE	TRUE
ENSG00000216490	IFI30	0.221548	1.0262	0.705043	TRUE	TRUE	TRUE
ENSG00000146828	SLC12A9	0.221443	1.5451	1.12706	TRUE	TRUE	TRUE
ENSG00000119408	NEK6	0.221382	3.9752	3.55294	TRUE	TRUE	TRUE
ENSG00000085117	CD82	0.221363	-0.77382	-1.21025	TRUE	TRUE	TRUE
ENSG00000169813	HNRNPF	0.221349	-1.7994	-2.16848	TRUE	TRUE	TRUE
ENSG00000139318	DUSP6	0.221273	-0.48912	-0.789139	TRUE	TRUE	TRUE
ENSG00000153310	CYRIB	0.22106	1.9187	1.48146	TRUE	TRUE	TRUE
ENSG00000240065	PSMB9	0.220355	7.8659	7.49528	FALSE	FALSE	FALSE
ENSG00000157303	SUSD3	0.220186	-0.14481	-0.502287	TRUE	TRUE	TRUE
ENSG00000213719	CLIC1	0.220085	6.1094	5.77578	FALSE	FALSE	FALSE
ENSG00000101336	HCK	0.219771	0.52945	0.136577	TRUE	TRUE	TRUE
ENSG00000159314	ARHGAP27	0.219736	1.6709	1.278	TRUE	TRUE	TRUE
ENSG00000166801	FAM111A	0.219256	0.7501	0.453155	TRUE	TRUE	TRUE
ENSG00000147905	ZCCHC7	0.219232	0.68405	0.252782	TRUE	TRUE	TRUE
ENSG00000151651	ADAM8	0.219184	0.30541	0.0084917	TRUE	TRUE	TRUE
ENSG00000116977	LGALS8	0.219162	0.76289	0.338375	TRUE	TRUE	TRUE
ENSG00000135077	HAVCR2	0.218918	-0.12069	-0.501309	TRUE	TRUE	TRUE
ENSG00000198879	SFMBT2	0.218829	1.134	0.684129	TRUE	TRUE	TRUE
ENSG00000164733	CTSB	0.218754	-1.6656	-2.08626	TRUE	TRUE	TRUE
ENSG00000164161	HHIP	0.218586	0.5093	0.0717261	TRUE	TRUE	TRUE
ENSG00000104998	IL27RA	0.21855	-1.2121	-1.56373	TRUE	TRUE	TRUE
ENSG00000175354	PTPN2	0.218478	6.5243	6.09145	TRUE	TRUE	TRUE
ENSG00000124782	RREB1	0.21794	-0.70982	-1.1425	TRUE	TRUE	TRUE
ENSG00000162924	REL	0.21779	6.3242	5.93445	TRUE	TRUE	TRUE
ENSG00000108654	DDX5	0.21778	-0.019656	-0.292715	TRUE	TRUE	TRUE
ENSG00000120318	ARAP3	0.217536	-0.54937	-0.957934	TRUE	TRUE	TRUE
ENSG00000171860	C3AR1	0.217519	1.0764	0.735811	TRUE	TRUE	TRUE
ENSG00000123636	BAZ2B	0.217284	0.27748	-0.191065	TRUE	TRUE	TRUE
ENSG00000053747	LAMA3	0.216754	0.017863	-0.40345	TRUE	TRUE	TRUE
ENSG00000095370	SH2D3C	0.216547	1.4582	1.08927	TRUE	TRUE	TRUE
ENSG00000138621	PPCDC	0.216378	-0.76874	-1.19295	TRUE	TRUE	TRUE
ENSG00000111348	ARHGDIB	0.216269	0.245	-0.140664	TRUE	TRUE	TRUE
ENSG00000103811	CTSH	0.216253	-0.48064	-0.865678	TRUE	TRUE	TRUE
ENSG00000160883	HK3	0.216119	0.681	0.306661	TRUE	TRUE	TRUE
ENSG00000138092	CENPO	0.216093	0.2084	-0.205357	TRUE	TRUE	TRUE
ENSG00000110848	CD69	0.216032	0.24364	-0.140496	TRUE	TRUE	TRUE
ENSG00000086062	B4GALT1	0.215342	2.2053	1.78	TRUE	TRUE	TRUE
ENSG00000041982	TNC	0.215339	0.27844	-0.167416	TRUE	TRUE	TRUE
ENSG00000157107	FCHO2	0.214849	-0.25242	-0.664768	TRUE	TRUE	TRUE
ENSG00000105287	PRKD2	0.214455	-2.3088	-2.71514	TRUE	TRUE	TRUE
ENSG00000167850	CD300C	0.214012	0.9102	0.548364	TRUE	TRUE	TRUE
ENSG00000162711	NLRP3	0.213795	0.28297	-0.150699	TRUE	TRUE	TRUE
ENSG00000077238	IL4R	0.213756	-0.48354	-0.905753	TRUE	TRUE	TRUE
ENSG00000095303	PTGS1	0.213644	-0.093612	-0.422989	TRUE	TRUE	TRUE
ENSG00000174125	TLR1	0.213483	1.4812	1.06037	TRUE	TRUE	TRUE
ENSG00000149091	DGKZ	0.213275	1.6263	1.28049	TRUE	TRUE	TRUE
ENSG00000141452	RMC1	0.213234	0.24845	-0.138249	TRUE	TRUE	TRUE
ENSG00000100154	TTC28	0.213103	1.613	1.18867	TRUE	TRUE	TRUE
ENSG00000140443	IGF1R	0.212967	0.039187	-0.401734	TRUE	TRUE	TRUE
ENSG00000125089	SH3TC1	0.212854	0.7497	0.309455	TRUE	TRUE	TRUE
ENSG00000205045	SLFN12L	0.212854	0.50819	0.0803229	TRUE	TRUE	TRUE
ENSG00000186470	BTN3A2	0.212854	1.6087	1.25808	FALSE	FALSE	FALSE
ENSG00000234745	HLA-B	0.212854	6.9684	6.52958	FALSE	FALSE	FALSE
ENSG00000235568	NFAM1	0.212738	-0.55032	-0.971487	TRUE	TRUE	TRUE
ENSG00000117713	ARID1A	0.212718	0.49159	0.166034	TRUE	TRUE	TRUE
ENSG00000137393	RNF144B	0.212485	1.7143	1.2729	TRUE	TRUE	TRUE
ENSG00000151694	ADAM17	0.212421	-0.10126	-0.525447	TRUE	TRUE	TRUE
ENSG00000132256	TRIM5	0.212302	0.99025	0.501689	TRUE	TRUE	TRUE
ENSG00000241553	ARPC4	0.212243	-0.73676	-1.09759	TRUE	TRUE	TRUE
ENSG00000154760	SLFN13	0.211725	1.6502	1.26768	TRUE	TRUE	TRUE
ENSG00000168394	TAP1	0.211659	7.5629	7.24247	FALSE	FALSE	FALSE
ENSG00000133789	SWAP70	0.211466	1.4013	0.974732	TRUE	TRUE	TRUE
ENSG00000198399	ITSN2	0.210748	0.31513	-0.0594547	TRUE	TRUE	TRUE
ENSG00000105894	PTN	0.210745	-0.10191	-0.545318	TRUE	TRUE	TRUE
ENSG00000141956	PRDM15	0.210733	1.0944	0.649925	TRUE	TRUE	TRUE
ENSG00000103522	IL21R	0.21033	0.89189	0.451674	TRUE	TRUE	TRUE
ENSG00000151883	PARP8	0.210194	-0.30677	-0.708058	TRUE	TRUE	TRUE
ENSG00000115325	DOK1	0.210003	-1.2266	-1.4152	TRUE	TRUE	TRUE
ENSG00000153944	MSI2	0.209953	0.75788	0.332897	TRUE	TRUE	TRUE
ENSG00000168067	MAP4K2	0.209835	0.26312	-0.0129707	TRUE	TRUE	TRUE
ENSG00000107719	PALD1	0.209717	0.17338	-0.27347	TRUE	TRUE	TRUE
ENSG00000053108	FSTL4	0.20966	0.33867	-0.107541	TRUE	TRUE	TRUE
ENSG00000030582	GRN	0.209469	1.9216	1.56582	TRUE	TRUE	TRUE
ENSG00000154928	EPHB1	0.209433	1.1283	0.678657	TRUE	TRUE	TRUE
ENSG00000109066	TMEM104	0.208522	-0.41699	-0.847361	TRUE	TRUE	TRUE
ENSG00000243646	IL10RB	0.208507	0.15006	-0.279889	TRUE	TRUE	TRUE
ENSG00000026297	RNASET2	0.20847	3.5067	3.1019	TRUE	TRUE	TRUE
ENSG00000065615	CYB5R4	0.208421	0.80673	0.490679	TRUE	TRUE	TRUE
ENSG00000110077	MS4A6A	0.208053	-0.36083	-0.71898	TRUE	TRUE	TRUE
ENSG00000146094	DOK3	0.208022	0.25285	-0.0943266	TRUE	TRUE	TRUE
ENSG00000039560	RAI14	0.2078	1.2089	0.741764	TRUE	TRUE	TRUE
ENSG00000104856	RELB	0.207762	0.52573	0.106036	TRUE	TRUE	TRUE
ENSG00000158717	RNF166	0.207747	-0.78365	-1.19306	TRUE	TRUE	TRUE
ENSG00000145014	TMEM44	0.207691	0.64752	0.213803	TRUE	TRUE	TRUE
ENSG00000079215	SLC1A3	0.207546	0.69558	0.249478	TRUE	TRUE	TRUE
ENSG00000164136	IL15	0.207308	1.1566	0.740776	TRUE	TRUE	TRUE
ENSG00000183735	TBK1	0.207056	0.72303	0.331316	TRUE	TRUE	TRUE
ENSG00000162337	LRP5	0.206792	1.8303	1.40091	TRUE	TRUE	TRUE
ENSG00000163377	TAFA4	0.206759	1.2901	0.828515	TRUE	TRUE	TRUE
ENSG00000087157	PGS1	0.206459	0.8272	0.39582	TRUE	TRUE	TRUE
ENSG00000138071	ACTR2	0.206405	3.0192	2.60361	TRUE	TRUE	TRUE
ENSG00000177200	CHD9	0.206323	1.1964	0.739521	TRUE	TRUE	TRUE
ENSG00000117523	PRRC2C	0.206264	0.2965	-0.116793	TRUE	TRUE	TRUE
ENSG00000204267	TAP2	0.206215	6.9656	6.55958	FALSE	FALSE	FALSE
ENSG00000058063	ATP11B	0.20602	-0.63063	-1.02715	TRUE	TRUE	TRUE
ENSG00000018280	SLC11A1	0.205868	-0.46899	-0.823134	TRUE	TRUE	TRUE
ENSG00000130589	HELZ2	0.205859	4.4649	4.05884	TRUE	TRUE	TRUE
ENSG00000127084	FGD3	0.205752	-0.031445	-0.463035	TRUE	TRUE	TRUE
ENSG00000075223	SEMA3C	0.205462	0.27946	-0.136202	TRUE	TRUE	TRUE
ENSG00000106560	GIMAP2	0.205448	-0.26258	-0.629728	TRUE	TRUE	TRUE
ENSG00000187688	TRPV2	0.204846	-0.13024	-0.538867	TRUE	TRUE	TRUE
ENSG00000163694	RBM47	0.204835	0.93477	0.484055	TRUE	TRUE	TRUE
ENSG00000092929	UNC13D	0.204769	1.9792	1.60553	TRUE	TRUE	TRUE
ENSG00000103449	SALL1	0.204657	0.30116	-0.0523993	TRUE	TRUE	TRUE
ENSG00000089041	P2RX7	0.204648	-0.88321	-1.3134	TRUE	TRUE	TRUE
ENSG00000166888	STAT6	0.204615	2.6721	2.27176	TRUE	TRUE	TRUE
ENSG00000143110	C1orf162	0.204399	0.21526	-0.114219	TRUE	TRUE	TRUE
ENSG00000096996	IL12RB1	0.204331	1.7824	1.36345	TRUE	TRUE	TRUE
ENSG00000174485	DENND4A	0.204201	0.47209	0.072598	TRUE	TRUE	TRUE
ENSG00000134070	IRAK2	0.204049	-1.1508	-1.5962	TRUE	TRUE	TRUE
ENSG00000127603	MACF1	0.204002	-0.40049	-0.82072	TRUE	TRUE	TRUE
ENSG00000173706	HEG1	0.20394	0.7344	0.278045	TRUE	TRUE	TRUE
ENSG00000072609	CHFR	0.203741	-1.0044	-1.44766	TRUE	TRUE	TRUE
ENSG00000100422	CERK	0.203739	0.75967	0.314426	TRUE	TRUE	TRUE
ENSG00000181090	EHMT1	0.203476	-0.1135	-0.563923	TRUE	TRUE	TRUE
ENSG00000106144	CASP2	0.203295	-1.1088	-1.39637	TRUE	TRUE	TRUE
ENSG00000107551	RASSF4	0.203293	0.42322	0.0254758	TRUE	TRUE	TRUE
ENSG00000173372	C1QA	0.203206	-0.65081	-0.965884	TRUE	TRUE	TRUE
ENSG00000173193	PARP14	0.203093	0.64712	0.245643	TRUE	TRUE	TRUE
ENSG00000134352	IL6ST	0.202901	1.2055	0.855602	TRUE	TRUE	TRUE
ENSG00000198900	TOP1	0.202758	0.11516	-0.279614	TRUE	TRUE	TRUE
ENSG00000164329	TENT2	0.202676	-0.54278	-0.900043	TRUE	TRUE	TRUE
ENSG00000137478	FCHSD2	0.202061	-0.046789	-0.442273	TRUE	TRUE	TRUE
ENSG00000136490	LIMD2	0.202031	0.55154	0.260778	TRUE	TRUE	TRUE
ENSG00000023892	DEF6	0.201841	0.80156	0.485826	FALSE	FALSE	FALSE
ENSG00000071073	MGAT4A	0.201741	1.1471	0.720089	TRUE	TRUE	TRUE
ENSG00000171316	CHD7	0.201599	3.1578	2.74153	TRUE	TRUE	TRUE
ENSG00000169919	GUSB	0.20139	1.018	0.634259	TRUE	TRUE	TRUE
ENSG00000180370	PAK2	0.201331	2.108	1.65939	TRUE	TRUE	TRUE
ENSG00000139687	RB1	0.201305	2.2195	1.87147	TRUE	TRUE	TRUE
ENSG00000109046	WSB1	0.201271	-0.58649	-0.949482	TRUE	TRUE	TRUE
ENSG00000105486	LIG1	0.201246	0.39717	-0.0316872	TRUE	TRUE	TRUE
ENSG00000153395	LPCAT1	0.20122	0.58744	0.133415	TRUE	TRUE	TRUE
ENSG00000100092	SH3BP1	0.201146	0.068549	-0.322507	TRUE	TRUE	TRUE
ENSG00000166006	KCNC2	0.201139	1.4586	1.01395	TRUE	TRUE	TRUE
ENSG00000198846	TOX	0.201022	2.7017	2.25327	TRUE	TRUE	TRUE
ENSG00000205220	PSMB10	0.200483	2.1676	1.95349	TRUE	TRUE	TRUE
ENSG00000172081	MOB3A	0.199199	-0.98437	-1.37091	TRUE	TRUE	TRUE
ENSG00000106714	CNTNAP3	0.199163	1.3327	0.942562	TRUE	TRUE	TRUE
ENSG00000108582	CPD	0.199147	1.1524	0.735054	TRUE	TRUE	TRUE
ENSG00000146263	MMS22L	0.199147	2.7839	2.36172	TRUE	TRUE	TRUE
ENSG00000105856	HBP1	0.199074	0.92326	0.562645	TRUE	TRUE	TRUE
ENSG00000172349	IL16	0.199046	1.0203	0.598783	TRUE	TRUE	TRUE
ENSG00000183049	CAMK1D	0.198638	0.14282	-0.299883	TRUE	TRUE	TRUE
ENSG00000181234	TMEM132C	0.198513	0.4752	0.0349538	TRUE	TRUE	TRUE
ENSG00000003402	CFLAR	0.198221	4.0319	3.62747	TRUE	TRUE	TRUE
ENSG00000122862	SRGN	0.197869	0.28312	-0.0928372	TRUE	TRUE	TRUE
ENSG00000166575	TMEM135	0.197711	0.8944	0.400502	TRUE	TRUE	TRUE
ENSG00000015475	BID	0.197694	0.94099	0.509719	TRUE	TRUE	TRUE
ENSG00000023445	BIRC3	0.197692	0.61933	0.248966	TRUE	TRUE	TRUE
ENSG00000167895	TMC8	0.197506	0.70868	0.333606	TRUE	TRUE	TRUE
ENSG00000100226	GTPBP1	0.197398	1.5168	1.14799	TRUE	TRUE	TRUE
ENSG00000164211	STARD4	0.197243	1.6007	1.25629	TRUE	TRUE	TRUE
ENSG00000132109	TRIM21	0.197163	-0.74481	-1.13495	TRUE	TRUE	TRUE
ENSG00000145736	GTF2H2	0.196914			FALSE	FALSE	FALSE
ENSG00000153574	RPIA	0.19684	1.1174	0.775032	TRUE	TRUE	TRUE
ENSG00000131196	NFATC1	0.196782	2.0286	1.58282	TRUE	TRUE	TRUE
ENSG00000068028	RASSF1	0.196393	-0.368	-0.663941	TRUE	TRUE	TRUE
ENSG00000017427	IGF1	0.196325	-0.3501	-0.736805	TRUE	TRUE	TRUE
ENSG00000027869	SH2D2A	0.196213	3.7121	3.3627	TRUE	TRUE	TRUE
ENSG00000132510	KDM6B	0.196115	1.9153	1.59473	TRUE	TRUE	TRUE
ENSG00000163755	HPS3	0.196054	-0.33298	-0.748556	TRUE	TRUE	TRUE
ENSG00000115896	PLCL1	0.196013	4.469	3.99581	TRUE	TRUE	TRUE
ENSG00000177879	AP3S1	0.195633	1.0856	0.695145	TRUE	TRUE	TRUE
ENSG00000023318	ERP44	0.195443	0.15536	-0.282395	TRUE	TRUE	TRUE
ENSG00000148429	USP6NL	0.195401	-1.6392	-2.04209	TRUE	TRUE	TRUE
ENSG00000120802	TMPO	0.195117	0.65624	0.256138	TRUE	TRUE	TRUE
ENSG00000157570	TSPAN18	0.194658	2.0931	1.63751	TRUE	TRUE	TRUE
ENSG00000188822	CNR2	0.194615	0.050711	-0.36924	TRUE	TRUE	TRUE
ENSG00000139832	RAB20	0.194387	-1.2636	-1.68792	TRUE	TRUE	TRUE
ENSG00000152457	DCLRE1C	0.194193	-0.58179	-0.974674	TRUE	TRUE	TRUE
ENSG00000075624	ACTB	0.194164	1.5442	1.12046	TRUE	TRUE	TRUE
ENSG00000176393	RNPEP	0.194117	-0.99018	-1.41731	TRUE	TRUE	TRUE
ENSG00000112406	HECA	0.194075	-1.0284	-1.42027	TRUE	TRUE	TRUE
ENSG00000131374	TBC1D5	0.194074	0.0097501	-0.474216	TRUE	TRUE	TRUE
ENSG00000140497	SCAMP2	0.193961	0.64224	0.256482	TRUE	TRUE	TRUE
ENSG00000112139	MDGA1	0.193834	0.038004	-0.403016	FALSE	FALSE	FALSE
ENSG00000083223	TUT7	0.193592	0.27045	-0.147019	TRUE	TRUE	TRUE
ENSG00000168214	RBPJ	0.193535	1.0371	0.575007	TRUE	TRUE	TRUE
ENSG00000150867	PIP4K2A	0.193498	1.6613	1.22768	TRUE	TRUE	TRUE
ENSG00000128340	RAC2	0.193326	2.4182	2.01174	TRUE	TRUE	TRUE
ENSG00000100629	CEP128	0.192988	0.031763	-0.436455	TRUE	TRUE	TRUE
ENSG00000196586	MYO6	0.192982	0.79241	0.370823	TRUE	TRUE	TRUE
ENSG00000169519	METTL15	0.192828	0.28149	-0.142575	TRUE	TRUE	TRUE
ENSG00000110719	TCIRG1	0.19262	1.5225	1.17887	TRUE	TRUE	TRUE
ENSG00000141655	TNFRSF11A	0.192582	3.3016	2.86159	TRUE	TRUE	TRUE
ENSG00000177272	KCNA3	0.192451	0.76882	0.433699	TRUE	TRUE	TRUE
ENSG00000158270	COLEC12	0.192339	2.1686	1.70304	TRUE	TRUE	TRUE
ENSG00000141127	PRPSAP2	0.192201	1.4941	1.05582	TRUE	TRUE	TRUE
ENSG00000115363	EVA1A	0.192145	0.46875	0.0363534	TRUE	TRUE	TRUE
ENSG00000198189	HSD17B11	0.192119	-1.2311	-1.66198	TRUE	TRUE	TRUE
ENSG00000186635	ARAP1	0.192103	0.41092	-0.0193613	TRUE	TRUE	TRUE
ENSG00000104885	DOT1L	0.192031	0.020678	-0.394332	TRUE	TRUE	TRUE
ENSG00000144843	ADPRH	0.191993	-0.52161	-0.837583	TRUE	TRUE	TRUE
ENSG00000152520	PAN3	0.191782	1.8465	1.47374	TRUE	TRUE	TRUE
ENSG00000159189	C1QC	0.191679	-1.8977	-2.25489	TRUE	TRUE	TRUE
ENSG00000075568	TMEM131	0.191515	2.4835	2.04837	TRUE	TRUE	TRUE
ENSG00000071626	DAZAP1	0.191444	1.3155	1.03692	TRUE	TRUE	TRUE
ENSG00000136371	MTHFS	0.191222	1.2086	0.799507	TRUE	TRUE	TRUE
ENSG00000152217	SETBP1	0.191064	0.59902	0.148694	TRUE	TRUE	TRUE
ENSG00000176105	YES1	0.190976	0.67745	0.249246	TRUE	TRUE	TRUE
ENSG00000072274	TFRC	0.190726	0.073582	-0.362845	TRUE	TRUE	TRUE
ENSG00000167703	SLC43A2	0.19055	0.27533	-0.181283	TRUE	TRUE	TRUE
ENSG00000110031	LPXN	0.190515	1.0714	0.669014	TRUE	TRUE	TRUE
ENSG00000121060	TRIM25	0.190325	-1.5914	-1.96178	TRUE	TRUE	TRUE
ENSG00000196092	PAX5	0.190321	1.6837	1.2289	TRUE	TRUE	TRUE
ENSG00000159128	IFNGR2	0.190211	4.993	4.55866	TRUE	TRUE	TRUE
ENSG00000162777	DENND2D	0.190132	0.76467	0.345648	TRUE	TRUE	TRUE
ENSG00000137955	RABGGTB	0.189972	-0.57784	-0.941257	TRUE	TRUE	TRUE
ENSG00000164120	HPGD	0.189894	0.041597	-0.374778	TRUE	TRUE	TRUE
ENSG00000145012	LPP	0.189681	2.2052	1.79064	TRUE	TRUE	TRUE
ENSG00000072858	SIDT1	0.189402	0.52181	0.0904054	TRUE	TRUE	TRUE
ENSG00000014138	POLA2	0.189078	-0.45462	-0.796256	TRUE	TRUE	TRUE
ENSG00000117448	AKR1A1	0.189063	0.10943	-0.270358	TRUE	TRUE	TRUE
ENSG00000104518	GSDMD	0.188815	1.588	1.19354	TRUE	TRUE	TRUE
ENSG00000087088	BAX	0.188518	1.0571	0.695595	TRUE	TRUE	TRUE
ENSG00000162437	RAVER2	0.188413	1.6637	1.27721	TRUE	TRUE	TRUE
ENSG00000107290	SETX	0.188364	-0.27027	-0.643684	TRUE	TRUE	TRUE
ENSG00000136527	TRA2B	0.187955	0.37617	0.0297286	TRUE	TRUE	TRUE
ENSG00000144118	RALB	0.187868	1.3775	0.971291	TRUE	TRUE	TRUE
ENSG00000119655	NPC2	0.187671	0.28523	-0.0662112	TRUE	TRUE	TRUE
ENSG00000152601	MBNL1	0.18753	1.4748	1.04005	TRUE	TRUE	TRUE
ENSG00000138698	RAP1GDS1	0.187334	-2.4392	-2.7857	TRUE	TRUE	TRUE
ENSG00000112062	MAPK14	0.187196	-0.18604	-0.564918	FALSE	FALSE	FALSE
ENSG00000172183	ISG20	0.187047	1.363	0.938853	TRUE	TRUE	TRUE
ENSG00000177409	SAMD9L	0.187043	-1.2096	-1.5476	TRUE	TRUE	TRUE
ENSG00000074266	EED	0.186967	1.5107	1.11009	TRUE	TRUE	TRUE
ENSG00000164619	BMPER	0.186936	-0.0023588	-0.45218	TRUE	TRUE	TRUE
ENSG00000068079	IFI35	0.186903	-0.089159	-0.375442	TRUE	TRUE	TRUE
ENSG00000187796	CARD9	0.186769	3.3326	2.94762	TRUE	TRUE	TRUE
ENSG00000155926	SLA	0.186587	0.62393	0.179685	TRUE	TRUE	TRUE
ENSG00000107798	LIPA	0.186254	1.802	1.3648	TRUE	TRUE	TRUE
ENSG00000123374	CDK2	0.186141	4.2154	3.9198	TRUE	TRUE	TRUE
ENSG00000103995	CEP152	0.185823	-0.59079	-0.98118	TRUE	TRUE	TRUE
ENSG00000136231	IGF2BP3	0.185546	0.51374	0.0886819	TRUE	TRUE	TRUE
ENSG00000136286	MYO1G	0.185418	2.03	1.66232	TRUE	TRUE	TRUE
ENSG00000060558	GNA15	0.185397	0.50407	0.056383	TRUE	TRUE	TRUE
ENSG00000132182	NUP210	0.185332	0.76923	0.332004	TRUE	TRUE	TRUE
ENSG00000154001	PPP2R5E	0.18526	-0.08782	-0.488895	TRUE	TRUE	TRUE
ENSG00000169442	CD52	0.185147	0.64534	0.322597	TRUE	TRUE	TRUE
ENSG00000132274	TRIM22	0.185147	-0.32275	-0.757916	TRUE	TRUE	TRUE
ENSG00000262246	CORO7	0.185147	0.30411	-0.094597	TRUE	TRUE	TRUE
ENSG00000126246	IGFLR1	0.185147	2.419	2.09621	TRUE	TRUE	TRUE
ENSG00000007129	CEACAM21	0.185147	1.073	0.705137	TRUE	TRUE	TRUE
ENSG00000204642	HLA-F	0.185147	6.1094	5.68547	FALSE	FALSE	FALSE
ENSG00000206503	HLA-A	0.185147	6.4459	6.01889	FALSE	FALSE	FALSE
ENSG00000204525	HLA-C	0.185147	6.1094	5.68509	FALSE	FALSE	FALSE
ENSG00000204516	MICB	0.185147	7.2492	6.81393	FALSE	FALSE	FALSE
ENSG00000164543	STK17A	0.185147	0.33456	-0.0750877	TRUE	TRUE	TRUE
ENSG00000134460	IL2RA	0.185015	5.8103	5.38938	TRUE	TRUE	TRUE
ENSG00000149923	PPP4C	0.18487	2.1877	1.84206	TRUE	TRUE	TRUE
ENSG00000198246	SLC29A3	0.184645	-0.15826	-0.589039	TRUE	TRUE	TRUE
ENSG00000138795	LEF1	0.184419	0.47286	0.0676548	TRUE	TRUE	TRUE
ENSG00000134215	VAV3	0.184362	1.3923	0.9385	TRUE	TRUE	TRUE
ENSG00000236320	SLFN14	0.184115	0.99769	0.619694	TRUE	TRUE	TRUE
ENSG00000062716	VMP1	0.184012	0.9135	0.498532	TRUE	TRUE	TRUE
ENSG00000177575	CD163	0.183935	-0.78911	-1.16125	TRUE	TRUE	TRUE
ENSG00000140030	GPR65	0.183801	2.0774	1.72324	TRUE	TRUE	TRUE
ENSG00000165801	ARHGEF40	0.183723	0.42194	0.0696256	TRUE	TRUE	TRUE
ENSG00000204264	PSMB8	0.183536	6.1094	5.79008	FALSE	FALSE	FALSE
ENSG00000154451	GBP5	0.183386	-0.72711	-1.08334	TRUE	TRUE	TRUE
ENSG00000164808	SPIDR	0.18329	0.038717	-0.386991	TRUE	TRUE	TRUE
ENSG00000157554	ERG	0.183261	-0.088092	-0.543831	TRUE	TRUE	TRUE
ENSG00000164691	TAGAP	0.183195	3.5056	3.22404	TRUE	TRUE	TRUE
ENSG00000012779	ALOX5	0.182508	-2.228	-2.64733	TRUE	TRUE	TRUE
ENSG00000137575	SDCBP	0.182346	-0.29548	-0.672039	TRUE	TRUE	TRUE
ENSG00000174600	CMKLR1	0.182231	-0.087886	-0.539468	TRUE	TRUE	TRUE
ENSG00000157873	TNFRSF14	0.181986	2.9953	2.63022	TRUE	TRUE	TRUE
ENSG00000131051	RBM39	0.181706	1.3142	0.983217	TRUE	TRUE	TRUE
ENSG00000124256	ZBP1	0.181463	0.26241	-0.148069	TRUE	TRUE	TRUE
ENSG00000162367	TAL1	0.181363	3.6956	3.33291	TRUE	TRUE	TRUE
ENSG00000185344	ATP6V0A2	0.181351	-0.11577	-0.525836	TRUE	TRUE	TRUE
ENSG00000198561	CTNND1	0.181338	-0.34418	-0.752526	TRUE	TRUE	TRUE
ENSG00000011304	PTBP1	0.181285	0.39864	0.0414019	TRUE	TRUE	TRUE
ENSG00000101160	CTSZ	0.181237	1.4263	1.02784	TRUE	TRUE	TRUE
ENSG00000135090	TAOK3	0.181136	0.73439	0.320475	TRUE	TRUE	TRUE
ENSG00000197965	MPZL1	0.181112	0.71381	0.296617	TRUE	TRUE	TRUE
ENSG00000158710	TAGLN2	0.180627	0.11975	-0.238082	TRUE	TRUE	TRUE
ENSG00000256043	CTSO	0.180624	0.85316	0.440701	TRUE	TRUE	TRUE
ENSG00000170525	PFKFB3	0.180548	1.8883	1.43784	TRUE	TRUE	TRUE
ENSG00000122299	ZC3H7A	0.180547	2.4824	2.07049	TRUE	TRUE	TRUE
ENSG00000229474	PATL2	0.180514	-0.48603	-0.797504	TRUE	TRUE	TRUE
ENSG00000148288	GBGT1	0.180403	0.14742	-0.221511	TRUE	TRUE	TRUE
ENSG00000117091	CD48	0.180082	0.97596	0.547322	TRUE	TRUE	TRUE
ENSG00000178719	GRINA	0.180022	1.0452	0.731103	TRUE	TRUE	TRUE
ENSG00000091490	SEL1L3	0.180021	-0.47643	-0.926895	TRUE	TRUE	TRUE
ENSG00000184828	ZBTB7C	0.179961	-1.2533	-1.6908	TRUE	TRUE	TRUE
ENSG00000167434	CA4	0.179763	1.1482	0.868779	TRUE	TRUE	TRUE
ENSG00000271605	MILR1	0.179661	-0.9626	-1.12589	TRUE	TRUE	TRUE
ENSG00000143569	UBAP2L	0.179546	1.389	0.979766	TRUE	TRUE	TRUE
ENSG00000154065	ANKRD29	0.179471	-0.57354	-0.953602	TRUE	TRUE	TRUE
ENSG00000100351	GRAP2	0.179466	1.6961	1.26647	TRUE	TRUE	TRUE
ENSG00000104903	LYL1	0.179355	0.97939	0.703855	TRUE	TRUE	TRUE
ENSG00000000938	FGR	0.179169	-1.3123	-1.57178	TRUE	TRUE	TRUE
ENSG00000057704	TMCC3	0.179118	-0.059533	-0.514776	TRUE	TRUE	TRUE
ENSG00000144218	AFF3	0.178405	4.8825	4.42595	TRUE	TRUE	TRUE
ENSG00000092036	HAUS4	0.178399	2.3216	1.9559	TRUE	TRUE	TRUE
ENSG00000240505	TNFRSF13B	0.178044	-0.7389	-1.15523	TRUE	TRUE	TRUE
ENSG00000178996	SNX18	0.177908	0.38857	-0.0361169	TRUE	TRUE	TRUE
ENSG00000033800	PIAS1	0.177893	0.44805	0.055201	TRUE	TRUE	TRUE
ENSG00000204287	HLA-DRA	0.177741	7.6514	7.25405	FALSE	FALSE	FALSE
ENSG00000144802	NFKBIZ	0.177635	0.3961	0.0117864	TRUE	TRUE	TRUE
ENSG00000156802	ATAD2	0.177622	-0.12933	-0.532702	TRUE	TRUE	TRUE
ENSG00000100034	PPM1F	0.177563	0.3228	-0.0621238	TRUE	TRUE	TRUE
ENSG00000119844	AFTPH	0.17751	-0.11104	-0.525076	TRUE	TRUE	TRUE
ENSG00000091664	SLC17A6	0.177489	0.74747	0.320751	TRUE	TRUE	TRUE
ENSG00000136051	WASHC4	0.177413	0.97705	0.565858	TRUE	TRUE	TRUE
ENSG00000138449	SLC40A1	0.177309	0.75059	0.359134	TRUE	TRUE	TRUE
ENSG00000097007	ABL1	0.177086	1.0773	0.649578	TRUE	TRUE	TRUE
ENSG00000159322	ADPGK	0.176845	0.18466	-0.173384	TRUE	TRUE	TRUE
ENSG00000167083	GNGT2	0.176434	0.71567	0.352581	TRUE	TRUE	TRUE
ENSG00000174718	RESF1	0.17639	0.9184	0.502052	TRUE	TRUE	TRUE
ENSG00000135821	GLUL	0.176261	-0.22806	-0.606813	TRUE	TRUE	TRUE
ENSG00000213923	CSNK1E	0.176229	2.7933	2.35928	TRUE	TRUE	TRUE
ENSG00000183287	CCBE1	0.176213	0.13198	-0.331246	TRUE	TRUE	TRUE
ENSG00000105426	PTPRS	0.17605	3.6684	3.21521	TRUE	TRUE	TRUE
ENSG00000204482	LST1	0.17576	7.6359	7.27114	FALSE	FALSE	FALSE
ENSG00000010244	ZNF207	0.175688	1.6268	1.24046	TRUE	TRUE	TRUE
ENSG00000169871	TRIM56	0.175619	0.86232	0.56064	TRUE	TRUE	TRUE
ENSG00000173120	KDM2A	0.175597	0.43185	0.0866234	TRUE	TRUE	TRUE
ENSG00000162434	JAK1	0.175596	2.4103	1.99545	TRUE	TRUE	TRUE
ENSG00000002549	LAP3	0.175583	0.98534	0.602814	TRUE	TRUE	TRUE
ENSG00000064313	TAF2	0.175554	0.31184	-0.115592	TRUE	TRUE	TRUE
ENSG00000146859	TMEM140	0.175463	1.2206	0.828307	TRUE	TRUE	TRUE
ENSG00000076003	MCM6	0.175216	1.334	0.952298	TRUE	TRUE	TRUE
ENSG00000124203	ZNF831	0.175215	2.4753	2.05686	TRUE	TRUE	TRUE
ENSG00000135363	LMO2	0.175211	0.65453	0.236882	TRUE	TRUE	TRUE
ENSG00000198732	SMOC1	0.175112	1.2304	0.78525	TRUE	TRUE	TRUE
ENSG00000143815	LBR	0.17485	-0.78908	-1.1681	TRUE	TRUE	TRUE
ENSG00000138134	STAMBPL1	0.174796	-1.5392	-1.9224	TRUE	TRUE	TRUE
ENSG00000155849	ELMO1	0.174791	2.9133	2.47047	TRUE	TRUE	TRUE
ENSG00000137161	CNPY3	0.174385	0.81463	0.435164	TRUE	TRUE	TRUE
ENSG00000198839	ZNF277	0.174378	-0.012557	-0.375598	TRUE	TRUE	TRUE
ENSG00000197746	PSAP	0.174191	1.7457	1.32306	TRUE	TRUE	TRUE
ENSG00000140678	ITGAX	0.17369	0.82122	0.403582	TRUE	TRUE	TRUE
ENSG00000162739	SLAMF6	0.17368	1.6551	1.29112	TRUE	TRUE	TRUE
ENSG00000138623	SEMA7A	0.173425	0.59471	0.225758	TRUE	TRUE	TRUE
ENSG00000104814	MAP4K1	0.1733	0.20798	-0.0942413	TRUE	TRUE	TRUE
ENSG00000204472	AIF1	0.173039	6.603	6.27964	FALSE	FALSE	FALSE
ENSG00000057657	PRDM1	0.17287	1.641	1.26031	TRUE	TRUE	TRUE
ENSG00000109323	MANBA	0.172847	2.4762	2.02653	TRUE	TRUE	TRUE
ENSG00000148158	SNX30	0.172743	-1.7191	-2.12484	TRUE	TRUE	TRUE
ENSG00000157350	ST3GAL2	0.172706	0.90868	0.522157	TRUE	TRUE	TRUE
ENSG00000172936	MYD88	0.172496	0.17722	-0.0596462	TRUE	TRUE	TRUE
ENSG00000141293	SKAP1	0.172398	-0.51948	-0.970462	TRUE	TRUE	TRUE
ENSG00000101639	CEP192	0.172344	-1.3472	-1.77426	TRUE	TRUE	TRUE
ENSG00000145242	EPHA5	0.172312	1.1577	0.692486	TRUE	TRUE	TRUE
ENSG00000054967	RELT	0.172235	-1.2215	-1.54791	TRUE	TRUE	TRUE
ENSG00000119950	MXI1	0.172161	1.4186	1.03495	TRUE	TRUE	TRUE
ENSG00000181481	RNF135	0.172159	0.79812	0.571747	TRUE	TRUE	TRUE
ENSG00000140853	NLRC5	0.172104	-0.26632	-0.712763	TRUE	TRUE	TRUE
ENSG00000178562	CD28	0.17201	5.5602	5.17876	TRUE	TRUE	TRUE
ENSG00000113441	LNPEP	0.171968	1.569	1.14747	TRUE	TRUE	TRUE
ENSG00000143851	PTPN7	0.171898	1.7839	1.38029	TRUE	TRUE	TRUE
ENSG00000125637	PSD4	0.171671	3.83	3.38807	TRUE	TRUE	TRUE
ENSG00000164330	EBF1	0.171665	4.5499	4.10439	TRUE	TRUE	TRUE
ENSG00000123908	AGO2	0.171642	0.075033	-0.369915	TRUE	TRUE	TRUE
ENSG00000090013	BLVRB	0.171642	1.9924	1.59879	TRUE	TRUE	TRUE
ENSG00000071054	MAP4K4	0.171612	0.69912	0.282348	TRUE	TRUE	TRUE
ENSG00000115165	CYTIP	0.171568	2.0331	1.68855	TRUE	TRUE	TRUE
ENSG00000117151	CTBS	0.171547	0.39065	0.0416679	TRUE	TRUE	TRUE
ENSG00000138771	SHROOM3	0.171539	-0.24477	-0.715335	TRUE	TRUE	TRUE
ENSG00000118508	RAB32	0.171498	-1.2973	-1.62139	TRUE	TRUE	TRUE
ENSG00000187239	FNBP1	0.171233	1.5078	1.12093	TRUE	TRUE	TRUE
ENSG00000141367	CLTC	0.171043	1.865	1.50332	TRUE	TRUE	TRUE
ENSG00000141510	TP53	0.170935	1.132	0.749365	TRUE	TRUE	TRUE
ENSG00000150977	RILPL2	0.170763	0.4077	-0.00140477	TRUE	TRUE	TRUE
ENSG00000141562	NARF	0.170734	-0.25682	-0.634642	TRUE	TRUE	TRUE
ENSG00000099260	PALMD	0.170196	1.3934	1.00871	TRUE	TRUE	TRUE
ENSG00000100596	SPTLC2	0.170101	-0.19452	-0.65115	TRUE	TRUE	TRUE
ENSG00000136653	None	0.169665	1.7485	1.30777	TRUE	TRUE	TRUE
ENSG00000140379	BCL2A1	0.169665	1.3182	0.980827	TRUE	TRUE	TRUE
ENSG00000129277	None	0.169665	2.1974	1.87788	TRUE	TRUE	TRUE
ENSG00000205020	None	0.169665			FALSE	FALSE	FALSE
ENSG00000197262	None	0.169665			FALSE	FALSE	FALSE
ENSG00000104972	LILRB1	0.169665	0.82965	0.434264	TRUE	TRUE	TRUE
ENSG00000196331	None	0.169665			FALSE	FALSE	FALSE
ENSG00000179344	HLA-DQB1	0.169665	7.1141	6.66865	FALSE	FALSE	FALSE
ENSG00000163840	DTX3L	0.169551	1.4304	1.01328	TRUE	TRUE	TRUE
ENSG00000133773	CCDC59	0.169499	-0.32202	-0.736677	TRUE	TRUE	TRUE
ENSG00000073861	TBX21	0.169416	2.4807	2.1228	TRUE	TRUE	TRUE
ENSG00000177663	IL17RA	0.169409	-0.45478	-0.895537	TRUE	TRUE	TRUE
ENSG00000140557	ST8SIA2	0.169393	0.62476	0.17733	TRUE	TRUE	TRUE
ENSG00000146285	SCML4	0.169201	0.792	0.361725	TRUE	TRUE	TRUE
ENSG00000067066	SP100	0.169146	-0.55268	-1.01029	TRUE	TRUE	TRUE
ENSG00000178425	NT5DC1	0.168832	0.73233	0.314827	TRUE	TRUE	TRUE
ENSG00000204257	HLA-DMA	0.168656	6.1094	5.73167	FALSE	FALSE	FALSE
ENSG00000197070	ARRDC1	0.16852	-0.76544	-1.03898	TRUE	TRUE	TRUE
ENSG00000103365	GGA2	0.168478	-2.2149	-2.55927	TRUE	TRUE	TRUE
ENSG00000136250	AOAH	0.168457	0.74626	0.277019	TRUE	TRUE	TRUE
ENSG00000160255	ITGB2	0.168351	0.31547	-0.145572	TRUE	TRUE	TRUE
ENSG00000160908	ZNF394	0.168314	2.4729	2.23955	TRUE	TRUE	TRUE
ENSG00000070831	CDC42	0.168294	0.91721	0.56654	TRUE	TRUE	TRUE
ENSG00000140199	SLC12A6	0.168253	-1.0441	-1.43902	TRUE	TRUE	TRUE
ENSG00000235750	KIAA0040	0.16819	1.7145	1.29275	TRUE	TRUE	TRUE
ENSG00000090376	IRAK3	0.168131	-1.5223	-1.92824	TRUE	TRUE	TRUE
ENSG00000134532	SOX5	0.168074	0.77873	0.325862	TRUE	TRUE	TRUE
ENSG00000095970	TREM2	0.168003	1.062	0.892507	TRUE	TRUE	TRUE
ENSG00000111701	APOBEC1	0.167881	0.035044	-0.364092	TRUE	TRUE	TRUE
ENSG00000101096	NFATC2	0.167684	1.2212	0.77433	TRUE	TRUE	TRUE
ENSG00000143924	EML4	0.167605	-0.79373	-1.2418	TRUE	TRUE	TRUE
ENSG00000211448	DIO2	0.167525	-0.32174	-0.749446	TRUE	TRUE	TRUE
ENSG00000198369	SPRED2	0.167454	7.3999	6.95754	TRUE	TRUE	TRUE
ENSG00000185507	IRF7	0.167426	0.88501	0.578259	TRUE	TRUE	TRUE
ENSG00000167604	NFKBID	0.167284	0.48622	0.311567	TRUE	TRUE	TRUE
ENSG00000173744	AGFG1	0.167258	-0.047495	-0.455596	TRUE	TRUE	TRUE
ENSG00000100997	ABHD12	0.167113	-1.4499	-1.88103	TRUE	TRUE	TRUE
ENSG00000105835	NAMPT	0.167022	-1.0023	-1.39501	TRUE	TRUE	TRUE
ENSG00000135604	STX11	0.167019	-0.7501	-1.12382	TRUE	TRUE	TRUE
ENSG00000134802	SLC43A3	0.16695	2.776	2.41399	TRUE	TRUE	TRUE
ENSG00000155903	RASA2	0.16683	2.9461	2.53809	TRUE	TRUE	TRUE
ENSG00000138767	CNOT6L	0.166733	0.95851	0.572297	TRUE	TRUE	TRUE
ENSG00000130340	SNX9	0.166519	-1.1285	-1.53215	TRUE	TRUE	TRUE
ENSG00000115232	ITGA4	0.166454	-1.1523	-1.59015	TRUE	TRUE	TRUE
ENSG00000008128	CDK11A	0.166253	0.60849	0.315526	TRUE	TRUE	TRUE
ENSG00000138246	DNAJC13	0.166144	1.5929	1.17583	TRUE	TRUE	TRUE
ENSG00000137936	BCAR3	0.166116	0.80991	0.386788	TRUE	TRUE	TRUE
ENSG00000126264	HCST	0.16606	-0.17216	-0.260258	TRUE	TRUE	TRUE
ENSG00000115866	DARS1	0.16599	0.67334	0.306094	TRUE	TRUE	TRUE
ENSG00000112242	E2F3	0.165731	-0.87816	-1.28101	FALSE	FALSE	FALSE
ENSG00000147799	ARHGAP39	0.165565	1.6946	1.34775	TRUE	TRUE	TRUE
ENSG00000069493	CLEC2D	0.165536	1.0637	0.675728	TRUE	TRUE	TRUE
ENSG00000156218	ADAMTSL3	0.16534	0.38844	-0.080616	TRUE	TRUE	TRUE
ENSG00000136141	LRCH1	0.165202	2.2692	1.81895	TRUE	TRUE	TRUE
ENSG00000183484	GPR132	0.165053	1.5092	1.16142	TRUE	TRUE	TRUE
ENSG00000179242	CDH4	0.164939	-0.3074	-0.714086	TRUE	TRUE	TRUE
ENSG00000105220	GPI	0.164774	-0.29274	-0.64182	TRUE	TRUE	TRUE
ENSG00000069018	TRPC7	0.164752	1.2344	0.798489	TRUE	TRUE	TRUE
ENSG00000104626	ERI1	0.164736	1.9064	1.45615	TRUE	TRUE	TRUE
ENSG00000187605	TET3	0.164727	0.43953	0.0250815	TRUE	TRUE	TRUE
ENSG00000113273	ARSB	0.16472	-0.36949	-0.836064	TRUE	TRUE	TRUE
ENSG00000124789	NUP153	0.164703	-0.45179	-0.848777	TRUE	TRUE	TRUE
ENSG00000136161	RCBTB2	0.164609	2.2495	1.94014	TRUE	TRUE	TRUE
ENSG00000138670	RASGEF1B	0.164571	-0.9327	-1.4093	TRUE	TRUE	TRUE
ENSG00000142634	EFHD2	0.164534	-0.62323	-1.01761	TRUE	TRUE	TRUE
ENSG00000196576	PLXNB2	0.16453	1.0974	0.672541	TRUE	TRUE	TRUE
ENSG00000162736	NCSTN	0.16453	1.0853	0.714856	TRUE	TRUE	TRUE
ENSG00000125257	ABCC4	0.164411	0.39976	-0.0557414	TRUE	TRUE	TRUE
ENSG00000189152	GRAPL	0.164203			FALSE	FALSE	FALSE
ENSG00000128534	LSM8	0.164203	-1.8171	-2.12516	TRUE	TRUE	TRUE
ENSG00000128052	KDR	0.163742	-0.06857	-0.506011	TRUE	TRUE	TRUE
ENSG00000104447	TRPS1	0.163618	-1.0241	-1.48055	TRUE	TRUE	TRUE
ENSG00000162613	FUBP1	0.163407	-0.41703	-0.737775	TRUE	TRUE	TRUE
ENSG00000106829	TLE4	0.163239	0.38648	-0.0191072	TRUE	TRUE	TRUE
ENSG00000189091	SF3B3	0.163091	0.7754	0.376633	TRUE	TRUE	TRUE
ENSG00000241106	HLA-DOB	0.163006	6.1094	5.746	FALSE	FALSE	FALSE
ENSG00000122884	P4HA1	0.163005	-0.83445	-1.11605	TRUE	TRUE	TRUE
ENSG00000153815	CMIP	0.162931	-1.5073	-1.96709	TRUE	TRUE	TRUE
ENSG00000131238	PPT1	0.162852	1.1254	0.741078	TRUE	TRUE	TRUE
ENSG00000196511	TPK1	0.162594	1.8843	1.42949	TRUE	TRUE	TRUE
ENSG00000178927	CYBC1	0.162472	0.15616	-0.166059	TRUE	TRUE	TRUE
ENSG00000090924	PLEKHG2	0.162398	0.80115	0.419576	TRUE	TRUE	TRUE
ENSG00000011600	TYROBP	0.162369	0.70655	0.467524	TRUE	TRUE	TRUE
ENSG00000133574	GIMAP4	0.162335	-0.062826	-0.388981	TRUE	TRUE	TRUE
ENSG00000197265	GTF2E2	0.16228	1.4499	1.02435	TRUE	TRUE	TRUE
ENSG00000179163	FUCA1	0.162149	0.57995	0.216531	TRUE	TRUE	TRUE
ENSG00000050344	NFE2L3	0.16201	0.20662	-0.168623	TRUE	TRUE	TRUE
ENSG00000066735	KIF26A	0.161973	-2.0922	-2.53603	TRUE	TRUE	TRUE
ENSG00000100122	CRYBB1	0.161905	-1.406	-1.77274	TRUE	TRUE	TRUE
ENSG00000072121	ZFYVE26	0.161891	0.75177	0.333371	TRUE	TRUE	TRUE
ENSG00000154822	PLCL2	0.161754	6.1775	5.72335	TRUE	TRUE	TRUE
ENSG00000077147	TM9SF3	0.161734	0.0054329	-0.394191	TRUE	TRUE	TRUE
ENSG00000088298	EDEM2	0.16143	2.2376	1.79528	TRUE	TRUE	TRUE
ENSG00000171843	MLLT3	0.161266	-0.60664	-1.04921	TRUE	TRUE	TRUE
ENSG00000106266	SNX8	0.161216	2.2869	1.83612	TRUE	TRUE	TRUE
ENSG00000197046	SIGLEC15	0.161175	0.54003	0.168319	TRUE	TRUE	TRUE
ENSG00000184005	ST6GALNAC3	0.161128	1.3336	0.890803	TRUE	TRUE	TRUE
ENSG00000129226	CD68	0.161093	0.050425	-0.245173	TRUE	TRUE	TRUE
ENSG00000108518	PFN1	0.161086	1.1954	0.882573	TRUE	TRUE	TRUE
ENSG00000063244	U2AF2	0.160722	1.5685	1.24861	TRUE	TRUE	TRUE
ENSG00000066629	EML1	0.160636	-0.21564	-0.681235	TRUE	TRUE	TRUE
ENSG00000257923	CUX1	0.160552	0.6429	0.166385	TRUE	TRUE	TRUE
ENSG00000135185	TMEM243	0.160537	2.1948	1.89237	TRUE	TRUE	TRUE
ENSG00000129566	TEP1	0.160418	0.38374	-0.0346644	TRUE	TRUE	TRUE
ENSG00000147872	PLIN2	0.160389	-1.5872	-2.01393	TRUE	TRUE	TRUE
ENSG00000114127	XRN1	0.160195	-1.1015	-1.52681	TRUE	TRUE	TRUE
ENSG00000143799	PARP1	0.160183	0.38785	-0.00290415	TRUE	TRUE	TRUE
ENSG00000172987	HPSE2	0.160128	-0.13236	-0.608213	TRUE	TRUE	TRUE
ENSG00000156958	GALK2	0.160093	2.0325	1.5989	TRUE	TRUE	TRUE
ENSG00000164270	HTR4	0.159975	1.0813	0.622524	TRUE	TRUE	TRUE
ENSG00000116711	PLA2G4A	0.159787	0.3342	-0.111621	TRUE	TRUE	TRUE
ENSG00000177602	HASPIN	0.159783	0.54532	0.202817	TRUE	TRUE	TRUE
ENSG00000055332	EIF2AK2	0.15974	-0.55534	-0.941914	TRUE	TRUE	TRUE
ENSG00000115414	FN1	0.159676	1.3081	0.861184	TRUE	TRUE	TRUE
ENSG00000188042	ARL4C	0.159652	1.1895	0.885089	TRUE	TRUE	TRUE
ENSG00000133107	TRPC4	0.15961	1.114	0.643378	TRUE	TRUE	TRUE
ENSG00000164305	CASP3	0.159523	1.624	1.24177	TRUE	TRUE	TRUE
ENSG00000102699	PARP4	0.159343	1.4491	0.992788	TRUE	TRUE	TRUE
ENSG00000135074	ADAM19	0.159261	0.57508	0.116801	TRUE	TRUE	TRUE
ENSG00000164197	RNF180	0.159109	1.6304	1.2135	TRUE	TRUE	TRUE
ENSG00000153250	RBMS1	0.159003	0.37389	-0.0700957	TRUE	TRUE	TRUE
ENSG00000136122	BORA	0.158929	0.394	0.0157066	TRUE	TRUE	TRUE
ENSG00000110446	SLC15A3	0.158884	0.58089	0.191618	TRUE	TRUE	TRUE
ENSG00000009950	MLXIPL	0.158699	-0.16096	-0.513383	TRUE	TRUE	TRUE
ENSG00000110090	CPT1A	0.158568	0.53493	0.13181	TRUE	TRUE	TRUE
ENSG00000140836	ZFHX3	0.15856	1.8821	1.45632	TRUE	TRUE	TRUE
ENSG00000213281	NRAS	0.158265	-0.10708	-0.404454	TRUE	TRUE	TRUE
ENSG00000198625	MDM4	0.158168	1.2916	0.881415	TRUE	TRUE	TRUE
ENSG00000100991	TRPC4AP	0.158044	1.6809	1.25724	TRUE	TRUE	TRUE
ENSG00000160410	SHKBP1	0.158032	0.68079	0.289739	TRUE	TRUE	TRUE
ENSG00000184445	KNTC1	0.157724	-0.29879	-0.703127	TRUE	TRUE	TRUE
ENSG00000185885	IFITM1	0.157657	1.1957	0.913426	TRUE	TRUE	TRUE
ENSG00000213928	IRF9	0.157624	0.84876	0.595673	TRUE	TRUE	TRUE
ENSG00000070367	EXOC5	0.157617	0.34689	0.0317915	TRUE	TRUE	TRUE
ENSG00000124222	STX16	0.157487	1.5979	1.20896	TRUE	TRUE	TRUE
ENSG00000082212	ME2	0.157471	-0.83899	-1.25147	TRUE	TRUE	TRUE
ENSG00000110395	CBL	0.157463	0.69818	0.279317	TRUE	TRUE	TRUE
ENSG00000108175	ZMIZ1	0.157333	1.1475	0.690856	TRUE	TRUE	TRUE
ENSG00000109452	INPP4B	0.157256	2.6546	2.19953	TRUE	TRUE	TRUE
ENSG00000100813	ACIN1	0.1572	-2.108	-2.4887	TRUE	TRUE	TRUE
ENSG00000034677	RNF19A	0.157173	1.3651	0.94768	TRUE	TRUE	TRUE
ENSG00000167491	GATAD2A	0.157162	4.5191	4.13084	TRUE	TRUE	TRUE
ENSG00000129657	SEC14L1	0.15709	0.72335	0.292839	TRUE	TRUE	TRUE
ENSG00000123685	BATF3	0.157014	1.1257	0.749088	TRUE	TRUE	TRUE
ENSG00000104312	RIPK2	0.156799	-1.1154	-1.50485	TRUE	TRUE	TRUE
ENSG00000154134	ROBO3	0.156655	-0.69732	-1.0992	TRUE	TRUE	TRUE
ENSG00000237441	RGL2	0.156639	3.5628	3.33673	FALSE	FALSE	FALSE
ENSG00000144048	DUSP11	0.156609	0.13917	-0.178347	TRUE	TRUE	TRUE
ENSG00000117643	MAN1C1	0.156408	-1.6702	-2.06771	TRUE	TRUE	TRUE
ENSG00000188352	FOCAD	0.156118	1.1165	0.648541	TRUE	TRUE	TRUE
ENSG00000115919	KYNU	0.156073	1.0855	0.655294	TRUE	TRUE	TRUE
ENSG00000117758	STX12	0.155997	1.3892	1.18341	TRUE	TRUE	TRUE
ENSG00000184640	SEPTIN9	0.155764	0.34159	-0.126549	TRUE	TRUE	TRUE
ENSG00000058091	CDK14	0.155729	1.2701	0.792417	TRUE	TRUE	TRUE
ENSG00000136717	BIN1	0.155652	-0.0032459	-0.441408	TRUE	TRUE	TRUE
ENSG00000145982	FARS2	0.155626	0.90355	0.461267	TRUE	TRUE	TRUE
ENSG00000173020	GRK2	0.155581	0.22732	-0.00310088	TRUE	TRUE	TRUE
ENSG00000011007	ELOA	0.155577	0.88775	0.549693	TRUE	TRUE	TRUE
ENSG00000123143	PKN1	0.155385	0.6706	0.258012	TRUE	TRUE	TRUE
ENSG00000064687	ABCA7	0.155279	-0.96708	-1.38296	TRUE	TRUE	TRUE
ENSG00000066084	DIP2B	0.155241	-0.61055	-1.03761	TRUE	TRUE	TRUE
ENSG00000154589	LY96	0.15517	1.0799	0.685175	TRUE	TRUE	TRUE
ENSG00000196843	ARID5A	0.155098	-0.054691	-0.403404	TRUE	TRUE	TRUE
ENSG00000139370	SLC15A4	0.155066	-0.041302	-0.455173	TRUE	TRUE	TRUE
ENSG00000150457	LATS2	0.155045	0.94093	0.526336	TRUE	TRUE	TRUE
ENSG00000163872	YEATS2	0.154992	-0.17613	-0.596137	TRUE	TRUE	TRUE
ENSG00000148541	FAM13C	0.154969	-0.16877	-0.590095	TRUE	TRUE	TRUE
ENSG00000182568	SATB1	0.154862	0.84481	0.416974	TRUE	TRUE	TRUE
ENSG00000075618	FSCN1	0.154794	0.76277	0.438679	TRUE	TRUE	TRUE
ENSG00000107443	CCNJ	0.154484	0.47244	0.102718	TRUE	TRUE	TRUE
ENSG00000054282	SDCCAG8	0.154443	4.3586	3.92009	TRUE	TRUE	TRUE
ENSG00000157693	TMEM268	0.15443	1.5608	1.17097	TRUE	TRUE	TRUE
ENSG00000164308	ERAP2	0.154411	2.0243	1.58203	TRUE	TRUE	TRUE
ENSG00000172575	RASGRP1	0.154391	4.4191	4.02625	TRUE	TRUE	TRUE
ENSG00000240682	ISY1	0.154382	0.72876	0.429391	TRUE	TRUE	TRUE
ENSG00000160949	TONSL	0.154184	1.3783	0.986582	TRUE	TRUE	TRUE
ENSG00000085514	PILRA	0.154047	1.4037	1.04879	TRUE	TRUE	TRUE
ENSG00000121481	RNF2	0.154039	1.1234	0.769315	TRUE	TRUE	TRUE
ENSG00000111110	PPM1H	0.153972	0.37281	-0.0571389	TRUE	TRUE	TRUE
ENSG00000170962	PDGFD	0.153749	-0.2281	-0.707678	TRUE	TRUE	TRUE
ENSG00000168916	ZNF608	0.153609	1.5009	1.0643	TRUE	TRUE	TRUE
ENSG00000166340	TPP1	0.153582	0.98353	0.64498	TRUE	TRUE	TRUE

### Sheet: Table S4
		Table S4, Genes prioritized in DEPICT
Locus	Nr of genes in locus	Chromosome and position	GWAS P value	Ensembl gene ID	Gene symbol	Nominal P value	Gene closest to lead SNP	Top cis eQTL SNP (Westra et al. Nature Genetics 2014)	FDR
rs34071999	5	chr11:36317838-36694823	7.84e-06	ENSG00000175104	TRAF6	1.13e-27	TRUE	rs7114323;rs7113441	<=0.01
rs9310852	1	chr3:27757440-27764206	1.08e-09	ENSG00000163508	EOMES	6.6e-27	TRUE	rs11129295	<=0.01
rs8179	1	chr7:92234235-92465908	4.18e-07	ENSG00000105810	CDK6	4.34e-26	FALSE	-	<=0.01
rs11643297	6	chr16:28889804-29002104	1.9e-06	ENSG00000177455	CD19	2.04e-24	FALSE	-	<=0.01
rs11400191	1	chr11:128328656-128457437	1.51e-07	ENSG00000134954	ETS1	2.82e-23	TRUE	rs624168;rs8705	<=0.01
rs62097857;rs641085;rs9952749	1	chr18:12785477-12884337	5.7e-12	ENSG00000175354	PTPN2	4.55e-23	TRUE	-	<=0.01
rs140105153	2	chr17:40351186-40463961	4e-06	ENSG00000173757	STAT5B	1.48e-22	FALSE	rs9900213	<=0.01
rs25986	2	chr5:14664773-14871887	3.72e-06	ENSG00000154124	FAM105B	1.55e-22	TRUE	rs25986	<=0.01
rs11085727;rs147671600;rs2278442;rs34536443	8	chr19:10381517-10580305	2.18e-20	ENSG00000105397	TYK2	3.07e-22	FALSE	rs11879191	<=0.01
rs34480360	14	chr16:30581028-30960104	1.46e-07	ENSG00000156860	FBRS	3.38e-22	FALSE	-	<=0.01
rs71404229;rs8026898	1	chr15:70127573-70135459	9.9e-23	ENSG00000259703	C15orf50	4.15e-22	TRUE	-	<=0.01
rs11123201;rs72836346	2	chr2:111490150-111924587	8.54e-08	ENSG00000153094	BCL2L11	5.59e-22	TRUE	rs17484848;rs3761705	<=0.01
rs11066309;rs3184504;rs35086981	16	chr12:111471828-112947717	1.04e-10	ENSG00000135148	TRAFD1	2.53e-21	FALSE	rs10492014	<=0.01
rs62067029	4	chr17:37913968-38083854	2.7e-10	ENSG00000073605	GSDMB	5.6e-21	FALSE	rs9901146	<=0.01
rs62067029	4	chr17:37913968-38083854	2.7e-10	ENSG00000161405	IKZF3	1.17e-20	FALSE	rs2517955;rs9896940	<=0.01
rs12506688;rs75745097	1	chr4:26165077-26436541	3.71e-22	ENSG00000168214	RBPJ	1.54e-20	TRUE	rs13133397;rs4618302	<=0.01
rs11643297	6	chr16:28889804-29002104	1.9e-06	ENSG00000177548	RABEP2	1.59e-20	FALSE	-	<=0.01
rs394884	2	chr2:152104454-152146571	6.34e-06	ENSG00000123609	NMI	1.32e-19	FALSE	rs12987765	<=0.01
rs2141331	7	chr2:201980827-202483901	1.66e-08	ENSG00000064012	CASP8	1.32e-19	TRUE	rs11898821;rs11899004	<=0.01
rs2317231	3	chr1:157646271-157789895	1.55e-06	ENSG00000163534	FCRL1	1.39e-19	FALSE	rs6656063	<=0.01
rs1321855;rs72928038	1	chr6:90636248-91006627	6.28e-09	ENSG00000112182	BACH2	2.19e-19	TRUE	rs10944479;rs10944479	<=0.01
rs1422673	1	chr5:150409506-150473138	2.49e-06	ENSG00000145901	TNIP1	2.72e-19	TRUE	rs12518386	<=0.01
rs244689	1	chr5:133450402-133487556	9.47e-07	ENSG00000081059	TCF7	2.87e-19	TRUE	rs30494;rs17653687	<=0.01
rs7124430	2	chr11:60869867-60929089	1.66e-07	ENSG00000110448	CD5	3.08e-19	TRUE	rs4939490	<=0.01
rs139269023;rs139977996;rs2359001;rs34382796;rs3811018;rs61819212;rs924778	2	chr1:114466622-114520426	7.8e-24	ENSG00000163349	HIPK1	3.67e-19	FALSE	rs3006988	<=0.01
rs11643297	6	chr16:28889804-29002104	1.9e-06	ENSG00000213658	LAT	4.84e-19	FALSE	rs4788115;rs4788115	<=0.01
rs79893749	11	chr3:45864808-46526724	6.47e-06	ENSG00000160791	CCR5	4.93e-19	FALSE	-	<=0.01
rs73230065;rs9826420;rs9873015	8	chr3:135684515-136729927	2.16e-09	ENSG00000158092	NCK1	5.03e-19	FALSE	rs7610507	<=0.01
rs11810143;rs332395;rs58832723;rs71519218	2	chr1:161551101-161648444	3.63e-09	ENSG00000244682	FCGR2C	9.22e-19	FALSE	-	<=0.01
rs11701734;rs34122383;rs59307670;rs80054410	5	chr21:38437942-45746674	3.15e-08	ENSG00000160185	UBASH3A	1.39e-18	TRUE	rs1893592;rs468703	<=0.01
rs12144621	1	chr1:167399877-167487847	1.76e-06	ENSG00000198821	CD247	1.82e-18	TRUE	rs1554669;rs1214596	<=0.01
rs34695944	2	chr2:61108656-61245389	1.02e-15	ENSG00000162924	REL	7.95e-18	TRUE	rs1432296;rs13026755	<=0.01
rs798000	1	chr1:117297007-117311850	3.96e-12	ENSG00000116824	CD2	7.98e-18	TRUE	rs3136700;rs699738	<=0.01
rs28502466	1	chr7:50343720-50472799	3.43e-07	ENSG00000185811	IKZF1	8.27e-18	TRUE	rs7790846	<=0.01
rs11085727;rs147671600;rs2278442;rs34536443	8	chr19:10381517-10580305	2.18e-20	ENSG00000161847	RAVER1	1.01e-17	TRUE	rs281417	<=0.01
rs115268874	4	chr6:44225919-44346694	4.09e-07	ENSG00000146232	NFKBIE	1.41e-17	FALSE	rs6905285	<=0.01
rs2317231	3	chr1:157646271-157789895	1.55e-06	ENSG00000132704	FCRL2	1.61e-17	FALSE	rs12568320;rs2758679	<=0.01
rs146482577;rs17724565;rs35926684;rs58721818;rs617328;rs67297943;rs7748243;rs9494841	2	chr6:138144810-138204449	1.19e-31	ENSG00000118503	TNFAIP3	1.72e-17	TRUE	rs679670	<=0.01
rs34480360	14	chr16:30581028-30960104	1.46e-07	ENSG00000156858	PRR14	3.76e-17	FALSE	rs7197475	<=0.01
rs140105153	2	chr17:40351186-40463961	4e-06	ENSG00000126561	STAT5A	4.15e-17	FALSE	rs2293154;rs2293154	<=0.01
rs2306627	6	chr1:38259474-38412729	2.04e-07	ENSG00000204084	INPP5B	4.36e-17	FALSE	rs4072980	<=0.01
rs112429016;rs112438759;rs11811451;rs12047332;rs1230684;rs146750254;rs200439264;rs2476601;rs55811970;rs61819426;rs66782936;rs72685677;rs72687965;rs773566;rs773581;rs773588	4	chr1:113933371-114414381	3.75e-168	ENSG00000134242	PTPN22	4.95e-17	FALSE	rs7555634;rs1217397	<=0.01
rs11066309;rs3184504;rs35086981	16	chr12:111471828-112947717	1.04e-10	ENSG00000111252	SH2B3	5.09e-17	TRUE	rs2239195	<=0.01
rs6603974	4	chr1:92711959-93257961	2.81e-07	ENSG00000162676	GFI1	9.6e-17	TRUE	rs2046616	<=0.01
rs3810478	1	chr20:62189439-62205592	7.2e-06	ENSG00000130589	-	9.63e-17	FALSE	rs6122134	<=0.01
rs533494	4	chr1:207070788-207143970	3.53e-06	ENSG00000162894	FAIM3	1.15e-16	FALSE	rs11586424	<=0.01
rs2664035	1	chr4:48137800-48271881	3.85e-10	ENSG00000135605	TEC	1.44e-16	TRUE	-	<=0.01
rs13122932;rs35412680	4	chr4:123073488-123542224	4.73e-06	ENSG00000109471	IL2	1.64e-16	FALSE	-	<=0.01
rs6917147;rs7773690	1	chr6:391739-411447	1.77e-07	ENSG00000137265	IRF4	1.77e-16	TRUE	rs9391910	<=0.01
rs79893749	11	chr3:45864808-46526724	6.47e-06	ENSG00000121807	CCR2	2.34e-16	FALSE	rs2201150	<=0.01
rs7124430	2	chr11:60869867-60929089	1.66e-07	ENSG00000167987	VPS37C	2.39e-16	FALSE	rs12364244	<=0.01
rs201306216	1	chr1:25226002-25291612	2.78e-06	ENSG00000020633	RUNX3	2.73e-16	TRUE	rs2282718	<=0.01
rs11259212;rs622998;rs7895774	1	chr10:6469105-6622263	5.36e-08	ENSG00000065675	PRKCQ	3.02e-16	TRUE	rs11259670	<=0.01
rs34071999	5	chr11:36317838-36694823	7.84e-06	ENSG00000166349	RAG1	3.2e-16	FALSE	-	<=0.01
rs73901912;rs8133843	1	chr21:36160098-37357047	1.33e-09	ENSG00000159216	RUNX1	3.29e-16	TRUE	-	<=0.01
rs182199544	6	chr7:26706681-27142430	5.61e-08	ENSG00000005020	SKAP2	3.8e-16	FALSE	rs2030137;rs2960785	<=0.01
rs11694916;rs117701653;rs141282616;rs231389;rs3087243;rs75642625;rs76676160;rs77130284	3	chr2:204571198-204826300	2.72e-21	ENSG00000163599	CTLA4	4.81e-16	TRUE	rs4521022;rs231731	<=0.01
rs1234309;rs1234313	1	chr1:173152873-173176452	1.5e-07	ENSG00000117586	TNFSF4	5.06e-16	TRUE	rs10489268;rs10489268	<=0.01
rs10905284;rs59322138	1	chr10:8095567-8117161	3.81e-11	ENSG00000107485	GATA3	6.05e-16	TRUE	rs1399180	<=0.01
rs79893749	11	chr3:45864808-46526724	6.47e-06	ENSG00000172215	CXCR6	8.79e-16	FALSE	rs2036295	<=0.01
rs11085727;rs147671600;rs2278442;rs34536443	8	chr19:10381517-10580305	2.18e-20	ENSG00000076662	ICAM3	9.98e-16	TRUE	rs7409490	<=0.01
rs13090803	1	chr3:105374305-105588396	7.44e-07	ENSG00000114423	CBLB	2.21e-15	TRUE	-	<=0.01
rs175714	1	chr14:75988768-76013358	1.63e-07	ENSG00000156127	BATF	2.28e-15	TRUE	rs175719	<=0.01
rs75851586	1	chr9:5450503-5470566	6.47e-06	ENSG00000120217	CD274	3.3e-15	TRUE	rs2890658	<=0.01
rs76209847;rs9927316	1	chr16:85932409-85956197	2.56e-11	ENSG00000140968	IRF8	3.38e-15	TRUE	rs2280378	<=0.01
rs13410837;rs188909996;rs4853458;rs6434435	2	chr2:191745553-192016322	9.84e-17	ENSG00000138378	STAT4	3.52e-15	TRUE	rs12463658	<=0.01
rs12722508;rs41294719;rs706778	1	chr10:6052652-6104333	3.37e-16	ENSG00000134460	IL2RA	3.52e-15	TRUE	-	<=0.01
rs202176597	1	chr1:198607801-198726545	2.21e-06	ENSG00000081237	PTPRC	3.79e-15	TRUE	rs16843742;rs2296618	<=0.01
rs62055376	3	chr16:30125426-30346694	1.54e-07	ENSG00000102879	CORO1A	4.52e-15	FALSE	rs13331817	<=0.01
rs10972201;rs147591106	2	chr9:34709002-34729464	4.28e-13	ENSG00000137077	CCL21	4.58e-15	TRUE	-	<=0.01
rs11810143;rs332395;rs58832723;rs71519218	2	chr1:161551101-161648444	3.63e-09	ENSG00000072694	FCGR2B	4.77e-15	TRUE	rs6674499;rs6674499	<=0.01
rs1885205	2	chr6:36322419-36410666	3.23e-08	ENSG00000010030	ETV7	6.36e-15	TRUE	-	<=0.01
rs11694916;rs117701653;rs141282616;rs231389;rs3087243;rs75642625;rs76676160;rs77130284	3	chr2:204571198-204826300	2.72e-21	ENSG00000163600	ICOS	8.28e-15	TRUE	rs11571306	<=0.01
rs12522080	1	chr5:169064251-169510386	6.57e-06	ENSG00000134516	DOCK2	8.44e-15	FALSE	rs10073750	<=0.01
rs3093017	2	chr6:167412670-167553184	7.72e-19	ENSG00000112486	CCR6	8.56e-15	TRUE	rs879840;rs968334	<=0.01
rs11701734;rs34122383;rs59307670;rs80054410	5	chr21:38437942-45746674	3.15e-08	ENSG00000160223	ICOSLG	9.46e-15	TRUE	rs3788111	<=0.01
rs6062549	7	chr20:62329996-62567384	2e-06	ENSG00000197114	ZGPAT	1.04e-14	FALSE	rs2261092;rs6062509;rs2738768;rs817317	<=0.01
rs13292292	3	chr9:21201468-21335379	8.81e-06	ENSG00000214042	IFNA7	1.31e-14	FALSE	-	<=0.01
rs12403159;rs61811362;rs61812598	5	chr1:154377669-154552502	5.26e-07	ENSG00000160712	IL6R	1.43e-14	FALSE	rs4537545;rs4845625	<=0.01
rs3758211	3	chr9:127019885-127177723	2.97e-06	ENSG00000119408	NEK6	1.43e-14	FALSE	rs4838131	<=0.01
rs243323	5	chr16:11348262-11445619	5.77e-06	ENSG00000185338	SOCS1	1.43e-14	FALSE	rs4780355	<=0.01
rs2306627	6	chr1:38259474-38412729	2.04e-07	ENSG00000188786	MTF1	1.66e-14	FALSE	rs4491032	<=0.01
rs11786536	1	chr8:128806779-129113499	4.65e-06	ENSG00000249859	PVT1	1.74e-14	FALSE	-	<=0.01
rs10405617;rs4804511;rs76215286	7	chr19:10663761-10942586	1.1e-11	ENSG00000079805	DNM2	2.31e-14	FALSE	-	<=0.01
rs11694916;rs117701653;rs141282616;rs231389;rs3087243;rs75642625;rs76676160;rs77130284	3	chr2:204571198-204826300	2.72e-21	ENSG00000178562	CD28	3.03e-14	TRUE	rs2140148	<=0.01
rs1696466	14	chr12:58003963-58212487	3.94e-08	ENSG00000111012	CYP27B1	3.17e-14	FALSE	rs701008	<=0.01
rs2234167;rs28648843;rs867435	6	chr1:2481359-2706280	2.86e-11	ENSG00000157873	TNFRSF14	3.23e-14	FALSE	rs734999	<=0.01
rs10985070	3	chr9:123617976-123837452	1.92e-09	ENSG00000056558	TRAF1	3.34e-14	FALSE	rs2416804;rs2269067	<=0.01
rs16845306	1	chr1:173009100-173020103	8.11e-06	ENSG00000120337	TNFSF18	4.31e-14	TRUE	-	<=0.01
rs4239702	3	chr20:44650329-44758502	5.98e-13	ENSG00000101017	CD40	5.89e-14	TRUE	rs745307;rs11569345	<=0.01
rs117244382;rs145358956	15	chr12:57522276-57980415	2.62e-07	ENSG00000123329	ARHGAP9	6.3e-14	TRUE	-	<=0.01
rs212389;rs6940460	1	chr6:159455500-159466184	1.72e-12	ENSG00000164691	TAGAP	7.42e-14	TRUE	rs16889420;rs926657;rs16889420	<=0.01
rs2317231	3	chr1:157646271-157789895	1.55e-06	ENSG00000160856	FCRL3	9.11e-14	TRUE	rs2210913;rs2210913;rs945635	<=0.01
rs76906917	1	chr10:6186881-6277495	5.52e-08	ENSG00000170525	PFKFB3	1.18e-13	TRUE	-	<=0.01
rs13122932;rs35412680	4	chr4:123073488-123542224	4.73e-06	ENSG00000138684	IL21	1.9e-13	TRUE	-	<=0.01
rs151218546;rs77509998	3	chr10:63166401-63856703	6.84e-14	ENSG00000150347	ARID5B	1.99e-13	TRUE	rs12767995	<=0.01
rs6499103	10	chr16:66754796-66978999	6.06e-06	ENSG00000166592	RRAD	2.12e-13	FALSE	-	<=0.01
rs34270648;rs3778754	2	chr7:128577666-128695198	4.01e-17	ENSG00000128604	IRF5	2.66e-13	TRUE	rs7807018;rs10229001	<=0.01
rs115284761;rs16968900	4	chr15:77285700-77777949	2.78e-08	ENSG00000140368	PSTPIP1	3.37e-13	TRUE	rs17381821	<=0.01
rs6498228	1	chr16:11641582-11680806	4.48e-06	ENSG00000189067	LITAF	4.76e-13	TRUE	rs7102	<=0.01
rs79893749	11	chr3:45864808-46526724	6.47e-06	ENSG00000173578	XCR1	5.24e-13	FALSE	rs875890	<=0.01
rs11085727;rs147671600;rs2278442;rs34536443	8	chr19:10381517-10580305	2.18e-20	ENSG00000090339	ICAM1	6.18e-13	FALSE	-	<=0.01
rs62067029	4	chr17:37913968-38083854	2.7e-10	ENSG00000172057	ORMDL3	8.93e-13	FALSE	rs8076131	<=0.01
rs1696466	14	chr12:58003963-58212487	3.94e-08	ENSG00000139266	2024-03-09	1.07e-12	FALSE	-	<=0.01
rs79893749	11	chr3:45864808-46526724	6.47e-06	ENSG00000121797	CCRL2	1.3e-12	FALSE	-	<=0.01
rs79893749	11	chr3:45864808-46526724	6.47e-06	ENSG00000012223	LTF	1.59e-12	FALSE	rs1049667	<=0.01
rs13277237	1	chr8:130363937-130692485	3.23e-07	ENSG00000229140	-	1.71e-12	TRUE	-	<=0.01
rs6659932;rs71867362;rs7539328	2	chr1:67632083-67862583	7.19e-09	ENSG00000081985	IL12RB2	1.77e-12	TRUE	rs11209050	<=0.01
rs12428707;rs148828261	1	chr13:28577411-28674729	1.44e-07	ENSG00000122025	FLT3	1.99e-12	TRUE	-	<=0.01
21:34844247;rs9975473	2	chr21:34757299-34853499	6.1e-09	ENSG00000159128	IFNGR2	2.1e-12	TRUE	-	<=0.01
rs2141331	7	chr2:201980827-202483901	1.66e-08	ENSG00000226312	CFLAR-AS1	2.16e-12	FALSE	-	<=0.01
rs115367514	1	chr2:143635067-143799890	2.68e-06	ENSG00000115919	KYNU	3.29e-12	TRUE	rs3845642;rs3845642	<=0.01
rs2141331	7	chr2:201980827-202483901	1.66e-08	ENSG00000003402	CFLAR	6.5e-12	FALSE	-	<=0.01
rs2793108	1	chr10:31133563-31320866	4.62e-08	ENSG00000183621	ZNF438	7.35e-12	TRUE	rs2995654	<=0.01
rs34477181;rs56118814	1	chr7:17338246-17385776	4.96e-08	ENSG00000106546	AHR	7.45e-12	TRUE	rs17644994	<=0.01
rs117009032	1	chr15:67356101-67487533	8.76e-06	ENSG00000166949	SMAD3	9.44e-12	FALSE	rs12443279	<=0.01
rs10985070	3	chr9:123617976-123837452	1.92e-09	ENSG00000119403	PHF19	1.38e-11	TRUE	rs4837796;rs10760129	<=0.01
rs6062549	7	chr20:62329996-62567384	2e-06	ENSG00000130584	ZBTB46	1.39e-11	FALSE	rs13043797;rs816951	<=0.01
rs2232354	1	chr2:113864791-113891593	1.93e-06	ENSG00000136689	IL1RN	1.41e-11	TRUE	rs452204;rs315919	<=0.01
rs533494	4	chr1:207070788-207143970	3.53e-06	ENSG00000162892	IL24	1.59e-11	FALSE	rs11119602	<=0.01
rs2234167;rs28648843;rs867435	6	chr1:2481359-2706280	2.86e-11	ENSG00000238164	-	2.19e-11	TRUE	-	<=0.01
rs533494	4	chr1:207070788-207143970	3.53e-06	ENSG00000162897	FCAMR	3.55e-11	FALSE	-	<=0.01
rs13382951;rs2192008	1	chr2:191511472-191557492	1.75e-11	ENSG00000138386	NAB1	6.7e-11	TRUE	rs13004849	<=0.01
rs140338758	1	chr14:34393437-34931980	2.16e-06	ENSG00000129521	EGLN3	7.5e-11	FALSE	rs797351	<=0.01
rs2234167;rs28648843;rs867435	6	chr1:2481359-2706280	2.86e-11	ENSG00000228037	-	9.76e-11	FALSE	-	<=0.01
rs113070129;rs56352336	9	chr19:19322782-19729725	5.12e-08	ENSG00000105717	PBX4	9.91e-11	FALSE	rs12611058	<=0.01
rs79893749	11	chr3:45864808-46526724	6.47e-06	ENSG00000163823	CCR1	1.05e-10	TRUE	rs3181077	<=0.01
rs244468	1	chr5:142149949-142608576	2.73e-07	ENSG00000145819	ARHGAP26	1.95e-10	FALSE	rs35294	<=0.01
rs12815387;rs1873914	5	chr12:56347889-56497289	4.44e-09	ENSG00000123411	IKZF4	3.06e-10	TRUE	-	<=0.01
rs548234	1	chr6:106534195-106557814	7.3e-09	ENSG00000057657	PRDM1	3.62e-10	TRUE	rs1008945	<=0.01
rs10405617;rs4804511;rs76215286	7	chr19:10663761-10942586	1.1e-11	ENSG00000129347	KRI1	4.14e-10	FALSE	-	<=0.01
rs1696466	14	chr12:58003963-58212487	3.94e-08	ENSG00000123427	METTL21B	7.24e-10	FALSE	rs703842	<=0.01
rs911760	1	chr9:5357973-5437878	1.6e-07	ENSG00000107020	C9orf46	1.28e-09	TRUE	rs2381277	<=0.01
rs243323	5	chr16:11348262-11445619	5.77e-06	ENSG00000175643	RMI2	1.44e-09	FALSE	rs7191700;rs11640376	<=0.01
rs76620096	1	chr3:16844159-17132094	4.6e-12	ENSG00000154822	PLCL2	1.58e-09	TRUE	rs7613595	<=0.01
rs142316488;rs6831973	2	chr4:10441498-10686489	1.17e-07	ENSG00000109684	CLNK	1.71e-09	TRUE	-	<=0.01
rs6659932;rs71867362;rs7539328	2	chr1:67632083-67862583	7.19e-09	ENSG00000162594	IL23R	1.88e-09	FALSE	-	<=0.01
rs4369774	1	chr18:59992520-60054899	3.69e-06	ENSG00000141655	TNFRSF11A	2.42e-09	TRUE	rs3178105	<=0.01
rs113532504	1	chr6:15245734-15522252	1.61e-08	ENSG00000008083	JARID2	2.56e-09	TRUE	rs9464792;rs12213042	<=0.01
rs35677470	7	chr3:57994127-58488087	3.25e-07	ENSG00000168297	PXK	5.18e-09	FALSE	rs11713310	<=0.01
rs79893749	11	chr3:45864808-46526724	6.47e-06	ENSG00000183625	CCR3	5.61e-09	FALSE	rs1388604	<=0.01
rs6603974	4	chr1:92711959-93257961	2.81e-07	ENSG00000122484	RPAP2	1.09e-08	FALSE	rs2391162	<=0.01
rs7170151	1	chr15:38780304-38857776	9.49e-13	ENSG00000172575	RASGRP1	1.31e-08	TRUE	rs12324402	<=0.01
rs35677470	7	chr3:57994127-58488087	3.25e-07	ENSG00000163687	DNASE1L3	1.62e-08	TRUE	-	<=0.01
rs11701734;rs34122383;rs59307670;rs80054410	5	chr21:38437942-45746674	3.15e-08	ENSG00000160183	TMPRSS3	2.38e-08	FALSE	rs2277798;rs2839502;rs1788454	<=0.01
rs12403159;rs61811362;rs61812598	5	chr1:154377669-154552502	5.26e-07	ENSG00000160714	UBE2Q1	2.59e-08	TRUE	rs6660775	<=0.01
rs10972090	8	chr9:33750515-34397830	6.2e-06	ENSG00000198876	DCAF12	2.72e-08	FALSE	rs10758240	<=0.01
rs57323750	1	chr2:65454887-65498387	1.48e-06	ENSG00000138071	ACTR2	3.05e-08	TRUE	-	<=0.01
rs60600003	1	chr7:36893961-37488852	5.84e-07	ENSG00000155849	ELMO1	3.21e-08	TRUE	rs12701545	<=0.01
rs6799396	1	chr3:149956306-149957996	5.16e-06	ENSG00000244541	-	3.7e-08	TRUE	-	<=0.01
rs713875	2	chr22:30279144-31521442	8.42e-06	ENSG00000176635	HORMAD2	3.79e-08	FALSE	-	<=0.01
rs138066321	1	chr4:80822303-81046608	2e-06	ENSG00000163297	ANTXR2	4.61e-08	TRUE	rs7699282	<=0.01
rs4626515	1	chr7:139784546-139876835	7.3e-06	ENSG00000006459	JHDM1D	9.11e-08	TRUE	-	<=0.01
rs11085727;rs147671600;rs2278442;rs34536443	8	chr19:10381517-10580305	2.18e-20	ENSG00000105371	ICAM4	1.23e-07	FALSE	rs281437;rs281437	<=0.01
rs11701734;rs34122383;rs59307670;rs80054410	5	chr21:38437942-45746674	3.15e-08	ENSG00000183486	MX2	1.37e-07	FALSE	rs982872	<=0.01
rs113671762;rs1885013	1	chr14:68286496-69196935	8.46e-08	ENSG00000182185	RAD51B	1.69e-07	TRUE	rs727392	<=0.01
rs35677470	7	chr3:57994127-58488087	3.25e-07	ENSG00000244161	FLNB-AS1	2.65e-07	FALSE	-	<=0.01
rs6062549	7	chr20:62329996-62567384	2e-06	ENSG00000101246	ARFRP1	2.89e-07	FALSE	-	<=0.01
rs34695944	2	chr2:61108656-61245389	1.02e-15	ENSG00000162927	PUS10	3.46e-07	FALSE	-	<=0.01
rs79818725	1	chr21:35885440-35987441	1.77e-07	ENSG00000159200	RCAN1	3.82e-07	FALSE	-	<=0.01
rs73230065;rs9826420;rs9873015	8	chr3:135684515-136729927	2.16e-09	ENSG00000174579	MSL2	3.97e-07	FALSE	-	<=0.01
rs34071999	5	chr11:36317838-36694823	7.84e-06	ENSG00000175097	RAG2	6.99e-07	FALSE	-	<=0.01
rs11113029	3	chr12:106631655-106903976	1.17e-07	ENSG00000166046	TCP11L2	7.11e-07	FALSE	rs2704900;rs2252929	<=0.01
rs905634	4	chr1:200860176-201081694	9.1e-06	ENSG00000116852	KIF21B	8.98e-07	FALSE	rs3198583;rs7519005	<=0.01
rs59315528	3	chr11:3666358-3819022	4.07e-06	ENSG00000110713	NUP98	2.01e-06	FALSE	rs2741863;rs7929197	<=0.01
rs316618	8	chr15:41523037-41806085	7.42e-06	ENSG00000247556	-	4.13e-06	FALSE	-	<=0.01
rs79893749	11	chr3:45864808-46526724	6.47e-06	ENSG00000163820	FYCO1	4.31e-06	FALSE	rs4683148	<=0.01
rs4584833	2	chr16:11762270-11836704	3.51e-10	ENSG00000184602	SNN	4.46e-06	TRUE	rs8049607	<=0.01
rs10405617;rs4804511;rs76215286	7	chr19:10663761-10942586	1.1e-11	ENSG00000129353	SLC44A2	6.47e-06	TRUE	rs892078	<=0.01
rs1696466	14	chr12:58003963-58212487	3.94e-08	ENSG00000135454	B4GALNT1	7.16e-06	FALSE	-	<=0.01
rs4281055	15	chr7:99014362-99522910	5.88e-06	ENSG00000197037	ZNF498	8.1e-06	FALSE	-	<=0.01
rs2141331	7	chr2:201980827-202483901	1.66e-08	ENSG00000003400	CASP10	8.12e-06	FALSE	rs6755428;rs10427215	<=0.01
rs34071999	5	chr11:36317838-36694823	7.84e-06	ENSG00000135362	PRR5L	8.57e-06	FALSE	rs750940;rs11033597	<=0.01
rs1064213;rs186776211	10	chr2:198256698-199437305	1.5e-06	ENSG00000115520	COQ10B	1.06e-05	FALSE	rs7590697	<=0.01
rs141274948	1	chr10:64564516-64568238	1.63e-06	ENSG00000181915	ADO	1.72e-05	TRUE	rs224045	<=0.01
rs112068732	9	chr17:38278790-38613983	5e-06	ENSG00000131759	RARA	1.84e-05	FALSE	rs2715554;rs13695	<=0.01
rs4239702	3	chr20:44650329-44758502	5.98e-13	ENSG00000124160	NCOA5	1.97e-05	FALSE	rs745307	<=0.01
rs394884	2	chr2:152104454-152146571	6.34e-06	ENSG00000184898	RBM43	1.98e-05	TRUE	rs2271811	<=0.01
rs62055376	3	chr16:30125426-30346694	1.54e-07	ENSG00000183604	-	2.81e-05	FALSE	-	<=0.01
rs146482577;rs17724565;rs35926684;rs58721818;rs617328;rs67297943;rs7748243;rs9494841	2	chr6:138144810-138204449	1.19e-31	ENSG00000235842	-	3.38e-05	TRUE	-	<=0.01
rs11185982	2	chr10:82213922-82406316	1.83e-06	ENSG00000178217	SH2D4B	3.81e-05	TRUE	rs7069048	<=0.01
rs182199544	6	chr7:26706681-27142430	5.61e-08	ENSG00000214869	TPM3P4	4.31e-05	FALSE	-	<=0.01
rs10405617;rs4804511;rs76215286	7	chr19:10663761-10942586	1.1e-11	ENSG00000129355	CDKN2D	4.65e-05	FALSE	rs3745249;rs12720356	<=0.01
rs6603974	4	chr1:92711959-93257961	2.81e-07	ENSG00000067208	EVI5	5.11e-05	FALSE	-	<=0.01
rs713875	2	chr22:30279144-31521442	8.42e-06	ENSG00000100330	MTMR3	5.33e-05	FALSE	rs9614131;rs9983;rs2074204	<=0.01
rs113582842;rs1444782	1	chr10:8301294-8310268	2.1e-07	ENSG00000232170	-	5.83e-05	TRUE	-	<=0.01
rs13292292	3	chr9:21201468-21335379	8.81e-06	ENSG00000147873	IFNA5	7.27e-05	TRUE	-	<=0.01
rs34480360	14	chr16:30581028-30960104	1.46e-07	ENSG00000099385	BCL7C	8.52e-05	FALSE	-	<=0.01
rs146194246	2	chr5:101707486-102007263	4.76e-06	ENSG00000250682	-	8.97e-05	TRUE	-	<=0.01
rs2306627	6	chr1:38259474-38412729	2.04e-07	ENSG00000196449	YRDC	9.08e-05	FALSE	rs2306426	<=0.01
rs1696466	14	chr12:58003963-58212487	3.94e-08	ENSG00000135506	OS9	0.000178	FALSE	rs774897	<=0.01
rs10972090	8	chr9:33750515-34397830	6.2e-06	ENSG00000107341	UBE2R2	0.000199	FALSE	rs714804	<=0.01
rs117244382;rs145358956	15	chr12:57522276-57980415	2.62e-07	ENSG00000175189	INHBC	0.000203	FALSE	-	<=0.01
rs113070129;rs56352336	9	chr19:19322782-19729725	5.12e-08	ENSG00000129933	MAU2	0.000243	FALSE	rs2301668	<=0.01
rs1064213;rs186776211	10	chr2:198256698-199437305	1.5e-06	ENSG00000115524	SF3B1	0.000322	FALSE	rs4685	<=0.01
rs2234167;rs28648843;rs867435	6	chr1:2481359-2706280	2.86e-11	ENSG00000157870	C1orf93	0.000415	TRUE	-	<=0.01
rs364989	7	chr17:37408897-37826728	6.87e-06	ENSG00000125686	MED1	0.000463	FALSE	rs11078915	<=0.01
rs4281055	15	chr7:99014362-99522910	5.88e-06	ENSG00000197343	ZNF655	0.000529	FALSE	rs3779354	<=0.01
rs115284761;rs16968900	4	chr15:77285700-77777949	2.78e-08	ENSG00000173517	-	0.000571	FALSE	-	<=0.01
rs202094624	5	chr19:36673188-36909558	6.86e-06	ENSG00000181007	ZFP82	0.000573	FALSE	-	<=0.01
rs112068732	9	chr17:38278790-38613983	5e-06	ENSG00000171475	WIPF2	0.000647	TRUE	-	<=0.01
rs4281055	15	chr7:99014362-99522910	5.88e-06	ENSG00000106258	CYP3A5	0.000852	FALSE	-	<=0.01
rs11545482;rs1986601	8	chr2:70189395-70781325	7.22e-07	ENSG00000169564	PCBP1	0.000947	FALSE	-	<=0.01
rs2240336;rs72646786	2	chr1:17575593-17690499	1.89e-10	ENSG00000159339	PADI4	0.00102	TRUE	rs2501776	<=0.01
rs6603974	4	chr1:92711959-93257961	2.81e-07	ENSG00000174842	GLMN	0.00117	FALSE	rs6663816	<=0.01
rs433317	1	chr3:27872379-27875627	8.72e-07	ENSG00000229243	-	0.00119	TRUE	-	<=0.01
rs11085727;rs147671600;rs2278442;rs34536443	8	chr19:10381517-10580305	2.18e-20	ENSG00000105401	CDC37	0.0018	FALSE	rs17697965	<=0.01
rs364989	7	chr17:37408897-37826728	6.87e-06	ENSG00000167258	CDK12	0.00222	FALSE	-	<=0.01
rs115284761;rs16968900	4	chr15:77285700-77777949	2.78e-08	ENSG00000140382	HMG20A	0.00223	FALSE	rs11634056	<=0.01
rs6829081	3	chr4:48499378-48908954	7.01e-07	ENSG00000075539	FRYL	0.00235	TRUE	-	<=0.01
rs1654589	3	chr19:6413121-6459781	6.86e-08	ENSG00000088247	KHSRP	0.00258	TRUE	-	<=0.01
rs1427749	2	chr12:46123448-46385903	3.15e-07	ENSG00000139218	SCAF11	0.00266	TRUE	rs10506266	<=0.01
rs113701058;rs57698741	2	chr19:4969124-5340814	6.48e-07	ENSG00000127663	KDM4B	0.0034	FALSE	rs2291142	<=0.01
rs11066309;rs3184504;rs35086981	16	chr12:111471828-112947717	1.04e-10	ENSG00000111300	NAA25	0.00359	FALSE	rs16941724	<=0.01
rs73230065;rs9826420;rs9873015	8	chr3:135684515-136729927	2.16e-09	ENSG00000118007	STAG1	0.00362	TRUE	rs3931416	<=0.01
rs11701734;rs34122383;rs59307670;rs80054410	5	chr21:38437942-45746674	3.15e-08	ENSG00000173276	ZNF295	0.0037	FALSE	rs2839431;rs11701203	<=0.01
rs11255484	1	chr10:7860467-8058590	9.49e-06	ENSG00000165632	TAF3	0.00406	FALSE	-	<=0.01
rs12403159;rs61811362;rs61812598	5	chr1:154377669-154552502	5.26e-07	ENSG00000169291	SHE	0.00411	FALSE	rs12043131	<0.05
rs11066309;rs3184504;rs35086981	16	chr12:111471828-112947717	1.04e-10	ENSG00000179295	PTPN11	0.00421	TRUE	-	<0.05
rs111891133	1	chr13:81193233-81194202	1.4e-06	ENSG00000227862	HNRNPA1P31	0.00598	TRUE	-	<0.05
rs59653410	1	chr19:797392-812327	2.26e-06	ENSG00000011304	PTBP1	0.00635	TRUE	rs4375794	<0.05
rs34480360	14	chr16:30581028-30960104	1.46e-07	ENSG00000080603	SRCAP	0.01	FALSE	-	<0.05
rs112068732	9	chr17:38278790-38613983	5e-06	ENSG00000108349	CASC3	0.01	FALSE	rs2071570	<0.05
rs1551790	2	chr8:9106927-9271224	8.97e-06	ENSG00000254235	-	0.01	TRUE	-	<0.05
rs79893749	11	chr3:45864808-46526724	6.47e-06	ENSG00000173585	CCR9	0.01	FALSE	rs3733103;rs9857669	<0.05
rs10972090	8	chr9:33750515-34397830	6.2e-06	ENSG00000165006	UBAP1	0.01	FALSE	-	<0.05
rs11409335;rs1432010;rs16903108;rs202201252	1	chr8:129417515-129440162	1.96e-11	ENSG00000254275	-	0.02	TRUE	-	<0.05
rs364989	7	chr17:37408897-37826728	6.87e-06	ENSG00000108306	FBXL20	0.02	FALSE	rs8076462	<0.05
rs67250450	2	chr7:27870192-28281515	2.64e-07	ENSG00000153814	JAZF1	0.02	FALSE	rs2110524	<0.20
rs11561507	5	chr12:42475647-42984157	7.74e-06	ENSG00000134283	PPHLN1	0.02	TRUE	rs7963469;rs11832772	<0.20
rs10416073	2	chr19:10596796-10628668	3.78e-06	ENSG00000079999	KEAP1	0.02	FALSE	rs7246953;rs1051738	<0.20
rs4281055	15	chr7:99014362-99522910	5.88e-06	ENSG00000146833	TRIM4	0.03	FALSE	rs10808114	<0.20
rs139269023;rs139977996;rs2359001;rs34382796;rs3811018;rs61819212;rs924778	2	chr1:114466622-114520426	7.8e-24	ENSG00000235527	-	0.03	TRUE	-	<0.20
rs12058508	2	chr1:243219131-243663394	2.51e-07	ENSG00000214837	-	0.03	FALSE	-	<0.20
rs1696466	14	chr12:58003963-58212487	3.94e-08	ENSG00000037897	METTL1	0.03	FALSE	-	<0.20
rs12815387;rs1873914	5	chr12:56347889-56497289	4.44e-09	ENSG00000123374	CDK2	0.03	FALSE	rs1701706;rs2292239	<0.20
rs117244382;rs145358956	15	chr12:57522276-57980415	2.62e-07	ENSG00000166987	MBD6	0.03	FALSE	rs1678537	<0.20
rs73230065;rs9826420;rs9873015	8	chr3:135684515-136729927	2.16e-09	ENSG00000174564	IL20RB	0.03	FALSE	-	<0.20
rs144657337	2	chr14:77490888-77552789	9.01e-07	ENSG00000119669	IRF2BPL	0.03	TRUE	-	<0.20
rs113070129;rs56352336	9	chr19:19322782-19729725	5.12e-08	ENSG00000167491	GATAD2A	0.03	FALSE	rs6909;rs7259773	<0.20
rs316618	8	chr15:41523037-41806085	7.42e-06	ENSG00000137815	RTF1	0.03	FALSE	-	<0.20
rs35472615	1	chr8:134203282-134240603	1.36e-07	ENSG00000104415	WISP1	0.04	TRUE	-	<0.20
rs11066309;rs3184504;rs35086981	16	chr12:111471828-112947717	1.04e-10	ENSG00000229186	ADAM1	0.04	FALSE	-	<0.20
rs316618	8	chr15:41523037-41806085	7.42e-06	ENSG00000062524	LTK	0.04	TRUE	-	<0.20
2:100795962;rs114100633;rs114312626;rs12474386	5	chr2:100163718-101034118	1.03e-14	ENSG00000232084	-	0.04	TRUE	-	<0.20
rs11643297	6	chr16:28889804-29002104	1.9e-06	ENSG00000176953	NFATC2IP	0.04	TRUE	-	<0.20
rs17215817;rs9643255	1	chr8:131064353-131455906	4.57e-07	ENSG00000153317	ASAP1	0.04	TRUE	-	<0.20
rs11258264	1	chr10:6392278-6394723	1.23e-10	ENSG00000212743	-	0.05	TRUE	-	<0.20
rs202094624	5	chr19:36673188-36909558	6.86e-06	ENSG00000142065	ZFP14	0.05	FALSE	rs8113088	<0.20
rs1696466	14	chr12:58003963-58212487	3.94e-08	ENSG00000123297	TSFM	0.06	FALSE	rs2069502	<0.20
rs1696466	14	chr12:58003963-58212487	3.94e-08	ENSG00000135446	CDK4	0.06	FALSE	-	<0.20
rs35677470	7	chr3:57994127-58488087	3.25e-07	ENSG00000136068	FLNB	0.07	FALSE	rs2686629	<0.20
rs3093017	2	chr6:167412670-167553184	7.72e-19	ENSG00000213066	FGFR1OP	0.07	FALSE	rs3093027	<0.20
rs11185982	2	chr10:82213922-82406316	1.83e-06	ENSG00000108219	TSPAN14	0.08	FALSE	-	<0.20
rs1427749	2	chr12:46123448-46385903	3.15e-07	ENSG00000189079	ARID2	0.08	FALSE	-	<0.20
rs115268874	4	chr6:44225919-44346694	4.09e-07	ENSG00000124608	AARS2	0.08	TRUE	-	<0.20
rs10416073	2	chr19:10596796-10628668	3.78e-06	ENSG00000180739	S1PR5	0.09	TRUE	rs7251213	<0.20

### Sheet: Table S5
Table S5, Genes prioritized in TWAS
block	ens_gene_id	mol_name	tissue	type	block_genes	inference_pop1	inter_z_pop1	cv.R2_pop1	cv.R2.pval_pop1	ldregion_pop1	twas_z_pop1	pips_pop1	in_cred_set_pop1
1:113273306-1:114873845	ENSG00000081026	MAGI3	adipose_subcutaneous	protein_coding	36	lasso	NA	0.0313	0.000292	1:113273306-1:114873724	-18.4	1	1
5:55417349-5:56621102	ENSG00000177058	SLC38A9	adipose_subcutaneous	protein_coding	31	blup	NA	0.0169	0.00615	5:55417349-5:56621102	-7.18	1	1
6:28017819-6:28917608	ENSG00000198315	ZKSCAN8	adipose_subcutaneous	protein_coding	46	blup	NA	0.0147	0.00997	6:28018353-6:28917091	-7.86	1	1
6:28917608-6:29737971	ENSG00000233892	PAIP1P1	adipose_subcutaneous	processed_pseudogene	58	blup	NA	0.0111	0.0219	6:28917832-6:29737971	7.04	1	1
6:30798168-6:31571218	ENSG00000204528	PSORS1C3	adipose_subcutaneous	sense_intronic	61	enet	NA	0.344	4.18e-37	6:30798168-6:31570931	13.7	1	1
6:30798168-6:31571218	ENSG00000198563	DDX39B	adipose_subcutaneous	protein_coding	61	lasso	NA	0.03	0.000382	6:30798168-6:31570931	-19.8	1	1
6:31571218-6:32682664	ENSG00000204438	GPANK1	adipose_subcutaneous	protein_coding	92	blup	NA	0.029	0.000472	6:31571337-6:32682664	-17.8	1	1
6:30798168-6:31571218	ENSG00000244731	C4A	adipose_subcutaneous	protein_coding	61	enet	NA	0.306	2.14e-32	6:30798168-6:31570931	15.1	1	1
6:32682664-6:33236497	ENSG00000196126	HLA-DRB1	adipose_subcutaneous	protein_coding	35	lasso	NA	0.265	1.26e-27	6:32682664-6:33236497	-33.3	1	1
6:31571218-6:32682664	ENSG00000204252	HLA-DOA	adipose_subcutaneous	protein_coding	92	blup	NA	0.0229	0.0017	6:31571337-6:32682664	-24.3	1	1
6:31571218-6:32682664	ENSG00000223865	HLA-DPB1	adipose_subcutaneous	protein_coding	92	blup	NA	0.000523	0.274	6:31571337-6:32682664	-0.741	1	1
6:32682664-6:33236497	ENSG00000204248	COL11A2	adipose_subcutaneous	protein_coding	35	blup	NA	0.0144	0.0106	6:32682664-6:33236497	16.4	1	1
6:33236497-6:35455756	ENSG00000096433	ITPR3	adipose_subcutaneous	protein_coding	77	lasso	NA	0.081	8.14e-09	6:33236497-6:35454791	-8.72	1	1
7:126869221-7:128778386	ENSG00000128604	IRF5	adipose_subcutaneous	protein_coding	55	enet	NA	0.0975	2.35e-10	7:126869221-7:128778386	7.1	1	1
13:38878163-13:41069263	ENSG00000133103	COG6	adipose_subcutaneous	protein_coding	33	enet	NA	0.354	2.32e-38	13:38878163-13:41069161	5.3	1	1
20:42680176-20:44839056	ENSG00000101017	CD40	adipose_subcutaneous	protein_coding	49	enet	NA	0.119	2.34e-12	20:42680176-20:44838973	5.96	1	1
1:1892607-1:3582736	ENSG00000142606	MMEL1	adipose_visceral_omentum	protein_coding	47	lasso	NA	0.0741	6.29e-07	1:1893006-1:3582374	5.55	1	1
1:37549183-1:38731847	ENSG00000204084	INPP5B	adipose_visceral_omentum	protein_coding	33	lasso	NA	0.382	1.91e-34	1:37549183-1:38731847	5.23	1	1
1:113273306-1:114873845	ENSG00000116793	PHTF1	adipose_visceral_omentum	protein_coding	36	blup	NA	0.0151	0.017	1:113273306-1:114873724	-8.05	1	1
6:25684587-6:26791233	ENSG00000224843	LINC00240	adipose_visceral_omentum	lincRNA	73	enet	NA	0.142	3.29e-12	6:25684587-6:26789628	-5.18	1	1
6:30798168-6:31571218	ENSG00000204525	HLA-C	adipose_visceral_omentum	protein_coding	61	blup	NA	0.257	5.7e-22	6:30798168-6:31570931	-18.9	1	1
6:30798168-6:31571218	ENSG00000213760	ATP6V1G2	adipose_visceral_omentum	protein_coding	61	lasso	NA	0.195	1.68e-16	6:30798168-6:31570931	-12.2	1	1
6:32682664-6:33236497	ENSG00000198502	HLA-DRB5	adipose_visceral_omentum	protein_coding	35	lasso	NA	0.666	4.92e-76	6:32682664-6:33236497	26.2	1	1
6:31571218-6:32682664	ENSG00000179344	HLA-DQB1	adipose_visceral_omentum	protein_coding	92	lasso	NA	0.618	6.74e-67	6:31571337-6:32682664	-15.6	1	1
6:32682664-6:33236497	ENSG00000223534	HLA-DQB1-AS1	adipose_visceral_omentum	antisense	35	enet	NA	0.355	1.27e-31	6:32682664-6:33236497	-15.3	1	1
6:31571218-6:32682664	ENSG00000224796	RPL32P1	adipose_visceral_omentum	processed_pseudogene	92	blup	NA	0.108	1.52e-09	6:31571337-6:32682664	-3.43	1	1
6:32682664-6:33236497	ENSG00000224796	RPL32P1	adipose_visceral_omentum	processed_pseudogene	35	blup	NA	0.108	1.52e-09	6:32682664-6:33236497	13	1	1
6:33236497-6:35455756	ENSG00000224796	RPL32P1	adipose_visceral_omentum	processed_pseudogene	77	blup	NA	0.108	1.52e-09	6:33236497-6:35454791	9.76	1	1
6:31571218-6:32682664	ENSG00000224557	HLA-DPB2	adipose_visceral_omentum	transcribed_unprocessed_pseudogene	92	blup	NA	0.113	6.71e-10	6:31571337-6:32682664	-0.947	1	1
6:33236497-6:35455756	ENSG00000231500	RPS18	adipose_visceral_omentum	protein_coding	77	enet	NA	0.112	8.37e-10	6:33236497-6:35454791	10.6	1	1
6:33236497-6:35455756	ENSG00000096433	ITPR3	adipose_visceral_omentum	protein_coding	77	lasso	NA	0.0801	2.21e-07	6:33236497-6:35454791	-6.65	1	1
7:126869221-7:128778386	ENSG00000128604	IRF5	adipose_visceral_omentum	protein_coding	55	enet	NA	0.113	7.03e-10	7:126869221-7:128778386	7.51	1	1
16:11520161-16:12613098	ENSG00000184602	SNN	adipose_visceral_omentum	protein_coding	31	lasso	NA	0.121	1.66e-10	16:11520361-16:12613098	6.13	1	1
19:9238393-19:11284028	ENSG00000129354	AP1M2	adipose_visceral_omentum	protein_coding	105	lasso	NA	0.11	1.06e-09	19:9238548-19:11284028	6.1	1	1
20:42680176-20:44839056	ENSG00000101017	CD40	adipose_visceral_omentum	protein_coding	49	enet	NA	0.164	5.54e-14	20:42680176-20:44838973	6.79	1	1
1:16897730-1:18662899	ENSG00000159339	PADI4	brain_anterior_cingulate_cortex_ba24	protein_coding	27	lasso	NA	0.285	1.66e-09	1:16900558-1:18661583	-5.31	1	1
6:28017819-6:28917608	ENSG00000196812	ZSCAN16	brain_anterior_cingulate_cortex_ba24	protein_coding	46	blup	NA	0.0133	0.121	6:28018353-6:28917091	0.744	1	1
6:28017819-6:28917608	ENSG00000218016	ZNF192P2	brain_anterior_cingulate_cortex_ba24	unprocessed_pseudogene	46	blup	NA	0.139	4.13e-05	6:28018353-6:28917091	3.56	1	1
6:28917608-6:29737971	ENSG00000176998	HCG4	brain_anterior_cingulate_cortex_ba24	unprocessed_pseudogene	58	lasso	NA	0.209	3.82e-07	6:28917832-6:29737971	6.66	1	1
6:30798168-6:31571218	ENSG00000204540	PSORS1C1	brain_anterior_cingulate_cortex_ba24	protein_coding	61	enet	NA	0.168	6.31e-06	6:30798168-6:31570931	-10.8	1	1
6:30798168-6:31571218	ENSG00000204525	HLA-C	brain_anterior_cingulate_cortex_ba24	protein_coding	61	enet	NA	0.319	1.2e-10	6:30798168-6:31570931	-13.3	1	1
6:31571218-6:32682664	ENSG00000204463	BAG6	brain_anterior_cingulate_cortex_ba24	protein_coding	92	lasso	NA	0.107	0.000333	6:31571337-6:32682664	29	1	1
6:30798168-6:31571218	ENSG00000204351	SKIV2L	brain_anterior_cingulate_cortex_ba24	protein_coding	61	enet	NA	0.382	5.98e-13	6:30798168-6:31570931	-7.84	1	1
6:32682664-6:33236497	ENSG00000196735	HLA-DQA1	brain_anterior_cingulate_cortex_ba24	protein_coding	35	lasso	NA	0.182	2.54e-06	6:32682664-6:33236497	18	1	1
6:31571218-6:32682664	ENSG00000223534	HLA-DQB1-AS1	brain_anterior_cingulate_cortex_ba24	antisense	92	lasso	NA	0.291	1.01e-09	6:31571337-6:32682664	-7.34	1	1
6:31571218-6:32682664	ENSG00000204267	TAP2	brain_anterior_cingulate_cortex_ba24	protein_coding	92	blup	NA	0.0498	0.0115	6:31571337-6:32682664	-6.88	1	1
6:33236497-6:35455756	ENSG00000204267	TAP2	brain_anterior_cingulate_cortex_ba24	protein_coding	77	blup	NA	0.0498	0.0115	6:33236497-6:35454791	10.3	1	1
6:33236497-6:35455756	ENSG00000204188	GGNBP1	brain_anterior_cingulate_cortex_ba24	transcribed_unitary_pseudogene	77	lasso	NA	0.109	0.000279	6:33236497-6:35454791	-4.92	1	1
16:11520161-16:12613098	ENSG00000175643	RMI2	brain_anterior_cingulate_cortex_ba24	protein_coding	31	enet	NA	0.432	6.6e-15	16:11520361-16:12613098	5.2	1	1
20:42680176-20:44839056	ENSG00000101017	CD40	brain_anterior_cingulate_cortex_ba24	protein_coding	49	blup	NA	0.0725	0.0028	20:42680176-20:44838973	5.99	1	1
1:1892607-1:3582736	ENSG00000142606	MMEL1	brain_caudate_basal_ganglia	protein_coding	47	lasso	NA	0.166	2.74e-07	1:1893006-1:3582374	5.83	1	1
2:64625913-2:65933444	ENSG00000115902	SLC1A4	brain_caudate_basal_ganglia	protein_coding	30	blup	NA	0.0511	0.00383	2:64625913-2:65932417	-5.35	1	1
6:28917608-6:29737971	ENSG00000181126	HLA-V	brain_caudate_basal_ganglia	transcribed_unprocessed_pseudogene	58	blup	NA	0.156	6.5e-07	6:28917832-6:29737971	-8.94	1	1
6:31571218-6:32682664	ENSG00000204351	SKIV2L	brain_caudate_basal_ganglia	protein_coding	92	lasso	NA	0.186	4.33e-08	6:31571337-6:32682664	-16.2	1	1
6:32682664-6:33236497	ENSG00000198502	HLA-DRB5	brain_caudate_basal_ganglia	protein_coding	35	lasso	NA	0.512	6.44e-24	6:32682664-6:33236497	20.6	1	1
6:32682664-6:33236497	ENSG00000196735	HLA-DQA1	brain_caudate_basal_ganglia	protein_coding	35	enet	NA	0.232	6.84e-10	6:32682664-6:33236497	16.3	1	1
6:31571218-6:32682664	ENSG00000204256	BRD2	brain_caudate_basal_ganglia	protein_coding	92	blup	NA	0.0354	0.0139	6:31571337-6:32682664	36.6	1	1
6:33236497-6:35455756	ENSG00000204256	BRD2	brain_caudate_basal_ganglia	protein_coding	77	blup	NA	0.0354	0.0139	6:33236497-6:35454791	-10.9	1	1
6:33236497-6:35455756	ENSG00000230313	HCG24	brain_caudate_basal_ganglia	antisense	77	lasso	NA	0.319	1.16e-13	6:33236497-6:35454791	10.4	1	1
6:33236497-6:35455756	ENSG00000096433	ITPR3	brain_caudate_basal_ganglia	protein_coding	77	lasso	NA	0.0177	0.0611	6:33236497-6:35454791	-8.92	1	1
1:113273306-1:114873845	ENSG00000116793	PHTF1	brain_cerebellar_hemisphere	protein_coding	36	lasso	NA	0.212	4.3e-08	1:113273306-1:114873724	-16.8	1	1
2:98995201-2:101822329	ENSG00000144218	AFF3	brain_cerebellar_hemisphere	protein_coding	48	lasso	NA	0.168	1.38e-06	2:98995201-2:101822329	-5.88	1	1
6:28017819-6:28917608	ENSG00000137185	ZSCAN9	brain_cerebellar_hemisphere	protein_coding	46	blup	NA	0.075	0.00121	6:28018353-6:28917091	7.21	1	1
6:30798168-6:31571218	ENSG00000204528	PSORS1C3	brain_cerebellar_hemisphere	sense_intronic	61	lasso	NA	0.174	8.91e-07	6:30798168-6:31570931	13.1	1	1
6:32682664-6:33236497	ENSG00000198502	HLA-DRB5	brain_cerebellar_hemisphere	protein_coding	35	lasso	NA	0.46	3.19e-18	6:32682664-6:33236497	12.5	1	1
6:31571218-6:32682664	ENSG00000179344	HLA-DQB1	brain_cerebellar_hemisphere	protein_coding	92	lasso	NA	0.546	7.15e-23	6:31571337-6:32682664	-11	1	1
6:31571218-6:32682664	ENSG00000232629	HLA-DQB2	brain_cerebellar_hemisphere	protein_coding	92	lasso	NA	0.242	3.87e-09	6:31571337-6:32682664	15.4	1	1
6:31571218-6:32682664	ENSG00000204267	TAP2	brain_cerebellar_hemisphere	protein_coding	92	blup	NA	0.194	1.83e-07	6:31571337-6:32682664	2.13	1	1
6:32682664-6:33236497	ENSG00000204252	HLA-DOA	brain_cerebellar_hemisphere	protein_coding	35	lasso	NA	0.415	4.23e-16	6:32682664-6:33236497	-8.49	1	1
6:33236497-6:35455756	ENSG00000224557	HLA-DPB2	brain_cerebellar_hemisphere	transcribed_unprocessed_pseudogene	77	lasso	NA	0.322	3.88e-12	6:33236497-6:35454791	-4.85	1	1
6:33236497-6:35455756	ENSG00000230313	HCG24	brain_cerebellar_hemisphere	antisense	77	lasso	NA	0.214	3.92e-08	6:33236497-6:35454791	2.24	1	1
19:9238393-19:11284028	ENSG00000076662	ICAM3	brain_cerebellar_hemisphere	protein_coding	105	lasso	NA	0.246	2.75e-09	19:9238548-19:11284028	-6.43	1	1
20:42680176-20:44839056	ENSG00000101017	CD40	brain_cerebellar_hemisphere	protein_coding	49	blup	NA	0.134	1.72e-05	20:42680176-20:44838973	6.03	1	1
22:19912358-22:22357325	ENSG00000161180	CCDC116	brain_cerebellar_hemisphere	protein_coding	150	lasso	NA	0.211	4.64e-08	22:19912358-22:22357325	-5.61	1	1
1:113273306-1:114873845	ENSG00000134242	PTPN22	brain_cerebellum	protein_coding	36	lasso	NA	0.125	4.43e-06	1:113273306-1:114873724	13.4	1	1
1:113273306-1:114873845	ENSG00000226167	AP4B1-AS1	brain_cerebellum	antisense	36	lasso	NA	0.0729	0.000431	1:113273306-1:114873724	-16.7	1	1
2:98995201-2:101822329	ENSG00000144218	AFF3	brain_cerebellum	protein_coding	48	blup	NA	0.207	2.15e-09	2:98995201-2:101822329	-6.4	1	1
2:189882065-2:191973357	ENSG00000138386	NAB1	brain_cerebellum	protein_coding	35	lasso	NA	0.0548	0.00208	2:189882065-2:191973189	6.44	1	1
6:28017819-6:28917608	ENSG00000198315	ZKSCAN8	brain_cerebellum	protein_coding	46	blup	NA	0.0174	0.0565	6:28018353-6:28917091	1.34	1	1
6:30798168-6:31571218	ENSG00000137312	FLOT1	brain_cerebellum	protein_coding	61	lasso	NA	0.0749	0.000362	6:30798168-6:31570931	3.98	1	1
6:30798168-6:31571218	ENSG00000204525	HLA-C	brain_cerebellum	protein_coding	61	lasso	NA	0.409	3.55e-19	6:30798168-6:31570931	-14.9	1	1
6:30798168-6:31571218	ENSG00000204344	STK19	brain_cerebellum	protein_coding	61	blup	NA	0.188	1.28e-08	6:30798168-6:31570931	16.3	1	1
6:31571218-6:32682664	ENSG00000179344	HLA-DQB1	brain_cerebellum	protein_coding	92	lasso	NA	0.505	4.83e-25	6:31571337-6:32682664	-15.8	1	1
6:31571218-6:32682664	ENSG00000242574	HLA-DMB	brain_cerebellum	protein_coding	92	blup	NA	0.0308	0.0169	6:31571337-6:32682664	10.7	1	1
6:32682664-6:33236497	ENSG00000204257	HLA-DMA	brain_cerebellum	protein_coding	35	lasso	NA	0.184	1.82e-08	6:32682664-6:33236497	-13.6	1	1
6:33236497-6:35455756	ENSG00000230313	HCG24	brain_cerebellum	antisense	77	enet	NA	0.336	2.57e-15	6:33236497-6:35454791	13.9	1	1
19:9238393-19:11284028	ENSG00000076662	ICAM3	brain_cerebellum	protein_coding	105	enet	NA	0.197	5.35e-09	19:9238548-19:11284028	-5.77	1	1
19:9238393-19:11284028	ENSG00000197256	KANK2	brain_cerebellum	protein_coding	105	enet	NA	0.153	3.43e-07	19:9238548-19:11284028	-5.85	1	1
6:26791233-6:28017819	ENSG00000137338	PGBD1	brain_cortex	protein_coding	59	blup	NA	0.0288	0.0274	6:26791421-6:28017250	4.47	1	1
6:28917608-6:29737971	ENSG00000214922	HLA-F-AS1	brain_cortex	processed_transcript	58	lasso	NA	0.0697	0.00115	6:28917832-6:29737971	6.93	1	1
6:28917608-6:29737971	ENSG00000206341	HLA-H	brain_cortex	unprocessed_pseudogene	58	blup	NA	0.0703	0.0011	6:28917832-6:29737971	1.52	1	1
6:28917608-6:29737971	ENSG00000230795	HLA-K	brain_cortex	unprocessed_pseudogene	58	blup	NA	0.242	8.14e-10	6:28917832-6:29737971	4.01	1	1
6:30798168-6:31571218	ENSG00000204520	MICA	brain_cortex	protein_coding	61	blup	NA	0.197	4.07e-08	6:30798168-6:31570931	14.7	1	1
6:31571218-6:32682664	ENSG00000204351	SKIV2L	brain_cortex	protein_coding	92	lasso	NA	0.315	8.85e-13	6:31571337-6:32682664	-17.4	1	1
6:31571218-6:32682664	ENSG00000179344	HLA-DQB1	brain_cortex	protein_coding	92	lasso	NA	0.264	1.15e-10	6:31571337-6:32682664	16.9	1	1
6:31571218-6:32682664	ENSG00000241106	HLA-DOB	brain_cortex	protein_coding	92	enet	NA	0.736	1.78e-40	6:31571337-6:32682664	-26.2	1	1
6:32682664-6:33236497	ENSG00000241106	HLA-DOB	brain_cortex	protein_coding	35	enet	NA	0.736	1.78e-40	6:32682664-6:33236497	8.5	1	1
6:32682664-6:33236497	ENSG00000204267	TAP2	brain_cortex	protein_coding	35	lasso	NA	0.27	6.39e-11	6:32682664-6:33236497	1.28	1	1
6:33236497-6:35455756	ENSG00000234515	PPP1R2P1	brain_cortex	transcribed_processed_pseudogene	77	enet	NA	0.0353	0.0165	6:33236497-6:35454791	-10.5	1	1
6:32682664-6:33236497	ENSG00000204257	HLA-DMA	brain_cortex	protein_coding	35	lasso	NA	0.147	2.57e-06	6:32682664-6:33236497	-10.5	1	1
20:42680176-20:44839056	ENSG00000101017	CD40	brain_cortex	protein_coding	49	blup	NA	0.0245	0.0386	20:42680176-20:44838973	5.45	1	1
1:16897730-1:18662899	ENSG00000159339	PADI4	brain_frontal_cortex_ba9	protein_coding	27	lasso	NA	0.516	4.96e-20	1:16900558-1:18661583	-5.36	1	1
1:37549183-1:38731847	ENSG00000204084	INPP5B	brain_frontal_cortex_ba9	protein_coding	33	lasso	NA	0.234	1.98e-08	1:37549183-1:38731847	5.21	1	1
6:30798168-6:31571218	ENSG00000204525	HLA-C	brain_frontal_cortex_ba9	protein_coding	61	lasso	NA	0.34	3.17e-12	6:30798168-6:31570931	-15.3	1	1
6:31571218-6:32682664	ENSG00000204351	SKIV2L	brain_frontal_cortex_ba9	protein_coding	92	lasso	NA	0.373	1.58e-13	6:31571337-6:32682664	-18.6	1	1
6:31571218-6:32682664	ENSG00000204308	RNF5	brain_frontal_cortex_ba9	protein_coding	92	enet	NA	0.141	1.74e-05	6:31571337-6:32682664	17.7	1	1
6:31571218-6:32682664	ENSG00000229391	HLA-DRB6	brain_frontal_cortex_ba9	transcribed_unprocessed_pseudogene	92	lasso	NA	0.48	2.95e-18	6:31571337-6:32682664	25.5	1	1
6:32682664-6:33236497	ENSG00000232629	HLA-DQB2	brain_frontal_cortex_ba9	protein_coding	35	enet	NA	0.462	2.19e-17	6:32682664-6:33236497	16	1	1
6:33236497-6:35455756	ENSG00000204267	TAP2	brain_frontal_cortex_ba9	protein_coding	77	enet	NA	0.31	4.13e-11	6:33236497-6:35454791	10.3	1	1
11:117747110-11:119215476	ENSG00000149582	TMEM25	brain_frontal_cortex_ba9	protein_coding	76	blup	NA	0.0504	0.00857	11:117747244-11:119215256	-6.28	1	1
20:42680176-20:44839056	ENSG00000101017	CD40	brain_frontal_cortex_ba9	protein_coding	49	lasso	NA	0.0861	0.000774	20:42680176-20:44838973	7.04	1	1
22:19912358-22:22357325	ENSG00000161180	CCDC116	brain_frontal_cortex_ba9	protein_coding	150	blup	NA	0.103	0.000247	22:19912358-22:22357325	-6.51	1	1
6:28917608-6:29737971	ENSG00000204622	HLA-J	brain_hippocampus	transcribed_unprocessed_pseudogene	58	lasso	NA	0.142	2.98e-05	6:28917832-6:29737971	9.22	1	1
6:30798168-6:31571218	ENSG00000204525	HLA-C	brain_hippocampus	protein_coding	61	enet	NA	0.245	2.25e-08	6:30798168-6:31570931	-10.2	1	1
6:31571218-6:32682664	ENSG00000204525	HLA-C	brain_hippocampus	protein_coding	92	enet	NA	0.245	2.25e-08	6:31571337-6:32682664	-29	1	1
6:31571218-6:32682664	ENSG00000223534	HLA-DQB1-AS1	brain_hippocampus	antisense	92	lasso	NA	0.247	1.94e-08	6:31571337-6:32682664	-16.5	1	1
6:31571218-6:32682664	ENSG00000241106	HLA-DOB	brain_hippocampus	protein_coding	92	enet	NA	0.596	3.27e-23	6:31571337-6:32682664	16.9	1	1
6:32682664-6:33236497	ENSG00000204231	RXRB	brain_hippocampus	protein_coding	35	lasso	NA	-0.00107	0.349	6:32682664-6:33236497	15.3	1	1
6:32682664-6:33236497	ENSG00000231500	RPS18	brain_hippocampus	protein_coding	35	blup	NA	0.0554	0.00763	6:32682664-6:33236497	13.8	1	1
6:33236497-6:35455756	ENSG00000112511	PHF1	brain_hippocampus	protein_coding	77	blup	NA	0.0764	0.00201	6:33236497-6:35454791	-10.4	1	1
5:101578769-5:103320005	ENSG00000175749	EIF3KP1	brain_hypothalamus	processed_pseudogene	18	blup	NA	0.111	0.00027	5:101578797-5:103318463	-5.8	1	1
6:28917608-6:29737971	ENSG00000176998	HCG4	brain_hypothalamus	unprocessed_pseudogene	58	blup	NA	0.306	3.92e-10	6:28917832-6:29737971	7.11	1	1
6:31571218-6:32682664	ENSG00000213676	ATF6B	brain_hypothalamus	protein_coding	92	blup	NA	0.00408	0.234	6:31571337-6:32682664	30.7	1	1
6:31571218-6:32682664	ENSG00000198502	HLA-DRB5	brain_hypothalamus	protein_coding	92	lasso	NA	0.484	5.67e-17	6:31571337-6:32682664	-14.6	1	1
6:32682664-6:33236497	ENSG00000198502	HLA-DRB5	brain_hypothalamus	protein_coding	35	lasso	NA	0.484	5.67e-17	6:32682664-6:33236497	19.3	1	1
6:31571218-6:32682664	ENSG00000229391	HLA-DRB6	brain_hypothalamus	transcribed_unprocessed_pseudogene	92	enet	NA	0.5	1.03e-17	6:31571337-6:32682664	22.6	1	1
6:33236497-6:35455756	ENSG00000204267	TAP2	brain_hypothalamus	protein_coding	77	blup	NA	0.119	0.000162	6:33236497-6:35454791	9.6	1	1
6:32682664-6:33236497	ENSG00000230313	HCG24	brain_hypothalamus	antisense	35	blup	NA	0.00569	0.208	6:32682664-6:33236497	8.33	1	1
6:33236497-6:35455756	ENSG00000230313	HCG24	brain_hypothalamus	antisense	77	blup	NA	0.00569	0.208	6:33236497-6:35454791	10.6	1	1
6:33236497-6:35455756	ENSG00000197251	LINC00336	brain_hypothalamus	lincRNA	77	lasso	NA	0.228	1.18e-07	6:33236497-6:35454791	5.59	1	1
20:42680176-20:44839056	ENSG00000101017	CD40	brain_hypothalamus	protein_coding	49	lasso	NA	0.0571	0.00755	20:42680176-20:44838973	6.9	1	1
6:30798168-6:31571218	ENSG00000204528	PSORS1C3	brain_nucleus_accumbens_basal_ganglia	sense_intronic	61	enet	NA	0.155	2.3e-06	6:30798168-6:31570931	16.9	1	1
6:31571218-6:32682664	ENSG00000204421	LY6G6C	brain_nucleus_accumbens_basal_ganglia	protein_coding	92	lasso	NA	0.132	1.37e-05	6:31571337-6:32682664	11.9	1	1
6:31571218-6:32682664	ENSG00000204351	SKIV2L	brain_nucleus_accumbens_basal_ganglia	protein_coding	92	lasso	NA	0.249	1.06e-09	6:31571337-6:32682664	-19.2	1	1
6:32682664-6:33236497	ENSG00000198502	HLA-DRB5	brain_nucleus_accumbens_basal_ganglia	protein_coding	35	lasso	NA	0.376	6.8e-15	6:32682664-6:33236497	20.7	1	1
6:32682664-6:33236497	ENSG00000237541	HLA-DQA2	brain_nucleus_accumbens_basal_ganglia	protein_coding	35	enet	NA	0.558	1.66e-24	6:32682664-6:33236497	18.5	1	1
6:31571218-6:32682664	ENSG00000204252	HLA-DOA	brain_nucleus_accumbens_basal_ganglia	protein_coding	92	blup	NA	0.0833	0.000534	6:31571337-6:32682664	24.1	1	1
6:32682664-6:33236497	ENSG00000204252	HLA-DOA	brain_nucleus_accumbens_basal_ganglia	protein_coding	35	blup	NA	0.0833	0.000534	6:32682664-6:33236497	-8.49	1	1
6:33236497-6:35455756	ENSG00000204252	HLA-DOA	brain_nucleus_accumbens_basal_ganglia	protein_coding	77	blup	NA	0.0833	0.000534	6:33236497-6:35454791	14.6	1	1
13:38878163-13:41069263	ENSG00000133103	COG6	brain_nucleus_accumbens_basal_ganglia	protein_coding	33	lasso	NA	0.103	0.000123	13:38878163-13:41069161	5.52	1	1
22:19912358-22:22357325	ENSG00000161180	CCDC116	brain_nucleus_accumbens_basal_ganglia	protein_coding	150	blup	NA	0.0391	0.014	22:19912358-22:22357325	-6.01	1	1
1:113273306-1:114873845	ENSG00000134207	SYT6	brain_putamen_basal_ganglia	protein_coding	36	blup	NA	0.0704	0.00295	1:113273306-1:114873724	9.06	1	1
2:64625913-2:65933444	ENSG00000011523	CEP68	brain_putamen_basal_ganglia	protein_coding	30	blup	NA	0.0033	0.246	2:64625913-2:65932417	-5.28	1	1
6:28917608-6:29737971	ENSG00000204622	HLA-J	brain_putamen_basal_ganglia	transcribed_unprocessed_pseudogene	58	enet	NA	0.11	0.000232	6:28917832-6:29737971	8.1	1	1
6:30798168-6:31571218	ENSG00000228789	HCG22	brain_putamen_basal_ganglia	lincRNA	61	blup	NA	0.15	1.68e-05	6:30798168-6:31570931	-19.4	1	1
6:31571218-6:32682664	ENSG00000229391	HLA-DRB6	brain_putamen_basal_ganglia	transcribed_unprocessed_pseudogene	92	enet	NA	0.669	6.42e-28	6:31571337-6:32682664	17.7	1	1
6:32682664-6:33236497	ENSG00000232629	HLA-DQB2	brain_putamen_basal_ganglia	protein_coding	35	lasso	NA	0.404	5.49e-14	6:32682664-6:33236497	-10.1	1	1
6:32682664-6:33236497	ENSG00000224557	HLA-DPB2	brain_putamen_basal_ganglia	transcribed_unprocessed_pseudogene	35	enet	NA	0.226	8.94e-08	6:32682664-6:33236497	-8.92	1	1
6:33236497-6:35455756	ENSG00000224557	HLA-DPB2	brain_putamen_basal_ganglia	transcribed_unprocessed_pseudogene	77	enet	NA	0.226	8.94e-08	6:33236497-6:35454791	-8.26	1	1
6:31571218-6:32682664	ENSG00000230313	HCG24	brain_putamen_basal_ganglia	antisense	92	blup	NA	0.271	3.3e-09	6:31571337-6:32682664	11.1	1	1
6:32682664-6:33236497	ENSG00000230313	HCG24	brain_putamen_basal_ganglia	antisense	35	blup	NA	0.271	3.3e-09	6:32682664-6:33236497	9.27	1	1
13:38878163-13:41069263	ENSG00000133103	COG6	brain_putamen_basal_ganglia	protein_coding	33	blup	NA	0.0381	0.0231	13:38878163-13:41069161	5.57	1	1
17:36809344-17:38877404	ENSG00000161395	PGAP3	brain_putamen_basal_ganglia	protein_coding	66	blup	NA	0.0609	0.0054	17:36809344-17:38877404	-5.48	1	1
1:113273306-1:114873845	ENSG00000118655	DCLRE1B	breast_mammary_tissue	protein_coding	36	enet	NA	0.00364	0.168	1:113273306-1:114873724	-16.1	1	1
6:28917608-6:29737971	ENSG00000204622	HLA-J	breast_mammary_tissue	transcribed_unprocessed_pseudogene	58	enet	NA	0.166	1.24e-11	6:28917832-6:29737971	12.9	1	1
6:30798168-6:31571218	ENSG00000206344	HCG27	breast_mammary_tissue	lincRNA	61	lasso	NA	0.279	1.32e-19	6:30798168-6:31570931	7.26	1	1
6:30798168-6:31571218	ENSG00000204356	NELFE	breast_mammary_tissue	protein_coding	61	blup	NA	0.0524	0.000155	6:30798168-6:31570931	16.7	1	1
6:31571218-6:32682664	ENSG00000213676	ATF6B	breast_mammary_tissue	protein_coding	92	enet	NA	0.117	1.66e-08	6:31571337-6:32682664	25.5	1	1
6:32682664-6:33236497	ENSG00000196301	HLA-DRB9	breast_mammary_tissue	unprocessed_pseudogene	35	lasso	NA	0.179	1.63e-12	6:32682664-6:33236497	-23.1	1	1
6:31571218-6:32682664	ENSG00000223534	HLA-DQB1-AS1	breast_mammary_tissue	antisense	92	lasso	NA	0.256	7.21e-18	6:31571337-6:32682664	-18.5	1	1
6:32682664-6:33236497	ENSG00000241106	HLA-DOB	breast_mammary_tissue	protein_coding	35	lasso	NA	0.441	2.19e-33	6:32682664-6:33236497	6.86	1	1
6:31571218-6:32682664	ENSG00000204267	TAP2	breast_mammary_tissue	protein_coding	92	blup	NA	0.0582	6.88e-05	6:31571337-6:32682664	-15.5	1	1
6:33236497-6:35455756	ENSG00000204252	HLA-DOA	breast_mammary_tissue	protein_coding	77	blup	NA	0.0478	0.000291	6:33236497-6:35454791	-11.7	1	1
6:33236497-6:35455756	ENSG00000224796	RPL32P1	breast_mammary_tissue	processed_pseudogene	77	lasso	NA	0.027	0.00528	6:33236497-6:35454791	7.94	1	1
6:32682664-6:33236497	ENSG00000224557	HLA-DPB2	breast_mammary_tissue	transcribed_unprocessed_pseudogene	35	enet	NA	0.187	5.26e-13	6:32682664-6:33236497	-13.2	1	1
6:33236497-6:35455756	ENSG00000096433	ITPR3	breast_mammary_tissue	protein_coding	77	blup	NA	0.0852	1.59e-06	6:33236497-6:35454791	-5.59	1	1
7:126869221-7:128778386	ENSG00000128604	IRF5	breast_mammary_tissue	protein_coding	55	lasso	NA	0.0649	2.71e-05	7:126869221-7:128778386	6.97	1	1
13:38878163-13:41069263	ENSG00000133103	COG6	breast_mammary_tissue	protein_coding	33	lasso	NA	0.167	9.9e-12	13:38878163-13:41069161	5.43	1	1
1:113273306-1:114873845	ENSG00000118655	DCLRE1B	cells_ebv-transformed_lymphocytes	protein_coding	36	lasso	NA	0.123	6.62e-05	1:113273306-1:114873724	-16	1	1
2:189882065-2:191973357	ENSG00000138378	STAT4	cells_ebv-transformed_lymphocytes	protein_coding	35	enet	NA	0.254	5.02e-09	2:189882065-2:191973189	6.57	1	1
6:30798168-6:31571218	ENSG00000204528	PSORS1C3	cells_ebv-transformed_lymphocytes	sense_intronic	61	lasso	NA	0.267	1.72e-09	6:30798168-6:31570931	15.3	1	1
6:30798168-6:31571218	ENSG00000204520	MICA	cells_ebv-transformed_lymphocytes	protein_coding	61	blup	NA	0.144	1.54e-05	6:30798168-6:31570931	7.19	1	1
6:32682664-6:33236497	ENSG00000196126	HLA-DRB1	cells_ebv-transformed_lymphocytes	protein_coding	35	enet	NA	0.391	3.72e-14	6:32682664-6:33236497	4.92	1	1
6:31571218-6:32682664	ENSG00000196735	HLA-DQA1	cells_ebv-transformed_lymphocytes	protein_coding	92	enet	NA	0.513	9.12e-20	6:31571337-6:32682664	-17.2	1	1
6:32682664-6:33236497	ENSG00000196735	HLA-DQA1	cells_ebv-transformed_lymphocytes	protein_coding	35	enet	NA	0.513	9.12e-20	6:32682664-6:33236497	-6.77	1	1
6:31571218-6:32682664	ENSG00000179344	HLA-DQB1	cells_ebv-transformed_lymphocytes	protein_coding	92	lasso	NA	0.688	8.13e-31	6:31571337-6:32682664	-11.6	1	1
6:31571218-6:32682664	ENSG00000237541	HLA-DQA2	cells_ebv-transformed_lymphocytes	protein_coding	92	lasso	NA	0.705	3.15e-32	6:31571337-6:32682664	17	1	1
6:32682664-6:33236497	ENSG00000237541	HLA-DQA2	cells_ebv-transformed_lymphocytes	protein_coding	35	lasso	NA	0.705	3.15e-32	6:32682664-6:33236497	19.8	1	1
6:33236497-6:35455756	ENSG00000096433	ITPR3	cells_ebv-transformed_lymphocytes	protein_coding	77	enet	NA	0.0943	0.000469	6:33236497-6:35454791	-13.4	1	1
6:33236497-6:35455756	ENSG00000137288	UQCC2	cells_ebv-transformed_lymphocytes	protein_coding	77	lasso	NA	0.0869	0.000773	6:33236497-6:35454791	-13.1	1	1
12:55665837-12:57548860	ENSG00000197728	RPS26	cells_ebv-transformed_lymphocytes	protein_coding	111	enet	NA	0.509	1.51e-19	12:55665948-12:57548466	-5	1	1
22:39307894-22:40545797	ENSG00000100321	SYNGR1	cells_ebv-transformed_lymphocytes	protein_coding	30	lasso	NA	0.347	2.2e-12	22:39307894-22:40545595	7.14	1	1
1:113273306-1:114873845	ENSG00000226167	AP4B1-AS1	cells_transformed_fibroblasts	antisense	36	lasso	NA	0.117	7.77e-10	1:113273306-1:114873724	-17.5	1	1
1:173097907-1:175089768	ENSG00000120337	TNFSF18	cells_transformed_fibroblasts	protein_coding	42	blup	NA	0.0117	0.0342	1:173097989-1:175089768	-7.61	1	1
2:191973357-2:195861164	ENSG00000138386	NAB1	cells_transformed_fibroblasts	protein_coding	28	enet	NA	0.0513	4.58e-05	2:191973563-2:195859334	-5.18	1	1
6:28017819-6:28917608	ENSG00000137338	PGBD1	cells_transformed_fibroblasts	protein_coding	46	lasso	NA	0.0651	4.71e-06	6:28018353-6:28917091	-7.95	1	1
6:31571218-6:32682664	ENSG00000204356	NELFE	cells_transformed_fibroblasts	protein_coding	92	lasso	NA	0.0545	2.71e-05	6:31571337-6:32682664	17.8	1	1
6:32682664-6:33236497	ENSG00000168394	TAP1	cells_transformed_fibroblasts	protein_coding	35	lasso	NA	0.15	2.4e-12	6:32682664-6:33236497	-19.3	1	1
6:31571218-6:32682664	ENSG00000231389	HLA-DPA1	cells_transformed_fibroblasts	protein_coding	92	blup	NA	0.0393	0.000334	6:31571337-6:32682664	-20.6	1	1
6:32682664-6:33236497	ENSG00000231389	HLA-DPA1	cells_transformed_fibroblasts	protein_coding	35	blup	NA	0.0393	0.000334	6:32682664-6:33236497	14.2	1	1
7:126869221-7:128778386	ENSG00000128604	IRF5	cells_transformed_fibroblasts	protein_coding	55	lasso	NA	0.155	9.22e-13	7:126869221-7:128778386	7.93	1	1
10:5983762-10:7171484	ENSG00000134461	ANKRD16	cells_transformed_fibroblasts	protein_coding	23	blup	NA	0.0323	0.00106	10:5983762-10:7171183	5.18	1	1
22:19912358-22:22357325	ENSG00000161180	CCDC116	cells_transformed_fibroblasts	protein_coding	150	blup	NA	0.147	3.65e-12	22:19912358-22:22357325	-5.4	1	1
1:113273306-1:114873845	ENSG00000226167	AP4B1-AS1	colon_sigmoid	antisense	36	blup	NA	0.0241	0.0155	1:113273306-1:114873724	-11.3	1	1
1:113273306-1:114873845	ENSG00000134262	AP4B1	colon_sigmoid	protein_coding	36	blup	NA	0.0143	0.0491	1:113273306-1:114873724	3.03	1	1
6:28917608-6:29737971	ENSG00000206503	HLA-A	colon_sigmoid	protein_coding	58	blup	NA	0.0538	0.000527	6:28917832-6:29737971	-8.19	1	1
6:30798168-6:31571218	ENSG00000204540	PSORS1C1	colon_sigmoid	protein_coding	61	lasso	NA	0.526	1.91e-34	6:30798168-6:31570931	-10.9	1	1
6:30798168-6:31571218	ENSG00000204531	POU5F1	colon_sigmoid	protein_coding	61	enet	NA	0.209	4.7e-12	6:30798168-6:31570931	-6.99	1	1
6:30798168-6:31571218	ENSG00000204528	PSORS1C3	colon_sigmoid	sense_intronic	61	blup	NA	0.268	1.78e-15	6:30798168-6:31570931	9.24	1	1
6:31571218-6:32682664	ENSG00000204351	SKIV2L	colon_sigmoid	protein_coding	92	lasso	NA	0.458	1.3e-28	6:31571337-6:32682664	-18.8	1	1
6:32682664-6:33236497	ENSG00000198502	HLA-DRB5	colon_sigmoid	protein_coding	35	lasso	NA	0.645	4.19e-47	6:32682664-6:33236497	21.2	1	1
6:31571218-6:32682664	ENSG00000196126	HLA-DRB1	colon_sigmoid	protein_coding	92	lasso	NA	0.0864	1.29e-05	6:31571337-6:32682664	30.3	1	1
6:32682664-6:33236497	ENSG00000237541	HLA-DQA2	colon_sigmoid	protein_coding	35	lasso	NA	0.637	4.12e-46	6:32682664-6:33236497	16.9	1	1
6:33236497-6:35455756	ENSG00000204257	HLA-DMA	colon_sigmoid	protein_coding	77	blup	NA	0.0262	0.0122	6:33236497-6:35454791	9.73	1	1
6:31571218-6:32682664	ENSG00000204256	BRD2	colon_sigmoid	protein_coding	92	enet	NA	0.0443	0.00153	6:31571337-6:32682664	25.2	1	1
6:33236497-6:35455756	ENSG00000231500	RPS18	colon_sigmoid	protein_coding	77	blup	NA	0.143	1.75e-08	6:33236497-6:35454791	16.3	1	1
6:33236497-6:35455756	ENSG00000096433	ITPR3	colon_sigmoid	protein_coding	77	enet	NA	0.133	5.37e-08	6:33236497-6:35454791	-6.3	1	1
7:126869221-7:128778386	ENSG00000128604	IRF5	colon_sigmoid	protein_coding	55	lasso	NA	0.105	1.44e-06	7:126869221-7:128778386	7.49	1	1
19:9238393-19:11284028	ENSG00000090339	ICAM1	colon_sigmoid	protein_coding	105	blup	NA	0.0468	0.00115	19:9238548-19:11284028	6.37	1	1
22:19912358-22:22357325	ENSG00000161180	CCDC116	colon_sigmoid	protein_coding	150	lasso	NA	0.286	1.41e-16	22:19912358-22:22357325	-5.69	1	1
1:37549183-1:38731847	ENSG00000204084	INPP5B	colon_transverse	protein_coding	33	lasso	NA	0.266	2.69e-18	1:37549183-1:38731847	5.6	1	1
1:113273306-1:114873845	ENSG00000134242	PTPN22	colon_transverse	protein_coding	36	lasso	NA	0.161	4.3e-11	1:113273306-1:114873724	9.98	1	1
2:60292000-2:62429044	ENSG00000162927	PUS10	colon_transverse	protein_coding	53	lasso	NA	0.0379	0.00128	2:60292000-2:62428117	7.17	1	1
6:28917608-6:29737971	ENSG00000273340	MICE	colon_transverse	transcribed_unprocessed_pseudogene	58	enet	NA	0.2	1.11e-13	6:28917832-6:29737971	12.5	1	1
6:30798168-6:31571218	ENSG00000137312	FLOT1	colon_transverse	protein_coding	61	enet	NA	0.0248	0.00777	6:30798168-6:31570931	9.24	1	1
6:30798168-6:31571218	ENSG00000204525	HLA-C	colon_transverse	protein_coding	61	enet	NA	0.221	4.55e-15	6:30798168-6:31570931	-17.1	1	1
6:31571218-6:32682664	ENSG00000248290	TNXA	colon_transverse	unprocessed_pseudogene	92	lasso	NA	0.146	3.45e-10	6:31571337-6:32682664	-24.2	1	1
6:32682664-6:33236497	ENSG00000179344	HLA-DQB1	colon_transverse	protein_coding	35	lasso	NA	0.545	1.06e-43	6:32682664-6:33236497	-24.4	1	1
6:31571218-6:32682664	ENSG00000223534	HLA-DQB1-AS1	colon_transverse	antisense	92	enet	NA	0.247	6.08e-17	6:31571337-6:32682664	-18.2	1	1
6:32682664-6:33236497	ENSG00000237541	HLA-DQA2	colon_transverse	protein_coding	35	lasso	NA	0.623	1.41e-53	6:32682664-6:33236497	24.8	1	1
6:32682664-6:33236497	ENSG00000224557	HLA-DPB2	colon_transverse	transcribed_unprocessed_pseudogene	35	blup	NA	0.0419	0.000746	6:32682664-6:33236497	-14.5	1	1
6:33236497-6:35455756	ENSG00000231500	RPS18	colon_transverse	protein_coding	77	enet	NA	0.163	3.01e-11	6:33236497-6:35454791	11.9	1	1
7:126869221-7:128778386	ENSG00000128604	IRF5	colon_transverse	protein_coding	55	lasso	NA	0.246	7.85e-17	7:126869221-7:128778386	7.37	1	1
12:55665837-12:57548860	ENSG00000139531	SUOX	colon_transverse	protein_coding	111	lasso	NA	0.22	4.98e-15	12:55665948-12:57548466	5.96	1	1
1:16897730-1:18662899	ENSG00000159339	PADI4	liver	protein_coding	27	lasso	NA	0.0958	6.2e-05	1:16900558-1:18661583	-5.25	1	1
6:28017819-6:28917608	ENSG00000158691	ZSCAN12	liver	protein_coding	46	blup	NA	0.0757	0.000353	6:28018353-6:28917091	-8.82	1	1
6:30798168-6:31571218	ENSG00000204525	HLA-C	liver	protein_coding	61	enet	NA	0.487	9.91e-24	6:30798168-6:31570931	-12.9	1	1
6:30798168-6:31571218	ENSG00000204344	STK19	liver	protein_coding	61	blup	NA	0.0504	0.00315	6:30798168-6:31570931	14.2	1	1
6:31571218-6:32682664	ENSG00000213676	ATF6B	liver	protein_coding	92	lasso	NA	0.164	1.31e-07	6:31571337-6:32682664	28.7	1	1
6:32682664-6:33236497	ENSG00000229391	HLA-DRB6	liver	transcribed_unprocessed_pseudogene	35	lasso	NA	0.466	2.21e-22	6:32682664-6:33236497	6.78	1	1
6:32682664-6:33236497	ENSG00000223534	HLA-DQB1-AS1	liver	antisense	35	lasso	NA	0.32	1.9e-14	6:32682664-6:33236497	-17.4	1	1
6:32682664-6:33236497	ENSG00000237541	HLA-DQA2	liver	protein_coding	35	lasso	NA	0.553	2.88e-28	6:32682664-6:33236497	17.5	1	1
6:31571218-6:32682664	ENSG00000204267	TAP2	liver	protein_coding	92	blup	NA	0.0163	0.0634	6:31571337-6:32682664	32.6	1	1
6:33236497-6:35455756	ENSG00000204257	HLA-DMA	liver	protein_coding	77	lasso	NA	0.207	2.42e-09	6:33236497-6:35454791	-7.46	1	1
6:33236497-6:35455756	ENSG00000161904	LEMD2	liver	protein_coding	77	enet	NA	0.0158	0.0662	6:33236497-6:35454791	-8.54	1	1
7:126869221-7:128778386	ENSG00000128604	IRF5	liver	protein_coding	55	enet	NA	0.277	2.01e-12	7:126869221-7:128778386	7.47	1	1
1:1892607-1:3582736	ENSG00000142606	MMEL1	lung	protein_coding	47	enet	NA	0.374	1.03e-40	1:1893006-1:3582374	5.89	1	1
1:113273306-1:114873845	ENSG00000226167	AP4B1-AS1	lung	antisense	36	blup	NA	0.0575	1.28e-06	1:113273306-1:114873724	-11.8	1	1
2:60292000-2:62429044	ENSG00000162927	PUS10	lung	protein_coding	53	blup	NA	0.0186	0.00433	2:60292000-2:62428117	5.77	1	1
2:189882065-2:191973357	ENSG00000138378	STAT4	lung	protein_coding	35	lasso	NA	0.0723	5.62e-08	2:189882065-2:191973189	5.92	1	1
6:28017819-6:28917608	ENSG00000176933	TOB2P1	lung	processed_pseudogene	46	blup	NA	0.03	0.000392	6:28018353-6:28917091	8.28	1	1
6:30798168-6:31571218	ENSG00000213760	ATP6V1G2	lung	protein_coding	61	lasso	NA	0.148	3.5e-15	6:30798168-6:31570931	-12.5	1	1
6:31571218-6:32682664	ENSG00000198502	HLA-DRB5	lung	protein_coding	92	lasso	NA	0.65	9.44e-89	6:31571337-6:32682664	-13	1	1
6:31571218-6:32682664	ENSG00000229391	HLA-DRB6	lung	transcribed_unprocessed_pseudogene	92	lasso	NA	0.657	1.79e-90	6:31571337-6:32682664	17.6	1	1
6:32682664-6:33236497	ENSG00000196735	HLA-DQA1	lung	protein_coding	35	enet	NA	0.529	2.71e-64	6:32682664-6:33236497	17.6	1	1
6:31571218-6:32682664	ENSG00000224796	RPL32P1	lung	processed_pseudogene	92	blup	NA	0.0559	1.76e-06	6:31571337-6:32682664	-27.1	1	1
6:33236497-6:35455756	ENSG00000224796	RPL32P1	lung	processed_pseudogene	77	blup	NA	0.0559	1.76e-06	6:33236497-6:35454791	16.3	1	1
6:32682664-6:33236497	ENSG00000224557	HLA-DPB2	lung	transcribed_unprocessed_pseudogene	35	blup	NA	0.287	6.4e-30	6:32682664-6:33236497	-22.2	1	1
6:33236497-6:35455756	ENSG00000224557	HLA-DPB2	lung	transcribed_unprocessed_pseudogene	77	blup	NA	0.287	6.4e-30	6:33236497-6:35454791	-15.3	1	1
6:33236497-6:35455756	ENSG00000161896	IP6K3	lung	protein_coding	77	blup	NA	0.0748	3.34e-08	6:33236497-6:35454791	-9.53	1	1
7:126869221-7:128778386	ENSG00000128604	IRF5	lung	protein_coding	55	lasso	NA	0.158	4.28e-16	7:126869221-7:128778386	7.24	1	1
10:5983762-10:7171484	ENSG00000057608	GDI2	lung	protein_coding	23	lasso	NA	0.109	2.26e-11	10:5983762-10:7171183	7.01	1	1
12:110336719-12:113263518	ENSG00000173064	HECTD4	lung	protein_coding	77	blup	NA	0.0185	0.00447	12:110336719-12:113263518	6	1	1
13:38878163-13:41069263	ENSG00000133103	COG6	lung	protein_coding	33	lasso	NA	0.108	2.87e-11	13:38878163-13:41069161	5.81	1	1
1:113273306-1:114873845	ENSG00000081019	RSBN1	muscle_skeletal	protein_coding	36	blup	NA	0.0336	2.63e-05	1:113273306-1:114873724	-12.6	1	1
6:28017819-6:28917608	ENSG00000158691	ZSCAN12	muscle_skeletal	protein_coding	46	lasso	NA	0.0515	2.29e-07	6:28018353-6:28917091	-9.82	1	1
6:28917608-6:29737971	ENSG00000239257	RPL23AP1	muscle_skeletal	transcribed_processed_pseudogene	58	enet	NA	0.166	3.16e-21	6:28917832-6:29737971	-7.75	1	1
6:28917608-6:29737971	ENSG00000235290	HLA-W	muscle_skeletal	unprocessed_pseudogene	58	blup	NA	0.118	2.79e-15	6:28917832-6:29737971	-7.93	1	1
6:31571218-6:32682664	ENSG00000204438	GPANK1	muscle_skeletal	protein_coding	92	blup	NA	0.0745	4.82e-10	6:31571337-6:32682664	-2.1	1	1
6:30798168-6:31571218	ENSG00000204435	CSNK2B	muscle_skeletal	protein_coding	61	enet	NA	0.0305	5.95e-05	6:30798168-6:31570931	8.45	1	1
6:30798168-6:31571218	ENSG00000204388	HSPA1B	muscle_skeletal	protein_coding	61	blup	NA	0.00951	0.0174	6:30798168-6:31570931	-14.1	1	1
6:31571218-6:32682664	ENSG00000204388	HSPA1B	muscle_skeletal	protein_coding	92	blup	NA	0.00951	0.0174	6:31571337-6:32682664	-34.7	1	1
6:32682664-6:33236497	ENSG00000232629	HLA-DQB2	muscle_skeletal	protein_coding	35	lasso	NA	0.567	6.71e-91	6:32682664-6:33236497	-22.5	1	1
6:32682664-6:33236497	ENSG00000204267	TAP2	muscle_skeletal	protein_coding	35	lasso	NA	0.153	1.61e-19	6:32682664-6:33236497	-7.4	1	1
6:31571218-6:32682664	ENSG00000204257	HLA-DMA	muscle_skeletal	protein_coding	92	blup	NA	0.146	9.8e-19	6:31571337-6:32682664	-29.8	1	1
6:33236497-6:35455756	ENSG00000231389	HLA-DPA1	muscle_skeletal	protein_coding	77	lasso	NA	0.0117	0.00934	6:33236497-6:35454791	11.7	1	1
6:32682664-6:33236497	ENSG00000227057	WDR46	muscle_skeletal	protein_coding	35	blup	NA	0.0239	0.000352	6:32682664-6:33236497	8.84	1	1
7:126869221-7:128778386	ENSG00000128604	IRF5	muscle_skeletal	protein_coding	55	lasso	NA	0.0483	5.34e-07	7:126869221-7:128778386	7.91	1	1
13:38878163-13:41069263	ENSG00000133103	COG6	muscle_skeletal	protein_coding	33	enet	NA	0.591	6.82e-97	13:38878163-13:41069161	5.96	1	1
16:29036613-16:31382943	ENSG00000169957	ZNF768	muscle_skeletal	protein_coding	170	blup	NA	0.0112	0.0108	16:29036613-16:31382470	6.13	1	1
20:42680176-20:44839056	ENSG00000149654	CDH22	muscle_skeletal	protein_coding	49	blup	NA	0.0153	0.00348	20:42680176-20:44838973	6.08	1	1
1:113273306-1:114873845	ENSG00000116774	OLFML3	ovary	protein_coding	36	blup	NA	0.0795	0.00101	1:113273306-1:114873724	-8.25	1	1
6:28917608-6:29737971	ENSG00000235821	IFITM4P	ovary	processed_pseudogene	58	enet	NA	0.247	3.92e-09	6:28917832-6:29737971	7.68	1	1
6:30798168-6:31571218	ENSG00000213760	ATP6V1G2	ovary	protein_coding	61	enet	NA	0.16	3.23e-06	6:30798168-6:31570931	-11	1	1
6:31571218-6:32682664	ENSG00000244731	C4A	ovary	protein_coding	92	lasso	NA	0.157	4.08e-06	6:31571337-6:32682664	-1.48	1	1
6:31571218-6:32682664	ENSG00000248290	TNXA	ovary	unprocessed_pseudogene	92	blup	NA	0.3	4.7e-11	6:31571337-6:32682664	-16.5	1	1
6:31571218-6:32682664	ENSG00000204290	BTNL2	ovary	protein_coding	92	blup	NA	0.0813	0.000889	6:31571337-6:32682664	-21.2	1	1
6:32682664-6:33236497	ENSG00000204290	BTNL2	ovary	protein_coding	35	blup	NA	0.0813	0.000889	6:32682664-6:33236497	-16.4	1	1
6:32682664-6:33236497	ENSG00000229391	HLA-DRB6	ovary	transcribed_unprocessed_pseudogene	35	lasso	NA	0.47	2.43e-18	6:32682664-6:33236497	8.14	1	1
6:32682664-6:33236497	ENSG00000241106	HLA-DOB	ovary	protein_coding	35	lasso	NA	0.663	3.9e-30	6:32682664-6:33236497	8.5	1	1
22:19912358-22:22357325	ENSG00000161180	CCDC116	ovary	protein_coding	150	lasso	NA	0.203	1.31e-07	22:19912358-22:22357325	-5.59	1	1
1:113273306-1:114873845	ENSG00000134242	PTPN22	pancreas	protein_coding	36	lasso	NA	0.169	1.37e-10	1:113273306-1:114873724	9.33	1	1
6:30798168-6:31571218	ENSG00000206344	HCG27	pancreas	lincRNA	61	lasso	NA	0.273	6.08e-17	6:30798168-6:31570931	11.5	1	1
6:30798168-6:31571218	ENSG00000204520	MICA	pancreas	protein_coding	61	enet	NA	0.32	4e-20	6:30798168-6:31570931	12.2	1	1
6:30798168-6:31571218	ENSG00000213760	ATP6V1G2	pancreas	protein_coding	61	lasso	NA	0.0924	2.76e-06	6:30798168-6:31570931	-11.5	1	1
6:31571218-6:32682664	ENSG00000204351	SKIV2L	pancreas	protein_coding	92	enet	NA	0.315	8.03e-20	6:31571337-6:32682664	-13.2	1	1
6:32682664-6:33236497	ENSG00000179344	HLA-DQB1	pancreas	protein_coding	35	lasso	NA	0.583	2.85e-43	6:32682664-6:33236497	9.47	1	1
6:31571218-6:32682664	ENSG00000223534	HLA-DQB1-AS1	pancreas	antisense	92	enet	NA	0.174	7.96e-11	6:31571337-6:32682664	-12.4	1	1
6:32682664-6:33236497	ENSG00000237541	HLA-DQA2	pancreas	protein_coding	35	lasso	NA	0.51	1.11e-35	6:32682664-6:33236497	32.6	1	1
6:31571218-6:32682664	ENSG00000204257	HLA-DMA	pancreas	protein_coding	92	blup	NA	0.195	4.4e-12	6:31571337-6:32682664	-21.3	1	1
6:33236497-6:35455756	ENSG00000204257	HLA-DMA	pancreas	protein_coding	77	blup	NA	0.195	4.4e-12	6:33236497-6:35454791	4.47	1	1
6:33236497-6:35455756	ENSG00000235863	B3GALT4	pancreas	protein_coding	77	blup	NA	0.0507	0.000465	6:33236497-6:35454791	-4.12	1	1
7:126869221-7:128778386	ENSG00000128604	IRF5	pancreas	protein_coding	55	enet	NA	0.144	3.79e-09	7:126869221-7:128778386	7.67	1	1
13:27284362-13:29257551	ENSG00000122025	FLT3	pancreas	protein_coding	38	lasso	NA	0.216	2.32e-13	13:27284583-13:29257379	-5.35	1	1
22:39307894-22:40545797	ENSG00000100321	SYNGR1	pancreas	protein_coding	30	lasso	NA	0.154	1.09e-09	22:39307894-22:40545595	-5.99	1	1
2:60292000-2:62429044	ENSG00000162927	PUS10	prostate	protein_coding	53	blup	NA	0.0467	0.00756	2:60292000-2:62428117	5.3	1	1
6:28917608-6:29737971	ENSG00000229390	MICD	prostate	unprocessed_pseudogene	58	lasso	NA	0.139	7.05e-06	6:28917832-6:29737971	2.06	1	1
6:30798168-6:31571218	ENSG00000224389	C4B	prostate	protein_coding	61	enet	NA	0.0436	0.0095	6:30798168-6:31570931	-11.5	1	1
6:31571218-6:32682664	ENSG00000224389	C4B	prostate	protein_coding	92	enet	NA	0.0436	0.0095	6:31571337-6:32682664	-29.7	1	1
6:31571218-6:32682664	ENSG00000196735	HLA-DQA1	prostate	protein_coding	92	lasso	NA	0.213	1.7e-08	6:31571337-6:32682664	-13	1	1
6:32682664-6:33236497	ENSG00000196735	HLA-DQA1	prostate	protein_coding	35	lasso	NA	0.213	1.7e-08	6:32682664-6:33236497	-15.2	1	1
6:32682664-6:33236497	ENSG00000179344	HLA-DQB1	prostate	protein_coding	35	lasso	NA	0.566	2.46e-25	6:32682664-6:33236497	4.29	1	1
6:31571218-6:32682664	ENSG00000237541	HLA-DQA2	prostate	protein_coding	92	lasso	NA	0.678	9.86e-34	6:31571337-6:32682664	20.7	1	1
6:33236497-6:35455756	ENSG00000241106	HLA-DOB	prostate	protein_coding	77	lasso	NA	0.339	1.85e-13	6:33236497-6:35454791	-11	1	1
6:33236497-6:35455756	ENSG00000231500	RPS18	prostate	protein_coding	77	blup	NA	0.0734	0.00102	6:33236497-6:35454791	11.4	1	1
6:33236497-6:35455756	ENSG00000096433	ITPR3	prostate	protein_coding	77	blup	NA	0.174	4.27e-07	6:33236497-6:35454791	-9.53	1	1
1:113273306-1:114873845	ENSG00000081026	MAGI3	skin_not_sun_exposed_suprapubic	protein_coding	36	blup	NA	0.0323	0.000568	1:113273306-1:114873724	-9.3	1	1
1:113273306-1:114873845	ENSG00000226167	AP4B1-AS1	skin_not_sun_exposed_suprapubic	antisense	36	blup	NA	0.0399	0.00014	1:113273306-1:114873724	-8.2	1	1
6:30798168-6:31571218	ENSG00000204540	PSORS1C1	skin_not_sun_exposed_suprapubic	protein_coding	61	lasso	NA	0.308	1.52e-28	6:30798168-6:31570931	-5.41	1	1
6:31571218-6:32682664	ENSG00000206337	HCP5	skin_not_sun_exposed_suprapubic	sense_overlapping	92	blup	NA	0.052	1.54e-05	6:31571337-6:32682664	23.1	1	1
6:31571218-6:32682664	ENSG00000204351	SKIV2L	skin_not_sun_exposed_suprapubic	protein_coding	92	blup	NA	0.277	2e-25	6:31571337-6:32682664	-11	1	1
6:31571218-6:32682664	ENSG00000237541	HLA-DQA2	skin_not_sun_exposed_suprapubic	protein_coding	92	lasso	NA	0.522	2.1e-55	6:31571337-6:32682664	18.4	1	1
6:32682664-6:33236497	ENSG00000241106	HLA-DOB	skin_not_sun_exposed_suprapubic	protein_coding	35	lasso	NA	0.54	3.61e-58	6:32682664-6:33236497	11.2	1	1
6:32682664-6:33236497	ENSG00000204267	TAP2	skin_not_sun_exposed_suprapubic	protein_coding	35	enet	NA	0.164	7.84e-15	6:32682664-6:33236497	11.4	1	1
6:32682664-6:33236497	ENSG00000224557	HLA-DPB2	skin_not_sun_exposed_suprapubic	transcribed_unprocessed_pseudogene	35	blup	NA	0.151	1.03e-13	6:32682664-6:33236497	-16.5	1	1
6:33236497-6:35455756	ENSG00000224557	HLA-DPB2	skin_not_sun_exposed_suprapubic	transcribed_unprocessed_pseudogene	77	blup	NA	0.151	1.03e-13	6:33236497-6:35454791	-14.3	1	1
7:126869221-7:128778386	ENSG00000128604	IRF5	skin_not_sun_exposed_suprapubic	protein_coding	55	lasso	NA	0.177	5.61e-16	7:126869221-7:128778386	7.47	1	1
9:122260297-9:124871322	ENSG00000056558	TRAF1	skin_not_sun_exposed_suprapubic	protein_coding	69	lasso	NA	0.152	8.14e-14	9:122260297-9:124871322	5.74	1	1
19:9238393-19:11284028	ENSG00000105397	TYK2	skin_not_sun_exposed_suprapubic	protein_coding	105	lasso	NA	0.0401	0.000135	19:9238548-19:11284028	-5.43	1	1
20:42680176-20:44839056	ENSG00000101017	CD40	skin_not_sun_exposed_suprapubic	protein_coding	49	enet	NA	0.0255	0.00199	20:42680176-20:44838973	6.59	1	1
1:1892607-1:3582736	ENSG00000215912	TTC34	skin_sun_exposed_lower_leg	protein_coding	47	lasso	NA	0.0211	0.0018	1:1893006-1:3582374	-6.15	1	1
1:37549183-1:38731847	ENSG00000188786	MTF1	skin_sun_exposed_lower_leg	protein_coding	33	blup	NA	0.0443	9.49e-06	1:37549183-1:38731847	-6.23	1	1
1:113273306-1:114873845	ENSG00000081026	MAGI3	skin_sun_exposed_lower_leg	protein_coding	36	blup	NA	0.0158	0.00605	1:113273306-1:114873724	-16.9	1	1
6:28017819-6:28917608	ENSG00000226314	ZNF192P1	skin_sun_exposed_lower_leg	transcribed_unprocessed_pseudogene	46	blup	NA	0.0352	7.33e-05	6:28018353-6:28917091	-6.97	1	1
6:28917608-6:29737971	ENSG00000204618	RNF39	skin_sun_exposed_lower_leg	protein_coding	58	lasso	NA	0.0425	1.44e-05	6:28917832-6:29737971	-7.29	1	1
6:30798168-6:31571218	ENSG00000204528	PSORS1C3	skin_sun_exposed_lower_leg	sense_intronic	61	enet	NA	0.375	3.72e-44	6:30798168-6:31570931	15.1	1	1
6:30798168-6:31571218	ENSG00000244731	C4A	skin_sun_exposed_lower_leg	protein_coding	61	enet	NA	0.27	4.16e-30	6:30798168-6:31570931	20.1	1	1
6:31571218-6:32682664	ENSG00000204308	RNF5	skin_sun_exposed_lower_leg	protein_coding	92	blup	NA	0.0231	0.00114	6:31571337-6:32682664	15.8	1	1
6:32682664-6:33236497	ENSG00000196735	HLA-DQA1	skin_sun_exposed_lower_leg	protein_coding	35	lasso	NA	0.404	2.38e-48	6:32682664-6:33236497	-25.7	1	1
6:31571218-6:32682664	ENSG00000204267	TAP2	skin_sun_exposed_lower_leg	protein_coding	92	blup	NA	0.255	2.2e-28	6:31571337-6:32682664	34.5	1	1
6:32682664-6:33236497	ENSG00000204267	TAP2	skin_sun_exposed_lower_leg	protein_coding	35	blup	NA	0.255	2.2e-28	6:32682664-6:33236497	17.5	1	1
6:33236497-6:35455756	ENSG00000204252	HLA-DOA	skin_sun_exposed_lower_leg	protein_coding	77	blup	NA	0.0291	0.000291	6:33236497-6:35454791	-14.2	1	1
6:32682664-6:33236497	ENSG00000231389	HLA-DPA1	skin_sun_exposed_lower_leg	protein_coding	35	enet	NA	0.0379	4.01e-05	6:32682664-6:33236497	12.9	1	1
6:33236497-6:35455756	ENSG00000161896	IP6K3	skin_sun_exposed_lower_leg	protein_coding	77	enet	NA	0.0941	1.13e-10	6:33236497-6:35454791	-7.8	1	1
7:126869221-7:128778386	ENSG00000128604	IRF5	skin_sun_exposed_lower_leg	protein_coding	55	enet	NA	0.224	1.12e-24	7:126869221-7:128778386	7.89	1	1
20:42680176-20:44839056	ENSG00000101017	CD40	skin_sun_exposed_lower_leg	protein_coding	49	lasso	NA	0.108	4.96e-12	20:42680176-20:44838973	6.73	1	1
6:28017819-6:28917608	ENSG00000226314	ZNF192P1	small_intestine_terminal_ileum	transcribed_unprocessed_pseudogene	46	blup	NA	0.213	5.98e-08	6:28018353-6:28917091	-5.03	1	1
6:28917608-6:29737971	ENSG00000176998	HCG4	small_intestine_terminal_ileum	unprocessed_pseudogene	58	lasso	NA	0.26	1.43e-09	6:28917832-6:29737971	10.4	1	1
6:30798168-6:31571218	ENSG00000204540	PSORS1C1	small_intestine_terminal_ileum	protein_coding	61	enet	NA	0.448	2.82e-17	6:30798168-6:31570931	-12.6	1	1
6:30798168-6:31571218	ENSG00000204528	PSORS1C3	small_intestine_terminal_ileum	sense_intronic	61	lasso	NA	0.271	5.8e-10	6:30798168-6:31570931	12.6	1	1
6:30798168-6:31571218	ENSG00000231852	CYP21A2	small_intestine_terminal_ileum	protein_coding	61	enet	NA	0.138	1.6e-05	6:30798168-6:31570931	11.8	1	1
6:32682664-6:33236497	ENSG00000196301	HLA-DRB9	small_intestine_terminal_ileum	unprocessed_pseudogene	35	enet	NA	0.25	3.06e-09	6:32682664-6:33236497	9.2	1	1
6:31571218-6:32682664	ENSG00000198502	HLA-DRB5	small_intestine_terminal_ileum	protein_coding	92	lasso	NA	0.456	1.19e-17	6:31571337-6:32682664	-13.9	1	1
6:31571218-6:32682664	ENSG00000237541	HLA-DQA2	small_intestine_terminal_ileum	protein_coding	92	enet	NA	0.616	9.84e-27	6:31571337-6:32682664	21.3	1	1
6:32682664-6:33236497	ENSG00000237541	HLA-DQA2	small_intestine_terminal_ileum	protein_coding	35	enet	NA	0.616	9.84e-27	6:32682664-6:33236497	37.2	1	1
6:33236497-6:35455756	ENSG00000240065	PSMB9	small_intestine_terminal_ileum	protein_coding	77	lasso	NA	0.138	1.63e-05	6:33236497-6:35454791	-7.46	1	1
6:33236497-6:35455756	ENSG00000231500	RPS18	small_intestine_terminal_ileum	protein_coding	77	enet	NA	0.0582	0.00444	6:33236497-6:35454791	9.43	1	1
6:32682664-6:33236497	ENSG00000096433	ITPR3	small_intestine_terminal_ileum	protein_coding	35	blup	NA	0.0423	0.0134	6:32682664-6:33236497	11	1	1
6:33236497-6:35455756	ENSG00000096433	ITPR3	small_intestine_terminal_ileum	protein_coding	77	blup	NA	0.0423	0.0134	6:33236497-6:35454791	-7.21	1	1
8:11278998-8:13491775	ENSG00000154319	FAM167A	small_intestine_terminal_ileum	protein_coding	86	lasso	NA	0.104	0.000185	8:11279221-8:13491594	6.4	1	1
11:117747110-11:119215476	ENSG00000118094	TREH	small_intestine_terminal_ileum	protein_coding	76	lasso	NA	0.214	5.71e-08	11:117747244-11:119215256	5.49	1	1
22:39307894-22:40545797	ENSG00000100321	SYNGR1	small_intestine_terminal_ileum	protein_coding	30	lasso	NA	0.185	5.26e-07	22:39307894-22:40545595	6.1	1	1
1:1892607-1:3582736	ENSG00000142606	MMEL1	spleen	protein_coding	47	lasso	NA	0.313	1.54e-13	1:1893006-1:3582374	6.35	1	1
6:30798168-6:31571218	ENSG00000204528	PSORS1C3	spleen	sense_intronic	61	lasso	NA	0.433	1.49e-19	6:30798168-6:31570931	11.5	1	1
6:30798168-6:31571218	ENSG00000204520	MICA	spleen	protein_coding	61	enet	NA	0.42	7.46e-19	6:30798168-6:31570931	13.7	1	1
6:30798168-6:31571218	ENSG00000204428	LY6G5C	spleen	protein_coding	61	lasso	NA	0.248	1.11e-10	6:30798168-6:31570931	6.56	1	1
6:31571218-6:32682664	ENSG00000231852	CYP21A2	spleen	protein_coding	92	blup	NA	0.0659	0.00106	6:31571337-6:32682664	-10.4	1	1
6:31571218-6:32682664	ENSG00000196301	HLA-DRB9	spleen	unprocessed_pseudogene	92	enet	NA	0.373	2.12e-16	6:31571337-6:32682664	18.7	1	1
6:32682664-6:33236497	ENSG00000198502	HLA-DRB5	spleen	protein_coding	35	lasso	NA	0.577	1.02e-28	6:32682664-6:33236497	28.3	1	1
6:31571218-6:32682664	ENSG00000196126	HLA-DRB1	spleen	protein_coding	92	enet	NA	0.228	7.32e-10	6:31571337-6:32682664	-10.4	1	1
6:32682664-6:33236497	ENSG00000237541	HLA-DQA2	spleen	protein_coding	35	enet	NA	0.628	1.05e-32	6:32682664-6:33236497	35.8	1	1
6:32682664-6:33236497	ENSG00000231389	HLA-DPA1	spleen	protein_coding	35	lasso	NA	0.088	0.000171	6:32682664-6:33236497	15.4	1	1
6:33236497-6:35455756	ENSG00000096433	ITPR3	spleen	protein_coding	77	blup	NA	0.0263	0.0285	6:33236497-6:35454791	-12.7	1	1
6:33236497-6:35455756	ENSG00000137288	UQCC2	spleen	protein_coding	77	blup	NA	0.156	5.16e-07	6:33236497-6:35454791	-12.7	1	1
7:126869221-7:128778386	ENSG00000128604	IRF5	spleen	protein_coding	55	enet	NA	0.0988	6.99e-05	7:126869221-7:128778386	5.87	1	1
12:55665837-12:57548860	ENSG00000139531	SUOX	spleen	protein_coding	111	lasso	NA	0.365	5.16e-16	12:55665948-12:57548466	5.58	1	1
22:39307894-22:40545797	ENSG00000100321	SYNGR1	spleen	protein_coding	30	lasso	NA	0.436	9.46e-20	22:39307894-22:40545595	6.24	1	1
2:189882065-2:191973357	ENSG00000138378	STAT4	uterus	protein_coding	35	lasso	NA	0.0869	0.0017	2:189882065-2:191973189	5.11	1	1
6:30798168-6:31571218	ENSG00000204540	PSORS1C1	uterus	protein_coding	61	lasso	NA	0.103	0.000679	6:30798168-6:31570931	-11.7	1	1
6:30798168-6:31571218	ENSG00000204525	HLA-C	uterus	protein_coding	61	enet	NA	0.264	2.77e-08	6:30798168-6:31570931	-10.5	1	1
6:30798168-6:31571218	ENSG00000213760	ATP6V1G2	uterus	protein_coding	61	lasso	NA	0.327	3.1e-10	6:30798168-6:31570931	-11.8	1	1
6:31571218-6:32682664	ENSG00000248290	TNXA	uterus	unprocessed_pseudogene	92	blup	NA	0.151	3.86e-05	6:31571337-6:32682664	-25.7	1	1
6:31571218-6:32682664	ENSG00000179344	HLA-DQB1	uterus	protein_coding	92	lasso	NA	0.606	9.72e-22	6:31571337-6:32682664	-15.4	1	1
6:31571218-6:32682664	ENSG00000232629	HLA-DQB2	uterus	protein_coding	92	lasso	NA	0.585	1.22e-20	6:31571337-6:32682664	11.9	1	1
6:32682664-6:33236497	ENSG00000224557	HLA-DPB2	uterus	transcribed_unprocessed_pseudogene	35	blup	NA	0.0849	0.0019	6:32682664-6:33236497	3.9	1	1
6:33236497-6:35455756	ENSG00000204209	DAXX	uterus	protein_coding	77	blup	NA	0.0522	0.0127	6:33236497-6:35454791	-11.9	1	1
6:32682664-6:33236497	ENSG00000112511	PHF1	uterus	protein_coding	35	blup	NA	0.0805	0.00246	6:32682664-6:33236497	6.36	1	1
6:33236497-6:35455756	ENSG00000112511	PHF1	uterus	protein_coding	77	blup	NA	0.0805	0.00246	6:33236497-6:35454791	1.37	1	1
22:19912358-22:22357325	ENSG00000161180	CCDC116	uterus	protein_coding	150	enet	NA	0.197	2.22e-06	22:19912358-22:22357325	-5.53	1	1
1:113273306-1:114873845	ENSG00000226167	AP4B1-AS1	whole_blood	antisense	36	lasso	NA	0.0499	9.11e-06	1:113273306-1:114873724	-0.677	1	1
1:113273306-1:114873845	ENSG00000188761	BCL2L15	whole_blood	protein_coding	36	lasso	NA	0.0316	0.000359	1:113273306-1:114873724	6.15	1	1
1:113273306-1:114873845	ENSG00000134262	AP4B1	whole_blood	protein_coding	36	lasso	NA	0.189	1.3e-18	1:113273306-1:114873724	1.42	1	1
2:98995201-2:101822329	ENSG00000144218	AFF3	whole_blood	protein_coding	48	enet	NA	0.0427	3.83e-05	2:98995201-2:101822329	6.96	1	1
6:28917608-6:29737971	ENSG00000235821	IFITM4P	whole_blood	processed_pseudogene	58	blup	NA	0.147	1.5e-14	6:28917832-6:29737971	11.3	1	1
6:28917608-6:29737971	ENSG00000230795	HLA-K	whole_blood	unprocessed_pseudogene	58	blup	NA	0.0818	1.41e-08	6:28917832-6:29737971	-2.31	1	1
6:30798168-6:31571218	ENSG00000204528	PSORS1C3	whole_blood	sense_intronic	61	enet	NA	0.215	3.13e-21	6:30798168-6:31570931	12.4	1	1
6:31571218-6:32682664	ENSG00000225851	HLA-S	whole_blood	unprocessed_pseudogene	92	enet	NA	0.362	8.41e-38	6:31571337-6:32682664	-20.5	1	1
6:30798168-6:31571218	ENSG00000198563	DDX39B	whole_blood	protein_coding	61	blup	NA	0.178	1.53e-17	6:30798168-6:31570931	-14.3	1	1
6:31571218-6:32682664	ENSG00000204351	SKIV2L	whole_blood	protein_coding	92	enet	NA	0.294	8.74e-30	6:31571337-6:32682664	-16.6	1	1
6:30798168-6:31571218	ENSG00000204344	STK19	whole_blood	protein_coding	61	enet	NA	0.0737	7.25e-08	6:30798168-6:31570931	15.4	1	1
6:32682664-6:33236497	ENSG00000229391	HLA-DRB6	whole_blood	transcribed_unprocessed_pseudogene	35	enet	NA	0.563	6.33e-68	6:32682664-6:33236497	-19.6	1	1
6:31571218-6:32682664	ENSG00000231389	HLA-DPA1	whole_blood	protein_coding	92	blup	NA	0.0271	0.000891	6:31571337-6:32682664	-34.1	1	1
6:32682664-6:33236497	ENSG00000224557	HLA-DPB2	whole_blood	transcribed_unprocessed_pseudogene	35	lasso	NA	0.152	5.24e-15	6:32682664-6:33236497	-20.5	1	1
6:33236497-6:35455756	ENSG00000224557	HLA-DPB2	whole_blood	transcribed_unprocessed_pseudogene	77	lasso	NA	0.152	5.24e-15	6:33236497-6:35454791	-12.6	1	1
6:33236497-6:35455756	ENSG00000231500	RPS18	whole_blood	protein_coding	77	enet	NA	0.287	6.3e-29	6:33236497-6:35454791	11	1	1
6:32682664-6:33236497	ENSG00000112514	CUTA	whole_blood	protein_coding	35	enet	NA	0.0481	1.3e-05	6:32682664-6:33236497	14	1	1
6:33236497-6:35455756	ENSG00000096433	ITPR3	whole_blood	protein_coding	77	blup	NA	0.289	3.71e-29	6:33236497-6:35454791	-6.89	1	1
7:126869221-7:128778386	ENSG00000128604	IRF5	whole_blood	protein_coding	55	lasso	NA	0.342	2.44e-35	7:126869221-7:128778386	7.6	1	1
9:34642243-9:36743283	ENSG00000164978	NUDT2	whole_blood	protein_coding	81	enet	NA	0.497	8.84e-57	9:34642653-9:36743104	-6.33	1	1
22:19912358-22:22357325	ENSG00000185651	UBE2L3	whole_blood	protein_coding	150	enet	NA	0.124	1.92e-12	22:19912358-22:22357325	6.22	1	1
22:39307894-22:40545797	ENSG00000100321	SYNGR1	whole_blood	protein_coding	30	enet	NA	0.195	3.24e-19	22:39307894-22:40545595	6.49	1	1
19:9238393-19:11284028	ENSG00000105397	TYK2	adipose_subcutaneous	protein_coding	105	blup	NA	0.034	0.000166	19:9238548-19:11284028	-4.55	0.999	1
6:167024733-6:168042835	ENSG00000213066	FGFR1OP	adipose_visceral_omentum	protein_coding	22	lasso	NA	0.0692	1.47e-06	6:167024733-6:168042835	6.15	0.999	1
13:38878163-13:41069263	ENSG00000133103	COG6	adipose_visceral_omentum	protein_coding	33	lasso	NA	0.234	6.84e-20	13:38878163-13:41069161	5.05	0.999	1
22:19912358-22:22357325	ENSG00000161180	CCDC116	adipose_visceral_omentum	protein_coding	150	enet	NA	0.138	7.75e-12	22:19912358-22:22357325	-5.43	0.999	1
5:101578769-5:103320005	ENSG00000175749	EIF3KP1	brain_anterior_cingulate_cortex_ba24	processed_pseudogene	18	blup	NA	0.0256	0.0536	5:101578797-5:103318463	-4.85	0.999	1
1:37549183-1:38731847	ENSG00000204084	INPP5B	brain_caudate_basal_ganglia	protein_coding	33	lasso	NA	0.278	8.28e-12	1:37549183-1:38731847	5.04	0.999	1
9:122260297-9:124871322	ENSG00000056558	TRAF1	brain_caudate_basal_ganglia	protein_coding	69	lasso	NA	0.267	2.36e-11	9:122260297-9:124871322	-5.2	0.999	1
13:38878163-13:41069263	ENSG00000133103	COG6	brain_caudate_basal_ganglia	protein_coding	33	enet	NA	0.117	1.67e-05	13:38878163-13:41069161	4.96	0.999	1
20:42680176-20:44839056	ENSG00000101017	CD40	brain_cerebellum	protein_coding	49	enet	NA	0.0535	0.00234	20:42680176-20:44838973	5.02	0.999	1
22:19912358-22:22357325	ENSG00000161180	CCDC116	brain_cerebellum	protein_coding	150	lasso	NA	0.26	1.01e-11	22:19912358-22:22357325	-5.34	0.999	1
1:37549183-1:38731847	ENSG00000204084	INPP5B	brain_cortex	protein_coding	33	lasso	NA	0.153	1.58e-06	1:37549183-1:38731847	5.1	0.999	1
6:30798168-6:31571218	ENSG00000204338	CYP21A1P	brain_cortex	transcribed_unprocessed_pseudogene	61	enet	NA	0.339	7.42e-14	6:30798168-6:31570931	-9.73	0.999	1
5:101578769-5:103320005	ENSG00000175749	EIF3KP1	brain_frontal_cortex_ba9	processed_pseudogene	18	blup	NA	0.0878	0.000689	5:101578797-5:103318463	-4.84	0.999	1
1:37549183-1:38731847	ENSG00000204084	INPP5B	brain_hippocampus	protein_coding	33	lasso	NA	0.192	1.03e-06	1:37549183-1:38731847	4.93	0.999	1
19:9238393-19:11284028	ENSG00000076662	ICAM3	brain_hippocampus	protein_coding	105	enet	NA	0.21	2.79e-07	19:9238548-19:11284028	-5.19	0.999	1
6:30798168-6:31571218	ENSG00000204338	CYP21A1P	brain_hypothalamus	transcribed_unprocessed_pseudogene	61	blup	NA	0.244	3.81e-08	6:30798168-6:31570931	13.2	0.999	1
6:28017819-6:28917608	ENSG00000176933	TOB2P1	brain_nucleus_accumbens_basal_ganglia	processed_pseudogene	46	blup	NA	0.0403	0.0128	6:28018353-6:28917091	7.38	0.999	1
6:30798168-6:31571218	ENSG00000204421	LY6G6C	brain_nucleus_accumbens_basal_ganglia	protein_coding	61	lasso	NA	0.132	1.37e-05	6:30798168-6:31570931	6.31	0.999	1
1:37549183-1:38731847	ENSG00000204084	INPP5B	breast_mammary_tissue	protein_coding	33	lasso	NA	0.304	1.76e-21	1:37549183-1:38731847	5.23	0.999	1
6:28017819-6:28917608	ENSG00000189298	ZKSCAN3	breast_mammary_tissue	protein_coding	46	blup	NA	0.0546	0.000113	6:28018353-6:28917091	-0.536	0.999	1
12:55665837-12:57548860	ENSG00000139531	SUOX	breast_mammary_tissue	protein_coding	111	enet	NA	0.0871	1.21e-06	12:55665948-12:57548466	6.17	0.999	1
5:9718832-5:11173271	ENSG00000112977	DAP	cells_ebv-transformed_lymphocytes	protein_coding	42	lasso	NA	0.116	0.000108	5:9719482-5:11173271	-5.18	0.999	1
6:28917608-6:29737971	ENSG00000233916	ZDHHC20P1	cells_ebv-transformed_lymphocytes	processed_pseudogene	58	lasso	NA	0.217	8.34e-08	6:28917832-6:29737971	-7.19	0.999	1
19:18409862-19:19877471	ENSG00000178093	TSSK6	cells_ebv-transformed_lymphocytes	protein_coding	68	blup	NA	0.117	0.000103	19:18410369-19:19876747	5.15	0.999	1
6:30798168-6:31571218	ENSG00000206344	HCG27	cells_transformed_fibroblasts	lincRNA	61	enet	NA	0.311	4.44e-26	6:30798168-6:31570931	12.5	0.999	1
6:30798168-6:31571218	ENSG00000213760	ATP6V1G2	cells_transformed_fibroblasts	protein_coding	61	lasso	NA	0.4	4.9e-35	6:30798168-6:31570931	-11.5	0.999	1
13:38878163-13:41069263	ENSG00000133103	COG6	cells_transformed_fibroblasts	protein_coding	33	lasso	NA	0.432	1.36e-38	13:38878163-13:41069161	5.08	0.999	1
1:37549183-1:38731847	ENSG00000204084	INPP5B	colon_sigmoid	protein_coding	33	lasso	NA	0.337	8.48e-20	1:37549183-1:38731847	5.01	0.999	1
13:38878163-13:41069263	ENSG00000133103	COG6	colon_sigmoid	protein_coding	33	enet	NA	0.15	7.41e-09	13:38878163-13:41069161	5.06	0.999	1
22:19912358-22:22357325	ENSG00000161180	CCDC116	colon_transverse	protein_coding	150	lasso	NA	0.022	0.0114	22:19912358-22:22357325	-5.28	0.999	1
9:122260297-9:124871322	ENSG00000056558	TRAF1	liver	protein_coding	69	lasso	NA	0.104	2.91e-05	9:122260297-9:124871322	-5.22	0.999	1
6:33236497-6:35455756	ENSG00000096433	ITPR3	muscle_skeletal	protein_coding	77	blup	NA	0.0246	0.000292	6:33236497-6:35454791	-10.7	0.999	1
10:80876749-10:82414679	ENSG00000122359	ANXA11	muscle_skeletal	protein_coding	6	blup	NA	0.0277	0.000127	10:80877086-10:82414679	-4.23	0.999	1
19:18409862-19:19877471	ENSG00000105705	SUGP1	muscle_skeletal	protein_coding	68	enet	NA	0.129	1.52e-16	19:18410369-19:19876747	-5.76	0.999	1
6:28917608-6:29737971	ENSG00000204642	HLA-F	ovary	protein_coding	58	enet	NA	0.168	1.84e-06	6:28917832-6:29737971	-5.89	0.999	1
17:36809344-17:38877404	ENSG00000172057	ORMDL3	ovary	protein_coding	66	enet	NA	0.125	4e-05	17:36809344-17:38877404	-5.13	0.999	1
19:5811852-19:6684885	ENSG00000181240	SLC25A41	ovary	protein_coding	47	enet	NA	0.632	7.77e-28	19:5812803-19:6684197	-5.07	0.999	1
22:19912358-22:22357325	ENSG00000161180	CCDC116	pancreas	protein_coding	150	enet	NA	0.0927	2.66e-06	22:19912358-22:22357325	-5.27	0.999	1
12:55665837-12:57548860	ENSG00000139531	SUOX	prostate	protein_coding	111	lasso	NA	0.232	3.52e-09	12:55665948-12:57548466	6.18	0.999	1
1:37549183-1:38731847	ENSG00000204084	INPP5B	skin_not_sun_exposed_suprapubic	protein_coding	33	enet	NA	0.26	1.06e-23	1:37549183-1:38731847	4.85	0.999	1
6:26791233-6:28017819	ENSG00000187987	ZSCAN23	skin_not_sun_exposed_suprapubic	protein_coding	59	lasso	NA	0.296	2.41e-27	6:26791421-6:28017250	-5.01	0.999	1
12:55665837-12:57548860	ENSG00000139531	SUOX	skin_not_sun_exposed_suprapubic	protein_coding	111	enet	NA	0.258	1.48e-23	12:55665948-12:57548466	5.3	0.999	1
6:28017819-6:28917608	ENSG00000158691	ZSCAN12	skin_sun_exposed_lower_leg	protein_coding	46	blup	NA	0.000787	0.25	6:28018353-6:28917091	-6.56	0.999	1
19:9238393-19:11284028	ENSG00000105397	TYK2	skin_sun_exposed_lower_leg	protein_coding	105	lasso	NA	0.066	7.18e-08	19:9238548-19:11284028	-5.39	0.999	1
1:37549183-1:38731847	ENSG00000204084	INPP5B	small_intestine_terminal_ileum	protein_coding	33	lasso	NA	0.29	1.09e-10	1:37549183-1:38731847	5.13	0.999	1
11:58780549-11:62223771	ENSG00000134824	FADS2	small_intestine_terminal_ileum	protein_coding	143	enet	NA	0.454	1.56e-17	11:58780549-11:62223771	-5.42	0.999	1
1:37549183-1:38731847	ENSG00000204084	INPP5B	spleen	protein_coding	33	lasso	NA	0.531	1.65e-25	1:37549183-1:38731847	5.12	0.999	1
6:28017819-6:28917608	ENSG00000226314	ZNF192P1	spleen	transcribed_unprocessed_pseudogene	46	enet	NA	0.134	3.42e-06	6:28018353-6:28917091	-6.62	0.999	1
22:19912358-22:22357325	ENSG00000185651	UBE2L3	spleen	protein_coding	150	lasso	NA	0.0815	0.000294	22:19912358-22:22357325	6.03	0.999	1
12:55665837-12:57548860	ENSG00000197728	RPS26	uterus	protein_coding	111	enet	NA	0.562	1.76e-19	12:55665948-12:57548466	-5.21	0.999	1
1:66939404-1:68477895	ENSG00000081985	IL12RB2	whole_blood	protein_coding	33	enet	NA	0.16	7.86e-16	1:66939404-1:68476806	4.93	0.999	1
1:113273306-1:114873845	ENSG00000116774	OLFML3	adipose_subcutaneous	protein_coding	36	lasso	NA	0.0473	1.01e-05	1:113273306-1:114873724	3.83	0.998	1
6:33236497-6:35455756	ENSG00000231500	RPS18	adipose_subcutaneous	protein_coding	77	enet	NA	0.25	6.39e-26	6:33236497-6:35454791	11.9	0.998	1
12:55665837-12:57548860	ENSG00000197728	RPS26	adipose_visceral_omentum	protein_coding	111	enet	NA	0.742	2.5e-93	12:55665948-12:57548466	-5.16	0.998	1
2:206735704-2:208645399	ENSG00000114933	INO80D	brain_cerebellar_hemisphere	protein_coding	50	lasso	NA	0.0573	0.00428	2:206736071-2:208644421	-5.01	0.998	1
10:80876749-10:82414679	ENSG00000108219	TSPAN14	brain_cerebellar_hemisphere	protein_coding	6	blup	NA	0.163	1.95e-06	10:80877086-10:82414679	4.7	0.998	1
1:16897730-1:18662899	ENSG00000159339	PADI4	brain_cortex	protein_coding	27	lasso	NA	0.579	5.73e-27	1:16900558-1:18661583	-5.58	0.998	1
6:30798168-6:31571218	ENSG00000204525	HLA-C	brain_cortex	protein_coding	61	lasso	NA	0.376	1.57e-15	6:30798168-6:31570931	-12	0.998	1
9:122260297-9:124871322	ENSG00000056558	TRAF1	brain_hippocampus	protein_coding	69	lasso	NA	0.303	2.86e-10	9:122260297-9:124871322	-5.1	0.998	1
21:34376999-21:35225465	ENSG00000142188	TMEM50B	brain_hippocampus	protein_coding	13	lasso	NA	0.0891	0.0009	21:34376999-21:35225465	4.6	0.998	1
9:122260297-9:124871322	ENSG00000056558	TRAF1	brain_hypothalamus	protein_coding	69	lasso	NA	0.236	6.8e-08	9:122260297-9:124871322	-5.11	0.998	1
19:9238393-19:11284028	ENSG00000076662	ICAM3	brain_nucleus_accumbens_basal_ganglia	protein_coding	105	lasso	NA	0.251	8.92e-10	19:9238548-19:11284028	-5.08	0.998	1
9:122260297-9:124871322	ENSG00000056558	TRAF1	brain_putamen_basal_ganglia	protein_coding	69	lasso	NA	0.289	8.19e-10	9:122260297-9:124871322	-5.11	0.998	1
12:55665837-12:57548860	ENSG00000139531	SUOX	brain_putamen_basal_ganglia	protein_coding	111	lasso	NA	0.22	1.42e-07	12:55665948-12:57548466	6.12	0.998	1
20:42680176-20:44839056	ENSG00000101017	CD40	breast_mammary_tissue	protein_coding	49	lasso	NA	0.0838	1.94e-06	20:42680176-20:44838973	6.8	0.998	1
5:101578769-5:103320005	ENSG00000145730	PAM	cells_transformed_fibroblasts	protein_coding	18	blup	NA	0.0118	0.0338	5:101578797-5:103318463	-4.71	0.998	1
6:28917608-6:29737971	ENSG00000176998	HCG4	cells_transformed_fibroblasts	unprocessed_pseudogene	58	enet	NA	0.241	8.47e-20	6:28917832-6:29737971	9.58	0.998	1
6:28917608-6:29737971	ENSG00000066379	ZNRD1	cells_transformed_fibroblasts	protein_coding	58	enet	NA	0.127	1.3e-10	6:28917832-6:29737971	8.08	0.998	1
2:60292000-2:62429044	ENSG00000162927	PUS10	colon_sigmoid	protein_coding	53	lasso	NA	0.154	4.52e-09	2:60292000-2:62428117	4.9	0.998	1
1:1892607-1:3582736	ENSG00000142606	MMEL1	liver	protein_coding	47	lasso	NA	0.252	2.7e-11	1:1893006-1:3582374	6.22	0.998	1
21:43321528-21:44506268	ENSG00000237232	ZNF295-AS1	liver	lincRNA	53	blup	NA	0.0388	0.00857	21:43321528-21:44506201	-4.98	0.998	1
1:37549183-1:38731847	ENSG00000204084	INPP5B	lung	protein_coding	33	lasso	NA	0.343	1.04e-36	1:37549183-1:38731847	5.2	0.998	1
6:25684587-6:26791233	ENSG00000010704	HFE	lung	protein_coding	73	blup	NA	0.0416	3.49e-05	6:25684587-6:26789628	3.85	0.998	1
11:58780549-11:62223771	ENSG00000134824	FADS2	lung	protein_coding	143	lasso	NA	0.0957	3.9e-10	11:58780549-11:62223771	-5.15	0.998	1
2:198078110-2:199311125	ENSG00000162944	RFTN2	ovary	protein_coding	8	enet	NA	0.0911	0.00045	2:198078110-2:199311125	-4.48	0.998	1
12:55665837-12:57548860	ENSG00000139531	SUOX	ovary	protein_coding	111	lasso	NA	0.162	2.86e-06	12:55665948-12:57548466	6.41	0.998	1
20:42680176-20:44839056	ENSG00000101017	CD40	ovary	protein_coding	49	blup	NA	0.0926	0.000406	20:42680176-20:44838973	5.22	0.998	1
1:37549183-1:38731847	ENSG00000204084	INPP5B	pancreas	protein_coding	33	lasso	NA	0.287	7.26e-18	1:37549183-1:38731847	4.98	0.998	1
17:36809344-17:38877404	ENSG00000161395	PGAP3	pancreas	protein_coding	66	lasso	NA	0.225	6.74e-14	17:36809344-17:38877404	-5.07	0.998	1
6:28917608-6:29737971	ENSG00000235821	IFITM4P	prostate	processed_pseudogene	58	lasso	NA	0.219	1.03e-08	6:28917832-6:29737971	10.1	0.998	1
6:28917608-6:29737971	ENSG00000230795	HLA-K	prostate	unprocessed_pseudogene	58	lasso	NA	0.218	1.17e-08	6:28917832-6:29737971	9.28	0.998	1
7:126869221-7:128778386	ENSG00000128604	IRF5	prostate	protein_coding	55	enet	NA	0.0262	0.0357	7:126869221-7:128778386	4.97	0.998	1
1:91886317-1:93536459	ENSG00000207523	SNORA66	skin_not_sun_exposed_suprapubic	snoRNA	46	lasso	NA	0.0278	0.00131	1:91886640-1:93536459	-4.94	0.998	1
2:198078110-2:199311125	ENSG00000162944	RFTN2	adipose_subcutaneous	protein_coding	8	enet	NA	0.0691	1.02e-07	2:198078110-2:199311125	-4.41	0.997	1
6:32682664-6:33236497	ENSG00000232629	HLA-DQB2	brain_anterior_cingulate_cortex_ba24	protein_coding	35	enet	NA	0.48	5.84e-17	6:32682664-6:33236497	8.55	0.997	1
12:110336719-12:113263518	ENSG00000111275	ALDH2	brain_caudate_basal_ganglia	protein_coding	77	blup	NA	0.00885	0.134	12:110336719-12:113263518	4.94	0.997	1
21:34376999-21:35225465	ENSG00000142188	TMEM50B	brain_caudate_basal_ganglia	protein_coding	13	enet	NA	0.176	1.14e-07	21:34376999-21:35225465	4.49	0.997	1
6:28017819-6:28917608	ENSG00000137185	ZSCAN9	brain_cerebellum	protein_coding	46	blup	NA	0.0406	0.00715	6:28018353-6:28917091	3.68	0.997	1
6:28017819-6:28917608	ENSG00000235109	ZSCAN31	brain_cerebellum	protein_coding	46	blup	NA	0.283	9.05e-13	6:28018353-6:28917091	2.31	0.997	1
12:55665837-12:57548860	ENSG00000139531	SUOX	brain_cortex	protein_coding	111	lasso	NA	0.116	3.03e-05	12:55665948-12:57548466	6.23	0.997	1
19:9238393-19:11284028	ENSG00000076662	ICAM3	brain_cortex	protein_coding	105	lasso	NA	0.49	2.24e-21	19:9238548-19:11284028	-5.38	0.997	1
6:32682664-6:33236497	ENSG00000230313	HCG24	brain_frontal_cortex_ba9	antisense	35	lasso	NA	0.275	7.69e-10	6:32682664-6:33236497	-4.33	0.997	1
22:19912358-22:22357325	ENSG00000161180	CCDC116	breast_mammary_tissue	protein_coding	150	blup	NA	0.143	3.86e-10	22:19912358-22:22357325	-5.09	0.997	1
10:30458838-10:31907519	ENSG00000148516	ZEB1	cells_transformed_fibroblasts	protein_coding	21	enet	NA	0.059	1.3e-05	10:30458838-10:31907519	-4.68	0.997	1
6:167024733-6:168042835	ENSG00000213066	FGFR1OP	colon_sigmoid	protein_coding	22	lasso	NA	0.0957	4.45e-06	6:167024733-6:168042835	4.66	0.997	1
6:24852275-6:25684587	ENSG00000124564	SLC17A3	liver	protein_coding	23	blup	NA	0.157	2.66e-07	6:24852331-6:25684587	-4.62	0.997	1
17:36809344-17:38877404	ENSG00000161395	PGAP3	liver	protein_coding	66	lasso	NA	0.17	7.79e-08	17:36809344-17:38877404	-4.84	0.997	1
6:28917608-6:29737971	ENSG00000214922	HLA-F-AS1	lung	processed_transcript	58	blup	NA	0.154	1.01e-15	6:28917832-6:29737971	2.71	0.997	1
6:32682664-6:33236497	ENSG00000204209	DAXX	lung	protein_coding	35	enet	NA	0.0889	1.66e-09	6:32682664-6:33236497	-24.2	0.997	1
11:117747110-11:119215476	ENSG00000118094	TREH	pancreas	protein_coding	76	lasso	NA	0.329	8.44e-21	11:117747244-11:119215256	5.34	0.997	1
1:37549183-1:38731847	ENSG00000204084	INPP5B	prostate	protein_coding	33	lasso	NA	0.219	1.05e-08	1:37549183-1:38731847	4.75	0.997	1
19:18409862-19:19877471	ENSG00000250067	YJEFN3	prostate	protein_coding	68	lasso	NA	0.117	3.83e-05	19:18410369-19:19876747	-4.95	0.997	1
11:58780549-11:62223771	ENSG00000134824	FADS2	spleen	protein_coding	143	lasso	NA	0.465	2.1e-21	11:58780549-11:62223771	-5.06	0.997	1
6:28917608-6:29737971	ENSG00000204642	HLA-F	uterus	protein_coding	58	enet	NA	0.0704	0.0044	6:28917832-6:29737971	-8.1	0.997	1
1:1892607-1:3582736	ENSG00000142606	MMEL1	whole_blood	protein_coding	47	enet	NA	0.14	7.58e-14	1:1893006-1:3582374	4.9	0.997	1
6:25684587-6:26791233	ENSG00000274750	HIST1H3E	whole_blood	protein_coding	73	enet	NA	0.17	8.89e-17	6:25684587-6:26789628	-1.41	0.997	1
1:37549183-1:38731847	ENSG00000204084	INPP5B	brain_cerebellar_hemisphere	protein_coding	33	enet	NA	0.496	4.59e-20	1:37549183-1:38731847	4.66	0.996	1
9:122260297-9:124871322	ENSG00000056558	TRAF1	brain_cerebellar_hemisphere	protein_coding	69	lasso	NA	0.36	1.07e-13	9:122260297-9:124871322	-4.96	0.996	1
12:55665837-12:57548860	ENSG00000139531	SUOX	brain_cerebellar_hemisphere	protein_coding	111	lasso	NA	0.187	3.18e-07	12:55665948-12:57548466	5.01	0.996	1
21:34376999-21:35225465	ENSG00000142188	TMEM50B	brain_cerebellar_hemisphere	protein_coding	13	enet	NA	0.689	6.47e-33	21:34376999-21:35225465	4.38	0.996	1
6:25684587-6:26791233	ENSG00000228223	HCG11	brain_hippocampus	lincRNA	73	blup	NA	0.0537	0.00852	6:25684587-6:26789628	-4.97	0.996	1
6:28017819-6:28917608	ENSG00000226314	ZNF192P1	brain_hippocampus	transcribed_unprocessed_pseudogene	46	blup	NA	0.117	0.000155	6:28018353-6:28917091	2.12	0.996	1
21:34376999-21:35225465	ENSG00000142188	TMEM50B	brain_putamen_basal_ganglia	protein_coding	13	enet	NA	0.3	3.45e-10	21:34376999-21:35225465	4.49	0.996	1
2:60292000-2:62429044	ENSG00000162927	PUS10	breast_mammary_tissue	protein_coding	53	lasso	NA	0.0964	3.28e-07	2:60292000-2:62428117	4.75	0.996	1
6:28017819-6:28917608	ENSG00000187987	ZSCAN23	breast_mammary_tissue	protein_coding	46	lasso	NA	0.208	1.92e-14	6:28018353-6:28917091	-6.34	0.996	1
11:58780549-11:62223771	ENSG00000134824	FADS2	colon_sigmoid	protein_coding	143	lasso	NA	0.248	2.74e-14	11:58780549-11:62223771	-5.12	0.996	1
11:58780549-11:62223771	ENSG00000134824	FADS2	colon_transverse	protein_coding	143	lasso	NA	0.292	3.71e-20	11:58780549-11:62223771	-5.05	0.996	1
7:25909555-7:28360309	ENSG00000153814	JAZF1	liver	protein_coding	58	lasso	NA	0.148	5.95e-07	7:25909695-7:28359788	4.82	0.996	1
12:55665837-12:57548860	ENSG00000197728	RPS26	liver	protein_coding	111	enet	NA	0.656	8.84e-37	12:55665948-12:57548466	-5.02	0.996	1
2:98995201-2:101822329	ENSG00000144218	AFF3	lung	protein_coding	48	enet	NA	0.0992	1.84e-10	2:98995201-2:101822329	4.74	0.996	1
6:28017819-6:28917608	ENSG00000158691	ZSCAN12	pancreas	protein_coding	46	blup	NA	0.0245	0.0116	6:28018353-6:28917091	-5.7	0.996	1
2:189882065-2:191973357	ENSG00000198130	HIBCH	prostate	protein_coding	35	blup	NA	0.123	2.29e-05	2:189882065-2:191973189	-4.71	0.996	1
4:48123600-4:53877433	ENSG00000170448	NFXL1	prostate	protein_coding	63	blup	NA	-0.00503	0.556	4:48123600-4:53877433	-4.83	0.996	1
2:64625913-2:65933444	ENSG00000011523	CEP68	spleen	protein_coding	30	blup	NA	-0.00242	0.421	2:64625913-2:65932417	4.7	0.996	1
15:76398624-15:78516053	ENSG00000173517	PEAK1	uterus	protein_coding	49	blup	NA	0.115	0.000337	15:76398987-15:78516053	4.76	0.996	1
21:34376999-21:35225465	ENSG00000142188	TMEM50B	uterus	protein_coding	13	enet	NA	0.259	3.76e-08	21:34376999-21:35225465	4.47	0.996	1
6:25684587-6:26791233	ENSG00000277075	HIST1H2AE	whole_blood	protein_coding	73	enet	NA	0.0777	3.26e-08	6:25684587-6:26789628	-2.75	0.996	1
11:58780549-11:62223771	ENSG00000134824	FADS2	adipose_visceral_omentum	protein_coding	143	lasso	NA	0.0735	6.93e-07	11:58780549-11:62223771	-5.06	0.995	1
19:5811852-19:6684885	ENSG00000181240	SLC25A41	brain_cerebellum	protein_coding	47	enet	NA	0.36	1.52e-16	19:5812803-19:6684197	-4.72	0.995	1
12:55665837-12:57548860	ENSG00000139531	SUOX	brain_frontal_cortex_ba9	protein_coding	111	lasso	NA	0.108	0.000178	12:55665948-12:57548466	5.91	0.995	1
4:48123600-4:53877433	ENSG00000145247	OCIAD2	brain_hippocampus	protein_coding	63	blup	NA	0.0485	0.0118	4:48123600-4:53877433	-4.58	0.995	1
1:37549183-1:38731847	ENSG00000204084	INPP5B	brain_nucleus_accumbens_basal_ganglia	protein_coding	33	enet	NA	0.209	3e-08	1:37549183-1:38731847	4.63	0.995	1
6:22748307-6:23936619	ENSG00000124532	MRS2	brain_putamen_basal_ganglia	protein_coding	7	enet	NA	0.296	4.82e-10	6:22748670-6:23936167	-4.25	0.995	1
19:9238393-19:11284028	ENSG00000205517	RGL3	breast_mammary_tissue	protein_coding	105	blup	NA	0.0205	0.0134	19:9238548-19:11284028	5.24	0.995	1
16:11520161-16:12613098	ENSG00000184602	SNN	colon_sigmoid	protein_coding	31	blup	NA	0.023	0.0176	16:11520361-16:12613098	4.46	0.995	1
21:34376999-21:35225465	ENSG00000142188	TMEM50B	colon_transverse	protein_coding	13	enet	NA	0.195	2.52e-13	21:34376999-21:35225465	4.36	0.995	1
6:28917608-6:29737971	ENSG00000227262	HCG4B	liver	unprocessed_pseudogene	58	lasso	NA	0.0897	0.000105	6:28917832-6:29737971	7.43	0.995	1
22:39307894-22:40545797	ENSG00000100246	DNAL4	lung	protein_coding	30	blup	NA	0.0329	0.000215	22:39307894-22:40545595	-4.84	0.995	1
21:34376999-21:35225465	ENSG00000142188	TMEM50B	pancreas	protein_coding	13	lasso	NA	0.322	2.62e-20	21:34376999-21:35225465	4.38	0.995	1
1:173097907-1:175089768	ENSG00000183831	ANKRD45	skin_sun_exposed_lower_leg	protein_coding	42	blup	NA	0.0108	0.0194	1:173097989-1:175089768	-4.71	0.995	1
21:34376999-21:35225465	ENSG00000142188	TMEM50B	whole_blood	protein_coding	13	lasso	NA	0.187	2.2e-18	21:34376999-21:35225465	4.42	0.995	1
21:43321528-21:44506268	ENSG00000160185	UBASH3A	whole_blood	protein_coding	53	lasso	NA	0.124	1.93e-12	21:43321528-21:44506201	-4.75	0.995	1
13:41069263-13:43101027	ENSG00000271216	LINC01050	adipose_subcutaneous	lincRNA	40	lasso	NA	0.0455	1.48e-05	13:41069662-13:43100807	-4.63	0.994	1
22:35530985-22:37570269	ENSG00000100083	GGA1	adipose_visceral_omentum	protein_coding	67	blup	NA	0.00691	0.0763	22:35531009-22:37570269	4.79	0.994	1
16:11520161-16:12613098	ENSG00000184602	SNN	brain_caudate_basal_ganglia	protein_coding	31	lasso	NA	0.134	4.2e-06	16:11520361-16:12613098	4.58	0.994	1
2:60292000-2:62429044	ENSG00000162927	PUS10	brain_cerebellum	protein_coding	53	blup	NA	0.162	1.56e-07	2:60292000-2:62428117	4.56	0.994	1
21:34376999-21:35225465	ENSG00000142188	TMEM50B	brain_frontal_cortex_ba9	protein_coding	13	lasso	NA	-0.000355	0.33	21:34376999-21:35225465	4.38	0.994	1
5:101578769-5:103320005	ENSG00000145725	PPIP5K2	brain_putamen_basal_ganglia	protein_coding	18	blup	NA	0.0539	0.00841	5:101578797-5:103318463	4.61	0.994	1
19:18409862-19:19877471	ENSG00000160161	CILP2	brain_putamen_basal_ganglia	protein_coding	68	lasso	NA	0.0892	0.000897	19:18410369-19:19876747	4.85	0.994	1
21:34376999-21:35225465	ENSG00000142188	TMEM50B	breast_mammary_tissue	protein_coding	13	enet	NA	0.231	4.84e-16	21:34376999-21:35225465	4.37	0.994	1
12:106436213-12:106958748	ENSG00000166046	TCP11L2	cells_transformed_fibroblasts	protein_coding	10	blup	NA	0.14	1.26e-11	12:106436519-12:106958706	4.24	0.994	1
8:11278998-8:13491775	ENSG00000254556	AF131215.2	liver	sense_intronic	86	lasso	NA	0.0624	0.00112	8:11279221-8:13491594	4.81	0.994	1
11:117747110-11:119215476	ENSG00000019144	PHLDB1	brain_cerebellum	protein_coding	76	lasso	NA	0.312	3.85e-14	11:117747244-11:119215256	-5.46	0.993	1
6:28017819-6:28917608	ENSG00000198315	ZKSCAN8	brain_cortex	protein_coding	46	blup	NA	-0.00282	0.431	6:28018353-6:28917091	-3.31	0.993	1
21:34376999-21:35225465	ENSG00000142188	TMEM50B	brain_hypothalamus	protein_coding	13	lasso	NA	0.157	1.45e-05	21:34376999-21:35225465	4.36	0.993	1
6:26791233-6:28017819	ENSG00000124613	ZNF391	brain_putamen_basal_ganglia	protein_coding	59	blup	NA	0.167	5.42e-06	6:26791421-6:28017250	-3.74	0.993	1
19:5811852-19:6684885	ENSG00000181240	SLC25A41	breast_mammary_tissue	protein_coding	47	enet	NA	0.378	1.3e-27	19:5812803-19:6684197	-4.71	0.993	1
19:9238393-19:11284028	ENSG00000105397	TYK2	breast_mammary_tissue	protein_coding	105	blup	NA	0.0264	0.00575	19:9238548-19:11284028	-5.22	0.993	1
22:39307894-22:40545797	ENSG00000100321	SYNGR1	liver	protein_coding	30	blup	NA	0.0981	5.07e-05	22:39307894-22:40545595	-4.56	0.993	1
21:34376999-21:35225465	ENSG00000142188	TMEM50B	lung	protein_coding	13	enet	NA	0.318	1.08e-33	21:34376999-21:35225465	4.38	0.993	1
1:159913048-1:162346721	ENSG00000244682	FCGR2C	skin_not_sun_exposed_suprapubic	polymorphic_pseudogene	107	enet	NA	0.21	5.98e-19	1:159913048-1:162346607	-5.63	0.993	1
2:198078110-2:199311125	ENSG00000115896	PLCL1	whole_blood	protein_coding	8	enet	NA	0.228	1.38e-22	2:198078110-2:199311125	-4.21	0.993	1
6:32682664-6:33236497	ENSG00000241106	HLA-DOB	brain_hippocampus	protein_coding	35	enet	NA	0.596	3.27e-23	6:32682664-6:33236497	6.04	0.992	1
3:11019665-3:13070799	ENSG00000154743	TSEN2	breast_mammary_tissue	protein_coding	40	blup	NA	0.0271	0.00527	3:11020033-3:13070799	-4.59	0.992	1
6:28017819-6:28917608	ENSG00000137185	ZSCAN9	cells_transformed_fibroblasts	protein_coding	46	enet	NA	0.0878	1.06e-07	6:28018353-6:28917091	2.92	0.992	1
12:57548860-12:59308666	ENSG00000135506	OS9	cells_transformed_fibroblasts	protein_coding	43	blup	NA	0.0824	2.66e-07	12:57552035-12:59308666	5.52	0.992	1
6:32682664-6:33236497	ENSG00000204257	HLA-DMA	colon_sigmoid	protein_coding	35	blup	NA	0.0262	0.0122	6:32682664-6:33236497	0.545	0.992	1
6:28917608-6:29737971	ENSG00000273340	MICE	liver	transcribed_unprocessed_pseudogene	58	blup	NA	0.153	3.7e-07	6:28917832-6:29737971	3.66	0.992	1
21:34376999-21:35225465	ENSG00000142188	TMEM50B	liver	protein_coding	13	lasso	NA	0.18	3.15e-08	21:34376999-21:35225465	4.29	0.992	1
1:16897730-1:18662899	ENSG00000159339	PADI4	muscle_skeletal	protein_coding	27	lasso	NA	0.0472	7.11e-07	1:16900558-1:18661583	-4.54	0.992	1
6:167024733-6:168042835	ENSG00000026297	RNASET2	small_intestine_terminal_ileum	protein_coding	22	lasso	NA	0.109	0.000128	6:167024733-6:168042835	-4.48	0.992	1
20:42680176-20:44839056	ENSG00000198185	ZNF334	uterus	protein_coding	49	enet	NA	0.333	2.03e-10	20:42680176-20:44838973	-4.66	0.992	1
2:198078110-2:199311125	ENSG00000162944	RFTN2	adipose_visceral_omentum	protein_coding	8	blup	NA	0.0406	0.000202	2:198078110-2:199311125	-4.27	0.991	1
10:7171484-10:8774665	ENSG00000165632	TAF3	brain_caudate_basal_ganglia	protein_coding	24	blup	NA	0.0355	0.0137	10:7171522-10:8774275	-4.45	0.991	1
6:30798168-6:31571218	ENSG00000137331	IER3	brain_frontal_cortex_ba9	protein_coding	61	enet	NA	0.098	0.000347	6:30798168-6:31570931	7.44	0.991	1
19:9238393-19:11284028	ENSG00000076662	ICAM3	brain_putamen_basal_ganglia	protein_coding	105	lasso	NA	0.35	6.11e-12	19:9238548-19:11284028	-4.77	0.991	1
6:33236497-6:35455756	ENSG00000161904	LEMD2	skin_sun_exposed_lower_leg	protein_coding	77	lasso	NA	0.126	6.91e-14	6:33236497-6:35454791	-6.34	0.991	1
19:9238393-19:11284028	ENSG00000076662	ICAM3	brain_caudate_basal_ganglia	protein_coding	105	lasso	NA	0.342	1.01e-14	19:9238548-19:11284028	-4.78	0.99	1
7:126869221-7:128778386	ENSG00000199846	RNU1-72P	brain_nucleus_accumbens_basal_ganglia	snRNA	55	blup	NA	0.0636	0.00229	7:126869221-7:128778386	-4.61	0.99	1
17:36809344-17:38877404	ENSG00000073605	GSDMB	colon_transverse	protein_coding	66	lasso	NA	0.0865	1.67e-06	17:36809344-17:38877404	-5.83	0.99	1
19:5811852-19:6684885	ENSG00000181240	SLC25A41	colon_transverse	protein_coding	47	enet	NA	0.503	5.06e-39	19:5812803-19:6684197	-4.56	0.99	1
5:101578769-5:103320005	ENSG00000145725	PPIP5K2	small_intestine_terminal_ileum	protein_coding	18	blup	NA	0.00925	0.148	5:101578797-5:103318463	4.33	0.99	1
21:34376999-21:35225465	ENSG00000142188	TMEM50B	small_intestine_terminal_ileum	protein_coding	13	enet	NA	0.434	1.31e-16	21:34376999-21:35225465	4.23	0.99	1
6:28017819-6:28917608	ENSG00000187987	ZSCAN23	spleen	protein_coding	46	lasso	NA	0.242	1.91e-10	6:28018353-6:28917091	-5.98	0.99	1
4:48123600-4:53877433	ENSG00000109180	OCIAD1	uterus	protein_coding	63	blup	NA	0.0371	0.0305	4:48123600-4:53877433	4.63	0.99	1
13:38878163-13:41069263	ENSG00000133103	COG6	whole_blood	protein_coding	33	lasso	NA	0.0758	4.77e-08	13:38878163-13:41069161	4.48	0.99	1
6:28917608-6:29737971	ENSG00000239257	RPL23AP1	adipose_subcutaneous	transcribed_processed_pseudogene	58	enet	NA	0.446	3.77e-51	6:28917832-6:29737971	-5.97	0.989	1
6:28917608-6:29737971	ENSG00000176998	HCG4	brain_frontal_cortex_ba9	unprocessed_pseudogene	58	blup	NA	0.177	1.37e-06	6:28917832-6:29737971	7.78	0.989	1
10:5983762-10:7171484	ENSG00000134470	IL15RA	brain_nucleus_accumbens_basal_ganglia	protein_coding	23	blup	NA	0.0183	0.0683	10:5983762-10:7171183	-4.38	0.989	1
19:18409862-19:19877471	ENSG00000250067	YJEFN3	liver	protein_coding	68	blup	NA	0.0435	0.00572	19:18410369-19:19876747	-4.8	0.989	1
6:14802924-6:17386405	ENSG00000008083	JARID2	whole_blood	protein_coding	29	enet	NA	0.0598	1.22e-06	6:14803289-6:17386405	-4.44	0.989	1
6:28017819-6:28917608	ENSG00000189134	NKAPL	cells_ebv-transformed_lymphocytes	protein_coding	46	lasso	NA	0.0315	0.0315	6:28018353-6:28917091	-7.02	0.988	1
6:28917608-6:29737971	ENSG00000235290	HLA-W	cells_transformed_fibroblasts	unprocessed_pseudogene	58	enet	NA	0.096	2.71e-08	6:28917832-6:29737971	-9.69	0.988	1
15:76398624-15:78516053	ENSG00000173517	PEAK1	colon_sigmoid	protein_coding	49	blup	NA	0.0444	0.00151	15:76398987-15:78516053	4.55	0.988	1
6:28017819-6:28917608	ENSG00000198315	ZKSCAN8	colon_transverse	protein_coding	46	blup	NA	0.0214	0.0125	6:28018353-6:28917091	-8.65	0.988	1
6:30798168-6:31571218	ENSG00000213780	GTF2H4	lung	protein_coding	61	blup	NA	0.0253	0.00105	6:30798168-6:31570931	-11.7	0.988	1
6:30798168-6:31571218	ENSG00000204528	PSORS1C3	lung	sense_intronic	61	blup	NA	0.333	1.83e-35	6:30798168-6:31570931	11.6	0.988	1
5:9718832-5:11173271	ENSG00000112977	DAP	small_intestine_terminal_ileum	protein_coding	42	lasso	NA	0.218	3.99e-08	5:9719482-5:11173271	-4.5	0.988	1
1:16897730-1:18662899	ENSG00000159339	PADI4	spleen	protein_coding	27	lasso	NA	0.094	0.000104	1:16900558-1:18661583	-4.44	0.988	1
3:195971408-3:197075987	ENSG00000213123	TCTEX1D2	spleen	protein_coding	48	lasso	NA	0.158	4.31e-07	3:195971408-3:197075817	4.91	0.988	1
12:110336719-12:113263518	ENSG00000111300	NAA25	adipose_visceral_omentum	protein_coding	77	blup	NA	0.00573	0.0958	12:110336719-12:113263518	-4.79	0.987	1
16:29036613-16:31382943	ENSG00000103549	RNF40	brain_cerebellar_hemisphere	protein_coding	170	lasso	NA	0.158	2.8e-06	16:29036613-16:31382470	4.9	0.987	1
6:28017819-6:28917608	ENSG00000187987	ZSCAN23	brain_hippocampus	protein_coding	46	lasso	NA	0.0492	0.0113	6:28018353-6:28917091	-5.78	0.987	1
5:148662624-5:150561298	ENSG00000145901	TNIP1	lung	protein_coding	47	blup	NA	0.0254	0.00104	5:148662633-5:150561298	4.54	0.987	1
21:34376999-21:35225465	ENSG00000142188	TMEM50B	ovary	protein_coding	13	enet	NA	0.408	2e-15	21:34376999-21:35225465	4.18	0.987	1
8:130381139-8:131639625	ENSG00000153317	ASAP1	whole_blood	protein_coding	8	lasso	NA	0.13	6.23e-13	8:130381139-8:131639530	-4.04	0.987	1
19:9238393-19:11284028	ENSG00000076662	ICAM3	brain_hypothalamus	protein_coding	105	lasso	NA	0.265	8.3e-09	19:9238548-19:11284028	-4.69	0.986	1
21:34376999-21:35225465	ENSG00000142188	TMEM50B	brain_nucleus_accumbens_basal_ganglia	protein_coding	13	enet	NA	0.338	3.07e-13	21:34376999-21:35225465	4.11	0.986	1
19:18409862-19:19877471	ENSG00000250067	YJEFN3	breast_mammary_tissue	protein_coding	68	lasso	NA	0.121	1.01e-08	19:18410369-19:19876747	-4.93	0.986	1
1:156336133-1:158027412	ENSG00000160856	FCRL3	liver	protein_coding	62	enet	NA	0.0262	0.0258	1:156336133-1:158027412	4.56	0.986	1
4:48123600-4:53877433	ENSG00000135605	TEC	lung	protein_coding	63	lasso	NA	0.0811	8.74e-09	4:48123600-4:53877433	4.74	0.986	1
22:19912358-22:22357325	ENSG00000161180	CCDC116	lung	protein_coding	150	blup	NA	0.201	1.49e-20	22:19912358-22:22357325	-4.73	0.986	1
6:30798168-6:31571218	ENSG00000204528	PSORS1C3	muscle_skeletal	sense_intronic	61	enet	NA	0.251	1.18e-32	6:30798168-6:31570931	11.7	0.986	1
21:34376999-21:35225465	ENSG00000142188	TMEM50B	spleen	protein_coding	13	lasso	NA	0.438	8.05e-20	21:34376999-21:35225465	4.16	0.986	1
6:32682664-6:33236497	ENSG00000230313	HCG24	brain_cerebellum	antisense	35	enet	NA	0.336	2.57e-15	6:32682664-6:33236497	10.5	0.985	1
12:110336719-12:113263518	ENSG00000111275	ALDH2	brain_putamen_basal_ganglia	protein_coding	77	blup	NA	0.112	0.000202	12:110336719-12:113263518	4.8	0.985	1
11:58780549-11:62223771	ENSG00000134824	FADS2	breast_mammary_tissue	protein_coding	143	lasso	NA	0.173	4.27e-12	11:58780549-11:62223771	-4.77	0.985	1
5:101578769-5:103320005	ENSG00000145725	PPIP5K2	cells_ebv-transformed_lymphocytes	protein_coding	18	blup	NA	0.347	2.15e-12	5:101578797-5:103318463	-4.24	0.985	1
12:55665837-12:57548860	ENSG00000139531	SUOX	lung	protein_coding	111	lasso	NA	0.258	1.19e-26	12:55665948-12:57548466	5.78	0.985	1
21:43321528-21:44506268	ENSG00000160185	UBASH3A	adipose_visceral_omentum	protein_coding	53	lasso	NA	0.0547	1.8e-05	21:43321528-21:44506201	-4.48	0.984	1
2:242149921-2:243188920	ENSG00000115687	PASK	brain_cerebellar_hemisphere	protein_coding	2	blup	NA	0.0995	0.000212	2:242150091-2:243185994	-4.55	0.984	1
6:30798168-6:31571218	ENSG00000204540	PSORS1C1	liver	protein_coding	61	blup	NA	0.0669	0.000755	6:30798168-6:31570931	-5.37	0.984	1
15:76398624-15:78516053	ENSG00000173517	PEAK1	lung	protein_coding	49	lasso	NA	0.0804	1.03e-08	15:76398987-15:78516053	4.62	0.984	1
21:43321528-21:44506268	ENSG00000160185	UBASH3A	lung	protein_coding	53	lasso	NA	0.0938	5.77e-10	21:43321528-21:44506201	-4.45	0.984	1
9:122260297-9:124871322	ENSG00000056558	TRAF1	ovary	protein_coding	69	lasso	NA	0.15	6.65e-06	9:122260297-9:124871322	-4.64	0.984	1
1:159913048-1:162346721	ENSG00000244682	FCGR2C	skin_sun_exposed_lower_leg	polymorphic_pseudogene	107	enet	NA	0.283	8.32e-32	1:159913048-1:162346607	-5.81	0.984	1
11:58780549-11:62223771	ENSG00000134824	FADS2	skin_sun_exposed_lower_leg	protein_coding	143	lasso	NA	0.0311	0.000187	11:58780549-11:62223771	-5.12	0.984	1
17:36809344-17:38877404	ENSG00000141744	PNMT	adipose_visceral_omentum	protein_coding	66	enet	NA	0.0213	0.00561	17:36809344-17:38877404	-5.71	0.983	1
15:76398624-15:78516053	ENSG00000173517	PEAK1	brain_anterior_cingulate_cortex_ba24	protein_coding	49	lasso	NA	0.119	0.000149	15:76398987-15:78516053	4.46	0.983	1
7:138744679-7:139933177	ENSG00000090266	NDUFB2	cells_transformed_fibroblasts	protein_coding	24	enet	NA	0.0509	4.87e-05	7:138744679-7:139933177	4.28	0.983	1
17:36809344-17:38877404	ENSG00000172057	ORMDL3	cells_transformed_fibroblasts	protein_coding	66	enet	NA	0.121	3.98e-10	17:36809344-17:38877404	-5.52	0.983	1
19:5811852-19:6684885	ENSG00000181240	SLC25A41	colon_sigmoid	protein_coding	47	enet	NA	0.6	6.36e-42	19:5812803-19:6684197	-4.44	0.983	1
7:138744679-7:139933177	ENSG00000090266	NDUFB2	pancreas	protein_coding	24	enet	NA	0.149	1.97e-09	7:138744679-7:139933177	-4.28	0.983	1
6:22748307-6:23936619	ENSG00000146038	DCDC2	skin_not_sun_exposed_suprapubic	protein_coding	7	blup	NA	0.0125	0.0229	6:22748670-6:23936167	-3.93	0.983	1
21:34376999-21:35225465	ENSG00000142188	TMEM50B	adipose_subcutaneous	protein_coding	13	enet	NA	0.434	2.37e-49	21:34376999-21:35225465	4.01	0.982	1
6:32682664-6:33236497	ENSG00000204267	TAP2	brain_frontal_cortex_ba9	protein_coding	35	enet	NA	0.31	4.13e-11	6:32682664-6:33236497	2.73	0.982	1
6:30798168-6:31571218	ENSG00000206344	HCG27	brain_putamen_basal_ganglia	lincRNA	61	enet	NA	0.158	9.97e-06	6:30798168-6:31570931	9.33	0.982	1
6:30798168-6:31571218	ENSG00000204338	CYP21A1P	brain_putamen_basal_ganglia	transcribed_unprocessed_pseudogene	61	blup	NA	0.164	6.82e-06	6:30798168-6:31570931	17.6	0.982	1
2:110572432-2:113921856	ENSG00000144134	RABL2A	cells_ebv-transformed_lymphocytes	protein_coding	101	blup	NA	0.103	0.000257	2:110706146-2:113921702	-4.61	0.982	1
1:37549183-1:38731847	ENSG00000204084	INPP5B	cells_transformed_fibroblasts	protein_coding	33	lasso	NA	0.128	1.11e-10	1:37549183-1:38731847	4.41	0.982	1
6:26791233-6:28017819	ENSG00000189298	ZKSCAN3	ovary	protein_coding	59	enet	NA	0.191	3.22e-07	6:26791421-6:28017250	-2.51	0.982	1
6:25684587-6:26791233	ENSG00000124508	BTN2A2	small_intestine_terminal_ileum	protein_coding	73	enet	NA	0.111	0.000112	6:25684587-6:26789628	-5.16	0.982	1
1:156336133-1:158027412	ENSG00000160856	FCRL3	spleen	protein_coding	62	lasso	NA	0.265	2.06e-11	1:156336133-1:158027412	4.5	0.982	1
2:60292000-2:62429044	ENSG00000162927	PUS10	spleen	protein_coding	53	lasso	NA	0.123	9.06e-06	2:60292000-2:62428117	4.47	0.982	1
5:101578769-5:103320005	ENSG00000145730	PAM	whole_blood	protein_coding	18	lasso	NA	0.351	2.04e-36	5:101578797-5:103318463	-4.57	0.982	1
15:76398624-15:78516053	ENSG00000173517	PEAK1	brain_caudate_basal_ganglia	protein_coding	49	lasso	NA	0.0679	0.000979	15:76398987-15:78516053	4.55	0.981	1
5:132139649-5:134777401	ENSG00000119048	UBE2B	brain_cerebellum	protein_coding	84	blup	NA	0.0248	0.0289	5:132140596-5:134777042	-4.56	0.981	1
6:26791233-6:28017819	ENSG00000219891	ZSCAN12P1	cells_transformed_fibroblasts	transcribed_unprocessed_pseudogene	59	blup	NA	0.0646	5.08e-06	6:26791421-6:28017250	-1.88	0.981	1
1:37549183-1:38731847	ENSG00000204084	INPP5B	ovary	protein_coding	33	enet	NA	0.353	4.19e-13	1:37549183-1:38731847	4.34	0.981	1
2:29217559-2:30463711	ENSG00000213626	LBH	skin_not_sun_exposed_suprapubic	protein_coding	13	enet	NA	0.0736	2.86e-07	2:29217896-2:30462979	-4.08	0.981	1
11:35502605-11:37116815	ENSG00000135362	PRR5L	skin_not_sun_exposed_suprapubic	protein_coding	24	blup	NA	0.041	0.000115	11:35503631-11:37116815	-4.25	0.981	1
2:242149921-2:243188920	ENSG00000146205	ANO7	brain_hypothalamus	protein_coding	2	blup	NA	0.121	0.000139	2:242150091-2:243185994	3.3	0.98	1
4:79093979-4:80990297	ENSG00000163297	ANTXR2	colon_sigmoid	protein_coding	17	blup	NA	0.0482	0.000992	4:79093979-4:80989905	4.14	0.98	1
1:113273306-1:114873845	ENSG00000081019	RSBN1	skin_not_sun_exposed_suprapubic	protein_coding	36	enet	NA	0.0423	9.01e-05	1:113273306-1:114873724	-8.36	0.98	1
15:76398624-15:78516053	ENSG00000173517	PEAK1	skin_sun_exposed_lower_leg	protein_coding	49	lasso	NA	0.0302	0.000227	15:76398987-15:78516053	4.62	0.98	1
6:30798168-6:31571218	ENSG00000204428	LY6G5C	brain_hypothalamus	protein_coding	61	lasso	NA	0.152	1.98e-05	6:30798168-6:31570931	6.59	0.979	1
11:117747110-11:119215476	ENSG00000172350	ABCG4	brain_nucleus_accumbens_basal_ganglia	protein_coding	76	enet	NA	0.144	5.44e-06	11:117747244-11:119215256	5.57	0.979	1
20:42680176-20:44839056	ENSG00000124140	SLC12A5	brain_putamen_basal_ganglia	protein_coding	49	blup	NA	0.0493	0.0113	20:42680176-20:44838973	-4.75	0.979	1
12:41658586-12:43984474	ENSG00000134283	PPHLN1	cells_transformed_fibroblasts	protein_coding	42	enet	NA	0.149	2.77e-12	12:41658817-12:43984228	4.36	0.979	1
19:34262952-19:36469295	ENSG00000267796	LIN37	colon_transverse	protein_coding	141	blup	NA	0.0414	0.000802	19:34264354-19:36469295	-4.69	0.979	1
15:76398624-15:78516053	ENSG00000173517	PEAK1	liver	protein_coding	49	blup	NA	0.0426	0.00619	15:76398987-15:78516053	4.42	0.979	1
5:101578769-5:103320005	ENSG00000175749	EIF3KP1	ovary	processed_pseudogene	18	lasso	NA	0.24	6.84e-09	5:101578797-5:103318463	-4.14	0.979	1
4:48123600-4:53877433	ENSG00000163293	NIPAL1	pancreas	protein_coding	63	lasso	NA	0.136	1.07e-08	4:48123600-4:53877433	-4.63	0.979	1
6:97093511-6:97842284	ENSG00000146263	MMS22L	prostate	protein_coding	4	blup	NA	0.111	5.94e-05	6:97094092-6:97841412	-3.67	0.979	1
1:159913048-1:162346721	ENSG00000244682	FCGR2C	adipose_subcutaneous	polymorphic_pseudogene	107	enet	NA	0.224	4.54e-23	1:159913048-1:162346607	-5.81	0.978	1
5:101578769-5:103320005	ENSG00000175749	EIF3KP1	brain_cortex	processed_pseudogene	18	lasso	NA	0.12	2.24e-05	5:101578797-5:103318463	-4.13	0.978	1
1:173097907-1:175089768	ENSG00000200674	RN7SKP160	brain_frontal_cortex_ba9	misc_RNA	42	blup	NA	0.0661	0.00297	1:173097989-1:175089768	-4.39	0.978	1
12:67181144-12:67909729	ENSG00000155974	GRIP1	muscle_skeletal	protein_coding	11	blup	NA	0.0878	1.3e-11	12:67181434-12:67909729	3.99	0.978	1
12:106436213-12:106958748	ENSG00000013503	POLR3B	muscle_skeletal	protein_coding	10	lasso	NA	0.0417	3.05e-06	12:106436519-12:106958706	4.06	0.978	1
5:101578769-5:103320005	ENSG00000145730	PAM	brain_cerebellum	protein_coding	18	enet	NA	0.189	1.14e-08	5:101578797-5:103318463	-5.19	0.977	1
2:29217559-2:30463711	ENSG00000213626	LBH	colon_transverse	protein_coding	13	enet	NA	0.102	1.82e-07	2:29217896-2:30462979	4.03	0.977	1
1:37549183-1:38731847	ENSG00000204084	INPP5B	muscle_skeletal	protein_coding	33	enet	NA	0.0724	8.64e-10	1:37549183-1:38731847	4.22	0.977	1
2:198078110-2:199311125	ENSG00000115524	SF3B1	brain_hypothalamus	protein_coding	8	blup	NA	0.0641	0.0049	2:198078110-2:199311125	-3.87	0.976	1
6:28917608-6:29737971	ENSG00000235290	HLA-W	breast_mammary_tissue	unprocessed_pseudogene	58	enet	NA	0.0574	7.76e-05	6:28917832-6:29737971	-10.8	0.976	1
6:28017819-6:28917608	ENSG00000137185	ZSCAN9	skin_not_sun_exposed_suprapubic	protein_coding	46	enet	NA	0.128	9.66e-12	6:28018353-6:28917091	6.95	0.976	1
12:55665837-12:57548860	ENSG00000123411	IKZF4	adipose_subcutaneous	protein_coding	111	lasso	NA	0.0293	0.000444	12:55665948-12:57548466	-5.68	0.975	1
4:10699152-4:12323034	ENSG00000109684	CLNK	brain_cerebellar_hemisphere	protein_coding	11	lasso	NA	0.0702	0.00171	4:10699425-4:12322014	-3.96	0.975	1
12:57548860-12:59308666	ENSG00000155980	KIF5A	brain_cerebellar_hemisphere	protein_coding	43	blup	NA	0.0367	0.0186	12:57552035-12:59308666	-5.41	0.975	1
2:98995201-2:101822329	ENSG00000144218	AFF3	brain_cortex	protein_coding	48	lasso	NA	0.313	1.08e-12	2:98995201-2:101822329	-4.37	0.975	1
9:122260297-9:124871322	ENSG00000056558	TRAF1	brain_frontal_cortex_ba9	protein_coding	69	lasso	NA	0.143	1.52e-05	9:122260297-9:124871322	-4.47	0.975	1
6:24852275-6:25684587	ENSG00000079689	SCGN	breast_mammary_tissue	protein_coding	23	blup	NA	0.034	0.00198	6:24852331-6:25684587	-4.02	0.975	1
11:117747110-11:119215476	ENSG00000118094	TREH	liver	protein_coding	76	lasso	NA	0.392	4.11e-18	11:117747244-11:119215256	4.47	0.975	1
15:67094767-15:69017999	ENSG00000137764	MAP2K5	adipose_visceral_omentum	protein_coding	30	lasso	NA	0.117	3.02e-10	15:67094767-15:69017999	-3.17	0.974	1
9:1916877-9:3190064	ENSG00000168263	KCNV2	breast_mammary_tissue	protein_coding	13	blup	NA	0.00875	0.0749	9:1917561-9:3189806	4	0.974	1
6:28017819-6:28917608	ENSG00000187987	ZSCAN23	cells_transformed_fibroblasts	protein_coding	46	lasso	NA	0.184	4.65e-15	6:28018353-6:28917091	-7.47	0.974	1
16:10426032-16:11520161	ENSG00000189067	LITAF	cells_transformed_fibroblasts	protein_coding	45	enet	NA	0.0871	1.2e-07	16:10426040-16:11519750	-4.33	0.974	1
19:5811852-19:6684885	ENSG00000181240	SLC25A41	skin_sun_exposed_lower_leg	protein_coding	47	lasso	NA	0.606	1.86e-85	19:5812803-19:6684197	-4.31	0.974	1
19:5811852-19:6684885	ENSG00000181240	SLC25A41	brain_anterior_cingulate_cortex_ba24	protein_coding	47	lasso	NA	0.44	3.13e-15	19:5812803-19:6684197	4.34	0.973	1
9:122260297-9:124871322	ENSG00000056558	TRAF1	brain_cerebellum	protein_coding	69	lasso	NA	0.341	1.35e-15	9:122260297-9:124871322	-4.51	0.973	1
6:28017819-6:28917608	ENSG00000235109	ZSCAN31	brain_hypothalamus	protein_coding	46	blup	NA	0.302	5.3e-10	6:28018353-6:28917091	-3.08	0.973	1
6:33236497-6:35455756	ENSG00000242574	HLA-DMB	cells_transformed_fibroblasts	protein_coding	77	lasso	NA	0.132	5.34e-11	6:33236497-6:35454791	-7.46	0.973	1
6:33236497-6:35455756	ENSG00000204257	HLA-DMA	cells_transformed_fibroblasts	protein_coding	77	enet	NA	0.191	1.36e-15	6:33236497-6:35454791	3.31	0.973	1
5:101578769-5:103320005	ENSG00000175749	EIF3KP1	colon_transverse	processed_pseudogene	18	lasso	NA	0.17	1e-11	5:101578797-5:103318463	-4.08	0.973	1
6:100630146-6:102636772	ENSG00000112249	ASCC3	ovary	protein_coding	7	blup	NA	0.073	0.00159	6:100631103-6:102636593	-3.8	0.973	1
6:30798168-6:31571218	ENSG00000213760	ATP6V1G2	brain_caudate_basal_ganglia	protein_coding	61	blup	NA	0.0407	0.00895	6:30798168-6:31570931	1.34	0.972	1
6:30798168-6:31571218	ENSG00000204427	ABHD16A	brain_caudate_basal_ganglia	protein_coding	61	blup	NA	0.0397	0.0097	6:30798168-6:31570931	10.5	0.972	1
6:30798168-6:31571218	ENSG00000244731	C4A	brain_caudate_basal_ganglia	protein_coding	61	blup	NA	0.324	7.49e-14	6:30798168-6:31570931	2.92	0.972	1
6:25684587-6:26791233	ENSG00000182952	HMGN4	small_intestine_terminal_ileum	protein_coding	73	lasso	NA	0.208	8.94e-08	6:25684587-6:26789628	-5.04	0.972	1
6:28917608-6:29737971	ENSG00000204622	HLA-J	brain_caudate_basal_ganglia	transcribed_unprocessed_pseudogene	58	blup	NA	0.121	1.2e-05	6:28917832-6:29737971	7.01	0.971	1
19:5811852-19:6684885	ENSG00000181240	SLC25A41	skin_not_sun_exposed_suprapubic	protein_coding	47	enet	NA	0.545	6.49e-59	19:5812803-19:6684197	-4.26	0.971	1
22:19912358-22:22357325	ENSG00000185651	UBE2L3	skin_sun_exposed_lower_leg	protein_coding	150	lasso	NA	0.0474	4.72e-06	22:19912358-22:22357325	5.94	0.971	1
1:16897730-1:18662899	ENSG00000186715	MST1L	uterus	transcribed_unprocessed_pseudogene	27	lasso	NA	0.191	3.22e-06	1:16900558-1:18661583	-4.17	0.971	1
12:110336719-12:113263518	ENSG00000198270	TMEM116	brain_anterior_cingulate_cortex_ba24	protein_coding	77	blup	NA	0.0376	0.0248	12:110336719-12:113263518	-4.44	0.97	1
6:33236497-6:35455756	ENSG00000096433	ITPR3	colon_transverse	protein_coding	77	blup	NA	0.103	1.67e-07	6:33236497-6:35454791	-7.65	0.97	1
19:16374416-19:18409862	ENSG00000214049	UCA1	colon_transverse	lincRNA	105	lasso	NA	0.178	3.02e-12	19:16374572-19:18409767	-4.53	0.97	1
6:28917608-6:29737971	ENSG00000204622	HLA-J	muscle_skeletal	transcribed_unprocessed_pseudogene	58	enet	NA	0.267	4.78e-35	6:28917832-6:29737971	7.17	0.97	1
2:189882065-2:191973357	ENSG00000151689	INPP1	ovary	protein_coding	35	blup	NA	0.0578	0.00456	2:189882065-2:191973189	4.53	0.97	1
2:110572432-2:113921856	ENSG00000144134	RABL2A	prostate	protein_coding	101	blup	NA	0.0887	0.000324	2:110706146-2:113921702	-4.5	0.97	1
12:70957987-12:72645075	ENSG00000139292	LGR5	breast_mammary_tissue	protein_coding	22	blup	NA	0.00584	0.118	12:70958009-12:72645075	4.09	0.969	1
6:35455756-6:37572596	ENSG00000010030	ETV7	cells_transformed_fibroblasts	protein_coding	66	enet	NA	0.0731	1.25e-06	6:35455842-6:37572375	4.35	0.969	1
10:30458838-10:31907519	ENSG00000183621	ZNF438	colon_sigmoid	protein_coding	21	enet	NA	0.0923	6.55e-06	10:30458838-10:31907519	4.08	0.969	1
6:33236497-6:35455756	ENSG00000112514	CUTA	skin_not_sun_exposed_suprapubic	protein_coding	77	blup	NA	0.0568	6.37e-06	6:33236497-6:35454791	-5.37	0.969	1
5:101578769-5:103320005	ENSG00000175749	EIF3KP1	brain_nucleus_accumbens_basal_ganglia	processed_pseudogene	18	lasso	NA	0.325	1.04e-12	5:101578797-5:103318463	-4.08	0.968	1
12:55665837-12:57548860	ENSG00000139531	SUOX	pancreas	protein_coding	111	enet	NA	0.331	6.79e-21	12:55665948-12:57548466	5.76	0.968	1
1:1892607-1:3582736	ENSG00000215912	TTC34	prostate	protein_coding	47	blup	NA	0.0435	0.0096	1:1893006-1:3582374	-4.23	0.968	1
8:11278998-8:13491775	ENSG00000254556	AF131215.2	adipose_visceral_omentum	sense_intronic	86	blup	NA	0.096	1.37e-08	8:11279221-8:13491594	-4.45	0.967	1
9:34642243-9:36743283	ENSG00000164972	C9orf24	brain_cerebellum	protein_coding	81	enet	NA	0.268	4.34e-12	9:34642653-9:36743104	-4.41	0.966	1
4:48123600-4:53877433	ENSG00000109180	OCIAD1	cells_transformed_fibroblasts	protein_coding	63	lasso	NA	0.047	9.38e-05	4:48123600-4:53877433	4.31	0.966	1
11:58780549-11:62223771	ENSG00000134824	FADS2	pancreas	protein_coding	143	lasso	NA	0.11	2.91e-07	11:58780549-11:62223771	-5.06	0.966	1
15:76398624-15:78516053	ENSG00000173517	PEAK1	adipose_visceral_omentum	protein_coding	49	blup	NA	0.102	5.16e-09	15:76398987-15:78516053	4.36	0.965	1
19:18409862-19:19877471	ENSG00000187664	HAPLN4	brain_cerebellar_hemisphere	protein_coding	68	lasso	NA	0.0733	0.00137	19:18410369-19:19876747	5	0.965	1
7:36213538-7:37555184	ENSG00000086288	NME8	spleen	protein_coding	23	lasso	NA	0.19	2.61e-08	7:36213873-7:37554798	4.07	0.965	1
19:4348967-19:5811852	ENSG00000127663	KDM4B	muscle_skeletal	protein_coding	51	blup	NA	0.0205	0.000854	19:4348967-19:5810752	-4.29	0.964	1
6:28917608-6:29737971	ENSG00000176998	HCG4	pancreas	unprocessed_pseudogene	58	lasso	NA	0.158	6.61e-10	6:28917832-6:29737971	11.4	0.964	1
11:58780549-11:62223771	ENSG00000110448	CD5	skin_not_sun_exposed_suprapubic	protein_coding	143	lasso	NA	0.0907	1.18e-08	11:58780549-11:62223771	4.58	0.964	1
16:10426032-16:11520161	ENSG00000189067	LITAF	whole_blood	protein_coding	45	blup	NA	0.0212	0.00297	16:10426040-16:11519750	-4.25	0.964	1
19:5811852-19:6684885	ENSG00000181240	SLC25A41	adipose_subcutaneous	protein_coding	47	enet	NA	0.413	2.53e-46	19:5812803-19:6684197	-4.25	0.963	1
6:28917608-6:29737971	ENSG00000235821	IFITM4P	adipose_visceral_omentum	processed_pseudogene	58	enet	NA	0.35	4.68e-31	6:28917832-6:29737971	11.3	0.962	1
6:33236497-6:35455756	ENSG00000204188	GGNBP1	brain_cortex	transcribed_unitary_pseudogene	77	lasso	NA	0.181	1.67e-07	6:33236497-6:35454791	-5.51	0.962	1
16:29036613-16:31382943	ENSG00000103549	RNF40	brain_hypothalamus	protein_coding	170	lasso	NA	0.0287	0.0445	16:29036613-16:31382470	4.56	0.962	1
19:18409862-19:19877471	ENSG00000250067	YJEFN3	small_intestine_terminal_ileum	protein_coding	68	blup	NA	0.0946	0.000353	19:18410369-19:19876747	-4.34	0.962	1
3:11019665-3:13070799	ENSG00000157150	TIMP4	adipose_subcutaneous	protein_coding	40	blup	NA	0.0335	0.000184	3:11020033-3:13070799	3.62	0.961	1
3:26877769-3:27840910	ENSG00000163508	EOMES	brain_cerebellum	protein_coding	17	enet	NA	0.18	2.67e-08	3:26877966-3:27840787	3.96	0.961	1
11:58780549-11:62223771	ENSG00000149485	FADS1	brain_frontal_cortex_ba9	protein_coding	143	lasso	NA	0.186	7.23e-07	11:58780549-11:62223771	4.51	0.961	1
6:28917608-6:29737971	ENSG00000176998	HCG4	brain_hippocampus	unprocessed_pseudogene	58	blup	NA	0.19	1.13e-06	6:28917832-6:29737971	7.98	0.961	1
6:33236497-6:35455756	ENSG00000224557	HLA-DPB2	uterus	transcribed_unprocessed_pseudogene	77	blup	NA	0.0849	0.0019	6:33236497-6:35454791	-1.64	0.961	1
11:58780549-11:62223771	ENSG00000134825	TMEM258	uterus	protein_coding	143	blup	NA	0.0512	0.0134	11:58780549-11:62223771	-4.66	0.961	1
2:110572432-2:113921856	ENSG00000146556	WASH2P	brain_anterior_cingulate_cortex_ba24	transcribed_unprocessed_pseudogene	101	blup	NA	0.187	1.78e-06	2:110706146-2:113921702	4.43	0.96	1
1:37549183-1:38731847	ENSG00000204084	INPP5B	brain_cerebellum	protein_coding	33	lasso	NA	0.454	8.47e-22	1:37549183-1:38731847	3.86	0.96	1
1:148361253-1:151538881	ENSG00000266472	MRPS21	brain_cerebellar_hemisphere	protein_coding	134	enet	NA	0.0885	0.000465	1:148512062-1:151538786	4.5	0.959	1
9:122260297-9:124871322	ENSG00000056558	TRAF1	brain_nucleus_accumbens_basal_ganglia	protein_coding	69	lasso	NA	0.275	1.08e-10	9:122260297-9:124871322	-4.36	0.959	1
6:28917608-6:29737971	ENSG00000239257	RPL23AP1	colon_sigmoid	transcribed_processed_pseudogene	58	enet	NA	0.455	2.37e-28	6:28917832-6:29737971	-3.05	0.959	1
4:48123600-4:53877433	ENSG00000135605	TEC	skin_not_sun_exposed_suprapubic	protein_coding	63	enet	NA	0.0523	1.46e-05	4:48123600-4:53877433	4.36	0.959	1
1:113273306-1:114873845	ENSG00000081026	MAGI3	brain_cerebellum	protein_coding	36	enet	NA	0.178	3.32e-08	1:113273306-1:114873724	-14.1	0.958	1
12:55665837-12:57548860	ENSG00000197728	RPS26	brain_nucleus_accumbens_basal_ganglia	protein_coding	111	lasso	NA	0.686	6e-34	12:55665948-12:57548466	-4.79	0.958	1
12:110336719-12:113263518	ENSG00000111275	ALDH2	skin_sun_exposed_lower_leg	protein_coding	77	lasso	NA	0.172	7.9e-19	12:110336719-12:113263518	4.62	0.958	1
1:113273306-1:114873845	ENSG00000134262	AP4B1	spleen	protein_coding	36	blup	NA	0.0204	0.0475	1:113273306-1:114873724	-4.27	0.958	1
11:70855-11:1213590	ENSG00000185627	PSMD13	spleen	protein_coding	80	lasso	NA	0.0934	0.000109	11:128196-11:1213525	-4.47	0.958	1
16:29036613-16:31382943	ENSG00000103549	RNF40	brain_putamen_basal_ganglia	protein_coding	170	blup	NA	0.0929	0.000705	16:29036613-16:31382470	4.65	0.957	1
12:106436213-12:106958748	ENSG00000013503	POLR3B	cells_ebv-transformed_lymphocytes	protein_coding	10	lasso	NA	0.0463	0.0116	12:106436519-12:106958706	-3.85	0.957	1
14:55233681-14:56216880	ENSG00000139946	PELI2	cells_transformed_fibroblasts	protein_coding	21	enet	NA	0.0749	9.27e-07	14:55233920-14:56215477	3.86	0.957	1
5:101578769-5:103320005	ENSG00000175749	EIF3KP1	uterus	processed_pseudogene	18	lasso	NA	0.0859	0.0018	5:101578797-5:103318463	-3.95	0.957	1
2:225840004-2:228119842	ENSG00000135905	DOCK10	cells_transformed_fibroblasts	protein_coding	27	blup	NA	0.0407	0.000264	2:225840004-2:228119842	4.07	0.956	1
6:30798168-6:31571218	ENSG00000204528	PSORS1C3	skin_not_sun_exposed_suprapubic	sense_intronic	61	blup	NA	0.402	3.74e-39	6:30798168-6:31570931	11.8	0.956	1
7:138744679-7:139933177	ENSG00000090266	NDUFB2	skin_not_sun_exposed_suprapubic	protein_coding	24	blup	NA	0.00287	0.163	7:138744679-7:139933177	4.03	0.956	1
19:5811852-19:6684885	ENSG00000181240	SLC25A41	small_intestine_terminal_ileum	protein_coding	47	enet	NA	0.537	7.85e-22	19:5812803-19:6684197	-4.21	0.956	1
2:60292000-2:62429044	ENSG00000162927	PUS10	adipose_subcutaneous	protein_coding	53	blup	NA	0.108	2.65e-11	2:60292000-2:62428117	4.29	0.954	1
19:9238393-19:11284028	ENSG00000076662	ICAM3	brain_frontal_cortex_ba9	protein_coding	105	enet	NA	0.221	5.47e-08	19:9238548-19:11284028	-4.59	0.954	1
19:5811852-19:6684885	ENSG00000181240	SLC25A41	uterus	protein_coding	47	enet	NA	0.528	6.78e-18	19:5812803-19:6684197	-4.19	0.954	1
6:32682664-6:33236497	ENSG00000179344	HLA-DQB1	brain_cerebellum	protein_coding	35	lasso	NA	0.505	4.83e-25	6:32682664-6:33236497	13.2	0.952	1
19:5811852-19:6684885	ENSG00000181240	SLC25A41	brain_nucleus_accumbens_basal_ganglia	protein_coding	47	lasso	NA	0.565	5.83e-25	19:5812803-19:6684197	4.18	0.952	1
16:27445755-16:29036613	ENSG00000213658	LAT	brain_putamen_basal_ganglia	protein_coding	68	blup	NA	0.0983	0.000501	16:27445755-16:29036613	5	0.952	1
12:110336719-12:113263518	ENSG00000111275	ALDH2	skin_not_sun_exposed_suprapubic	protein_coding	77	enet	NA	0.178	5.03e-16	12:110336719-12:113263518	4.71	0.952	1
6:32682664-6:33236497	ENSG00000196126	HLA-DRB1	brain_anterior_cingulate_cortex_ba24	protein_coding	35	lasso	NA	0.332	4.19e-11	6:32682664-6:33236497	-7.35	0.951	1
1:159913048-1:162346721	ENSG00000244682	FCGR2C	breast_mammary_tissue	polymorphic_pseudogene	107	lasso	NA	0.152	9.57e-11	1:159913048-1:162346607	-5.56	0.951	1
11:58780549-11:62223771	ENSG00000134824	FADS2	cells_ebv-transformed_lymphocytes	protein_coding	143	enet	NA	0.0362	0.0229	11:58780549-11:62223771	-4.64	0.951	1
19:5811852-19:6684885	ENSG00000181240	SLC25A41	cells_ebv-transformed_lymphocytes	protein_coding	47	enet	NA	0.438	3.71e-16	19:5812803-19:6684197	-4.18	0.951	1
4:48123600-4:53877433	ENSG00000109180	OCIAD1	colon_transverse	protein_coding	63	lasso	NA	0.0937	6.21e-07	4:48123600-4:53877433	4.27	0.951	1
6:26791233-6:28017819	ENSG00000182952	HMGN4	whole_blood	protein_coding	59	enet	NA	0.228	1.55e-22	6:26791421-6:28017250	-3.68	0.951	1
12:41658586-12:43984474	ENSG00000134283	PPHLN1	cells_ebv-transformed_lymphocytes	protein_coding	42	lasso	NA	0.124	6.1e-05	12:41658817-12:43984228	4.14	0.95	1
19:5811852-19:6684885	ENSG00000181240	SLC25A41	prostate	protein_coding	47	enet	NA	0.608	3.3e-28	19:5812803-19:6684197	-4.17	0.95	1
7:98715474-7:100196651	ENSG00000166526	ZNF3	adipose_subcutaneous	protein_coding	66	blup	NA	0.0119	0.0185	7:98715474-7:100196525	-4.44	0.949	1
11:58780549-11:62223771	ENSG00000167987	VPS37C	pancreas	protein_coding	143	lasso	NA	0.0581	0.000186	11:58780549-11:62223771	4.96	0.949	1
7:25909555-7:28360309	ENSG00000197576	HOXA4	skin_sun_exposed_lower_leg	protein_coding	58	enet	NA	0.0124	0.0133	7:25909695-7:28359788	-4.26	0.949	1
1:37549183-1:38731847	ENSG00000204084	INPP5B	adipose_subcutaneous	protein_coding	33	lasso	NA	0.449	1.16e-51	1:37549183-1:38731847	5.11	0.948	1
4:48123600-4:53877433	ENSG00000109171	SLAIN2	adipose_visceral_omentum	protein_coding	63	blup	NA	0.0355	0.000481	4:48123600-4:53877433	-5.17	0.948	1
8:130381139-8:131639625	ENSG00000153317	ASAP1	muscle_skeletal	protein_coding	8	enet	NA	0.0215	0.000659	8:130381139-8:131639530	-3.66	0.948	1
5:113396285-5:114830370	ENSG00000145782	ATG12	pancreas	protein_coding	10	lasso	NA	0.0984	1.29e-06	5:113396285-5:114829603	-3.72	0.948	1
3:11019665-3:13070799	ENSG00000132155	RAF1	skin_sun_exposed_lower_leg	protein_coding	40	enet	NA	0.0921	1.82e-10	3:11020033-3:13070799	-4.38	0.948	1
8:11278998-8:13491775	ENSG00000154319	FAM167A	cells_ebv-transformed_lymphocytes	protein_coding	86	lasso	NA	0.424	1.48e-15	8:11279221-8:13491594	6.55	0.947	1
11:3665481-11:4746709	ENSG00000167311	ART5	skin_sun_exposed_lower_leg	protein_coding	50	lasso	NA	0.218	6.09e-24	11:3666277-11:4746391	4.18	0.947	1
7:107780178-7:109647594	ENSG00000135241	PNPLA8	brain_caudate_basal_ganglia	protein_coding	20	enet	NA	0.056	0.00257	7:107781251-7:109647594	3.92	0.946	1
6:28917608-6:29737971	ENSG00000235290	HLA-W	brain_nucleus_accumbens_basal_ganglia	unprocessed_pseudogene	58	blup	NA	0.0441	0.00964	6:28917832-6:29737971	-9.56	0.946	1
6:28017819-6:28917608	ENSG00000219891	ZSCAN12P1	colon_sigmoid	transcribed_unprocessed_pseudogene	46	enet	NA	0.138	3.01e-08	6:28018353-6:28917091	-4.64	0.946	1
1:1892607-1:3582736	ENSG00000142606	MMEL1	colon_transverse	protein_coding	47	blup	NA	0.0817	3.23e-06	1:1893006-1:3582374	4.28	0.946	1
6:26791233-6:28017819	ENSG00000112812	PRSS16	brain_cerebellar_hemisphere	protein_coding	59	enet	NA	0.14	1.13e-05	6:26791421-6:28017250	2.37	0.945	1
10:80876749-10:82414679	ENSG00000133665	DYDC2	brain_putamen_basal_ganglia	protein_coding	6	lasso	NA	0.263	6e-09	10:80877086-10:82414679	3.42	0.945	1
6:31571218-6:32682664	ENSG00000204256	BRD2	colon_transverse	protein_coding	92	enet	NA	0.0362	0.00161	6:31571337-6:32682664	16.4	0.945	1
19:5811852-19:6684885	ENSG00000181240	SLC25A41	spleen	protein_coding	47	lasso	NA	0.556	3.05e-27	19:5812803-19:6684197	-4.15	0.945	1
19:5811852-19:6684885	ENSG00000181240	SLC25A41	adipose_visceral_omentum	protein_coding	47	lasso	NA	0.446	7.03e-42	19:5812803-19:6684197	-4.14	0.944	1
5:55417349-5:56621102	ENSG00000152670	DDX4	brain_cortex	protein_coding	31	blup	NA	0.0656	0.00157	5:55417349-5:56621102	4.04	0.944	1
11:117747110-11:119215476	ENSG00000110367	DDX6	lung	protein_coding	76	blup	NA	0.0457	1.5e-05	11:117747244-11:119215256	4.31	0.944	1
9:122260297-9:124871322	ENSG00000056558	TRAF1	skin_sun_exposed_lower_leg	protein_coding	69	lasso	NA	0.0999	2.95e-11	9:122260297-9:124871322	5.6	0.944	1
6:33236497-6:35455756	ENSG00000230313	HCG24	brain_anterior_cingulate_cortex_ba24	antisense	77	blup	NA	0.0413	0.0197	6:33236497-6:35454791	0.273	0.943	1
15:41177514-15:42776399	ENSG00000137806	NDUFAF1	brain_caudate_basal_ganglia	protein_coding	54	lasso	NA	0.192	2.62e-08	15:41177514-15:42775660	4.29	0.943	1
4:48123600-4:53877433	ENSG00000075539	FRYL	brain_cortex	protein_coding	63	blup	NA	0.11	5.15e-05	4:48123600-4:53877433	-4.21	0.943	1
2:198078110-2:199311125	ENSG00000115896	PLCL1	cells_transformed_fibroblasts	protein_coding	8	lasso	NA	0.063	6.65e-06	2:198078110-2:199311125	3.62	0.943	1
1:113273306-1:114873845	ENSG00000081026	MAGI3	muscle_skeletal	protein_coding	36	blup	NA	0.0273	0.00014	1:113273306-1:114873724	-12.9	0.943	1
4:48123600-4:53877433	ENSG00000170448	NFXL1	adipose_subcutaneous	protein_coding	63	enet	NA	0.106	4.09e-11	4:48123600-4:53877433	-4.36	0.942	1
6:28917608-6:29737971	ENSG00000235821	IFITM4P	skin_not_sun_exposed_suprapubic	processed_pseudogene	58	lasso	NA	0.0884	1.83e-08	6:28917832-6:29737971	10.3	0.942	1
19:5811852-19:6684885	ENSG00000181240	SLC25A41	whole_blood	protein_coding	47	enet	NA	0.23	9.33e-23	19:5812803-19:6684197	-4.14	0.942	1
19:18409862-19:19877471	ENSG00000250067	YJEFN3	pancreas	protein_coding	68	lasso	NA	0.114	1.95e-07	19:18410369-19:19876747	-4.24	0.941	1
11:70855-11:1213590	ENSG00000185627	PSMD13	brain_hippocampus	protein_coding	80	enet	NA	0.32	7.37e-11	11:128196-11:1213525	-4.27	0.94	1
11:35502605-11:37116815	ENSG00000135362	PRR5L	lung	protein_coding	24	blup	NA	0.0739	4.07e-08	11:35503631-11:37116815	-3.94	0.94	1
1:37549183-1:38731847	ENSG00000204084	INPP5B	whole_blood	protein_coding	33	enet	NA	0.451	9.1e-50	1:37549183-1:38731847	4.15	0.94	1
6:25684587-6:26791233	ENSG00000181315	ZNF322	whole_blood	protein_coding	73	enet	NA	0.0512	7.02e-06	6:25684587-6:26789628	4.32	0.94	1
6:28917608-6:29737971	ENSG00000176998	HCG4	brain_cerebellum	unprocessed_pseudogene	58	enet	NA	0.268	4.6e-12	6:28917832-6:29737971	9.83	0.939	1
12:110336719-12:113263518	ENSG00000226469	ADAM1B	adipose_subcutaneous	unitary_pseudogene	77	blup	NA	0.023	0.00168	12:110336719-12:113263518	-4.49	0.938	1
12:55665837-12:57548860	ENSG00000139531	SUOX	brain_cerebellum	protein_coding	111	lasso	NA	0.38	1.32e-17	12:55665948-12:57548466	5.47	0.938	1
19:5811852-19:6684885	ENSG00000181240	SLC25A41	brain_cortex	protein_coding	47	lasso	NA	0.379	1.19e-15	19:5812803-19:6684197	4.08	0.937	1
1:159913048-1:162346721	ENSG00000244682	FCGR2C	colon_transverse	polymorphic_pseudogene	107	lasso	NA	0.0815	3.34e-06	1:159913048-1:162346607	-4.33	0.937	1
19:5811852-19:6684885	ENSG00000181240	SLC25A41	pancreas	protein_coding	47	enet	NA	0.46	4.82e-31	19:5812803-19:6684197	-4.12	0.937	1
6:24852275-6:25684587	ENSG00000168405	CMAHP	brain_cerebellar_hemisphere	transcribed_unitary_pseudogene	23	lasso	NA	0.116	6.29e-05	6:24852331-6:25684587	3.91	0.936	1
6:26791233-6:28017819	ENSG00000241549	GUSBP2	cells_ebv-transformed_lymphocytes	transcribed_unprocessed_pseudogene	59	enet	NA	0.358	7.97e-13	6:26791421-6:28017250	-3.59	0.936	1
6:28017819-6:28917608	ENSG00000158691	ZSCAN12	ovary	protein_coding	46	blup	NA	0.0288	0.0347	6:28018353-6:28917091	-6.21	0.936	1
11:58780549-11:62223771	ENSG00000134824	FADS2	cells_transformed_fibroblasts	protein_coding	143	lasso	NA	0.345	2.33e-29	11:58780549-11:62223771	-5.08	0.935	1
19:5811852-19:6684885	ENSG00000181240	SLC25A41	lung	protein_coding	47	lasso	NA	0.516	4.45e-62	19:5812803-19:6684197	-4.11	0.935	1
2:189882065-2:191973357	ENSG00000198130	HIBCH	small_intestine_terminal_ileum	protein_coding	35	lasso	NA	0.213	5.9e-08	2:189882065-2:191973189	-3.82	0.935	1
16:11520161-16:12613098	ENSG00000153066	TXNDC11	small_intestine_terminal_ileum	protein_coding	31	blup	NA	0.115	8.26e-05	16:11520361-16:12613098	-4.01	0.935	1
12:57548860-12:59308666	ENSG00000135502	SLC26A10	lung	protein_coding	43	enet	NA	0.124	7.73e-13	12:57552035-12:59308666	-5.12	0.934	1
2:98995201-2:101822329	ENSG00000144218	AFF3	brain_anterior_cingulate_cortex_ba24	protein_coding	48	blup	NA	0.248	2.45e-08	2:98995201-2:101822329	-4.1	0.933	1
1:37549183-1:38731847	ENSG00000204084	INPP5B	brain_putamen_basal_ganglia	protein_coding	33	lasso	NA	0.129	6.96e-05	1:37549183-1:38731847	4	0.933	1
19:5811852-19:6684885	ENSG00000181240	SLC25A41	brain_putamen_basal_ganglia	protein_coding	47	lasso	NA	0.566	1.59e-21	19:5812803-19:6684197	4.09	0.933	1
6:28017819-6:28917608	ENSG00000220721	OR1F12	prostate	unprocessed_pseudogene	46	blup	NA	0.109	7.13e-05	6:28018353-6:28917091	-1.6	0.932	1
6:28017819-6:28917608	ENSG00000197279	ZNF165	brain_caudate_basal_ganglia	protein_coding	46	lasso	NA	0.0176	0.0617	6:28018353-6:28917091	1.7	0.931	1
1:159913048-1:162346721	ENSG00000225217	HSPA7	cells_transformed_fibroblasts	unprocessed_pseudogene	107	enet	NA	0.0363	0.000544	1:159913048-1:162346607	4.59	0.931	1
6:28017819-6:28917608	ENSG00000197279	ZNF165	adipose_visceral_omentum	protein_coding	46	blup	NA	0.0294	0.00138	6:28018353-6:28917091	5.96	0.93	1
3:16282442-3:17891118	ENSG00000154822	PLCL2	lung	protein_coding	19	blup	NA	0.0698	9.62e-08	3:16282763-3:17891041	3.79	0.93	1
16:29036613-16:31382943	ENSG00000102882	MAPK3	pancreas	protein_coding	170	enet	NA	0.0201	0.0203	16:29036613-16:31382470	-4.54	0.93	1
6:25684587-6:26791233	ENSG00000181315	ZNF322	spleen	protein_coding	73	enet	NA	0.1	6.11e-05	6:25684587-6:26789628	4.17	0.93	1
4:48123600-4:53877433	ENSG00000145244	CORIN	whole_blood	protein_coding	63	enet	NA	0.254	2.75e-25	4:48123600-4:53877433	-4.06	0.93	1
1:1892607-1:3582736	ENSG00000142606	MMEL1	small_intestine_terminal_ileum	protein_coding	47	enet	NA	0.277	3.33e-10	1:1893006-1:3582374	6.03	0.929	1
19:5811852-19:6684885	ENSG00000181240	SLC25A41	cells_transformed_fibroblasts	protein_coding	47	lasso	NA	0.15	2.18e-12	19:5812803-19:6684197	-4.08	0.928	1
11:117747110-11:119215476	ENSG00000095139	ARCN1	colon_transverse	protein_coding	76	blup	NA	0.0323	0.00276	11:117747244-11:119215256	-5.08	0.928	1
6:97093511-6:97842284	ENSG00000112218	GPR63	pancreas	protein_coding	4	blup	NA	0.032	0.00459	6:97094092-6:97841412	3.24	0.928	1
11:70855-11:1213590	ENSG00000185627	PSMD13	cells_transformed_fibroblasts	protein_coding	80	blup	NA	0.0946	3.42e-08	11:128196-11:1213525	-4.29	0.927	1
1:156336133-1:158027412	ENSG00000160856	FCRL3	whole_blood	protein_coding	62	enet	NA	0.214	4.19e-21	1:156336133-1:158027412	4.58	0.927	1
9:34642243-9:36743283	ENSG00000164972	C9orf24	brain_frontal_cortex_ba9	protein_coding	81	blup	NA	0.044	0.0131	9:34642653-9:36743104	4.21	0.926	1
15:90475551-15:92164392	ENSG00000259262	NDUFA3P4	brain_cerebellum	processed_pseudogene	36	blup	NA	0.0369	0.00987	15:90475963-15:92164207	4.1	0.925	1
5:101578769-5:103320005	ENSG00000175749	EIF3KP1	prostate	processed_pseudogene	18	blup	NA	0.143	4.98e-06	5:101578797-5:103318463	-3.79	0.925	1
10:110317705-10:112561493	ENSG00000108039	XPNPEP1	spleen	protein_coding	32	lasso	NA	0.053	0.0031	10:110318079-10:112561345	-3.97	0.925	1
19:18409862-19:19877471	ENSG00000160161	CILP2	adipose_visceral_omentum	protein_coding	68	blup	NA	0.0449	9.65e-05	19:18410369-19:19876747	4.77	0.924	1
10:7171484-10:8774665	ENSG00000165632	TAF3	brain_nucleus_accumbens_basal_ganglia	protein_coding	24	blup	NA	0.0593	0.00314	10:7171522-10:8774275	-3.87	0.924	1
16:27445755-16:29036613	ENSG00000169682	SPNS1	cells_ebv-transformed_lymphocytes	protein_coding	68	enet	NA	0.342	3.32e-12	16:27445755-16:29036613	4.55	0.924	1
1:173097907-1:175089768	ENSG00000120337	TNFSF18	brain_hypothalamus	protein_coding	42	lasso	NA	0.174	4.57e-06	1:173097989-1:175089768	4.02	0.923	1
6:29737971-6:30798168	ENSG00000228078	HLA-U	pancreas	unprocessed_pseudogene	85	enet	NA	0.216	2.51e-13	6:29737971-6:30798168	6.26	0.923	1
1:153180829-1:154770403	ENSG00000143603	KCNN3	adipose_visceral_omentum	protein_coding	88	blup	NA	0.0278	0.00182	1:153181362-1:154770403	4.22	0.922	1
6:24852275-6:25684587	ENSG00000187837	HIST1H1C	brain_nucleus_accumbens_basal_ganglia	protein_coding	23	enet	NA	0.186	2.06e-07	6:24852331-6:25684587	-3.85	0.922	1
2:202818637-2:205799241	ENSG00000224791	KRT18P39	small_intestine_terminal_ileum	processed_pseudogene	37	enet	NA	0.169	1.71e-06	2:202819348-2:205799241	3.96	0.922	1
6:30798168-6:31571218	ENSG00000204528	PSORS1C3	adipose_visceral_omentum	sense_intronic	61	enet	NA	0.265	1.06e-22	6:30798168-6:31570931	14.9	0.921	1
21:34376999-21:35225465	ENSG00000142188	TMEM50B	skin_not_sun_exposed_suprapubic	protein_coding	13	enet	NA	0.368	3.65e-35	21:34376999-21:35225465	4.28	0.921	1
5:101578769-5:103320005	ENSG00000175749	EIF3KP1	skin_sun_exposed_lower_leg	processed_pseudogene	18	blup	NA	0.196	1.6e-21	5:101578797-5:103318463	-4.9	0.921	1
1:16897730-1:18662899	ENSG00000058453	CROCC	small_intestine_terminal_ileum	protein_coding	27	enet	NA	0.149	7.41e-06	1:16900558-1:18661583	-4	0.921	1
6:30798168-6:31571218	ENSG00000206344	HCG27	brain_cerebellar_hemisphere	lincRNA	61	enet	NA	0.29	6.52e-11	6:30798168-6:31570931	11.7	0.92	1
6:29737971-6:30798168	ENSG00000230795	HLA-K	brain_cortex	unprocessed_pseudogene	85	blup	NA	0.242	8.14e-10	6:29737971-6:30798168	1.43	0.92	1
6:167024733-6:168042835	ENSG00000026297	RNASET2	pancreas	protein_coding	22	blup	NA	0.17	1.25e-10	6:167024733-6:168042835	-4.43	0.92	1
19:5811852-19:6684885	ENSG00000181240	SLC25A41	brain_caudate_basal_ganglia	protein_coding	47	lasso	NA	0.636	5.97e-33	19:5812803-19:6684197	4.05	0.919	1
1:1892607-1:3582736	ENSG00000169885	CALML6	cells_transformed_fibroblasts	protein_coding	47	enet	NA	0.074	1.08e-06	1:1893006-1:3582374	-3.28	0.919	1
21:34376999-21:35225465	ENSG00000142188	TMEM50B	prostate	protein_coding	13	enet	NA	0.147	3.8e-06	21:34376999-21:35225465	3.67	0.919	1
2:110572432-2:113921856	ENSG00000240356	RPL23AP7	uterus	transcribed_processed_pseudogene	101	blup	NA	0.0575	0.00931	2:110706146-2:113921702	-4.25	0.919	1
7:98715474-7:100196651	ENSG00000160917	CPSF4	adipose_visceral_omentum	protein_coding	66	blup	NA	0.0174	0.0112	7:98715474-7:100196525	-4.2	0.918	1
3:159477890-3:161524504	ENSG00000068885	IFT80	brain_cerebellum	protein_coding	36	lasso	NA	0.0886	0.00011	3:159477890-3:161523859	-4.02	0.918	1
2:152486782-2:154005056	ENSG00000115145	STAM2	spleen	protein_coding	17	lasso	NA	0.14	2.04e-06	2:152486782-2:154003962	-3.74	0.918	1
15:76398624-15:78516053	ENSG00000173517	PEAK1	brain_hippocampus	protein_coding	49	blup	NA	0.149	1.83e-05	15:76398987-15:78516053	3.99	0.917	1
1:113273306-1:114873845	ENSG00000134262	AP4B1	muscle_skeletal	protein_coding	36	lasso	NA	0.0956	1.54e-12	1:113273306-1:114873724	-8.86	0.917	1
21:34376999-21:35225465	ENSG00000142188	TMEM50B	cells_transformed_fibroblasts	protein_coding	13	enet	NA	0.0853	1.63e-07	21:34376999-21:35225465	3.55	0.916	1
12:57548860-12:59308666	ENSG00000123297	TSFM	liver	protein_coding	43	enet	NA	0.236	1.28e-10	12:57552035-12:59308666	4.47	0.916	1
11:58780549-11:62223771	ENSG00000167987	VPS37C	muscle_skeletal	protein_coding	143	lasso	NA	0.0715	1.09e-09	11:58780549-11:62223771	4.66	0.916	1
6:24852275-6:25684587	ENSG00000168405	CMAHP	cells_ebv-transformed_lymphocytes	transcribed_unitary_pseudogene	23	blup	NA	0.108	0.000186	6:24852331-6:25684587	3.82	0.915	1
6:33236497-6:35455756	ENSG00000204257	HLA-DMA	brain_cortex	protein_coding	77	lasso	NA	0.147	2.57e-06	6:33236497-6:35454791	-7.46	0.914	1
11:58780549-11:62223771	ENSG00000110448	CD5	prostate	protein_coding	143	lasso	NA	0.184	1.97e-07	11:58780549-11:62223771	4.31	0.914	1
2:189882065-2:191973357	ENSG00000151690	MFSD6	brain_cortex	protein_coding	35	blup	NA	0.167	5.07e-07	2:189882065-2:191973189	4.19	0.912	1
2:110572432-2:113921856	ENSG00000144134	RABL2A	lung	protein_coding	101	blup	NA	0.107	3.32e-11	2:110706146-2:113921702	-4.61	0.912	1
6:28917608-6:29737971	ENSG00000235290	HLA-W	skin_not_sun_exposed_suprapubic	unprocessed_pseudogene	58	lasso	NA	0.038	0.000198	6:28917832-6:29737971	-7.79	0.912	1
2:202818637-2:205799241	ENSG00000224791	KRT18P39	spleen	processed_pseudogene	37	blup	NA	0.0924	0.000119	2:202819348-2:205799241	3.88	0.912	1
6:28917608-6:29737971	ENSG00000204642	HLA-F	adipose_subcutaneous	protein_coding	58	blup	NA	0.175	6.4e-18	6:28917832-6:29737971	3.21	0.911	1
1:93536459-1:94506191	ENSG00000067208	EVI5	liver	protein_coding	26	blup	NA	0.0457	0.0047	1:93536459-1:94506191	-3.85	0.911	1
6:33236497-6:35455756	ENSG00000204257	HLA-DMA	ovary	protein_coding	77	blup	NA	0.0905	0.00047	6:33236497-6:35454791	-4.14	0.911	1
8:128659111-8:130381139	ENSG00000207110	RNU1-106P	ovary	snRNA	22	lasso	NA	0.00646	0.185	8:128659375-8:130381139	3.8	0.911	1
6:26791233-6:28017819	ENSG00000189298	ZKSCAN3	pancreas	protein_coding	59	enet	NA	0.0944	2.13e-06	6:26791421-6:28017250	3.8	0.911	1
2:242149921-2:243188920	ENSG00000006607	FARP2	brain_anterior_cingulate_cortex_ba24	protein_coding	2	enet	NA	0.142	3.42e-05	2:242150091-2:243185994	2.87	0.909	1
3:195971408-3:197075987	ENSG00000185485	SDHAP1	colon_sigmoid	transcribed_unprocessed_pseudogene	48	enet	NA	0.167	9.79e-10	3:195971408-3:197075817	-4.11	0.909	1
1:16897730-1:18662899	ENSG00000058453	CROCC	brain_nucleus_accumbens_basal_ganglia	protein_coding	27	blup	NA	0.0217	0.0522	1:16900558-1:18661583	-4.94	0.908	1
11:58780549-11:62223771	ENSG00000221968	FADS3	brain_cerebellum	protein_coding	143	lasso	NA	0.137	1.54e-06	11:58780549-11:62223771	4.5	0.907	1
1:102041016-1:102898745	ENSG00000118733	OLFM3	brain_cerebellum	protein_coding	3	blup	NA	0.0564	0.00181	1:102041016-1:102898745	-3.02	0.904	1
6:26791233-6:28017819	ENSG00000146109	ABT1	whole_blood	protein_coding	59	blup	NA	0.0269	0.000927	6:26791421-6:28017250	-1.52	0.904	1
12:55665837-12:57548860	ENSG00000166987	MBD6	brain_hippocampus	protein_coding	111	blup	NA	0.0367	0.0252	12:55665948-12:57548466	4.22	0.903	1
15:41177514-15:42776399	ENSG00000137806	NDUFAF1	brain_hypothalamus	protein_coding	54	blup	NA	0.144	3.27e-05	15:41177514-15:42775660	4.28	0.903	1
17:36809344-17:38877404	ENSG00000073584	SMARCE1	cells_ebv-transformed_lymphocytes	protein_coding	66	blup	NA	0.106	0.000212	17:36809344-17:38877404	4.09	0.903	1
16:29036613-16:31382943	ENSG00000103549	RNF40	brain_cortex	protein_coding	170	lasso	NA	0.089	0.000259	16:29036613-16:31382470	4.83	0.902	1
3:54081390-3:55348860	ENSG00000265992	ESRG	skin_sun_exposed_lower_leg	sense_intronic	9	blup	NA	0.0364	5.69e-05	3:54081807-3:55348750	-3.5	0.901	1
9:34642243-9:36743283	ENSG00000164978	NUDT2	brain_cortex	protein_coding	81	enet	NA	0.392	2.72e-16	9:34642653-9:36743104	4.14	0.9	1
6:28017819-6:28917608	ENSG00000137185	ZSCAN9	whole_blood	protein_coding	46	lasso	NA	0.135	1.94e-13	6:28018353-6:28917091	5.92	0.9	1
9:33578334-9:34642243	ENSG00000213927	CCL27	brain_cerebellum	protein_coding	53	lasso	NA	0.0827	0.000184	9:33578528-9:34642024	-4.07	0.898	1
19:36469295-19:37527033	ENSG00000196357	ZNF565	cells_transformed_fibroblasts	protein_coding	42	enet	NA	0.0774	6.1e-07	19:36469295-19:37527033	4.02	0.898	1
12:41658586-12:43984474	ENSG00000134283	PPHLN1	ovary	protein_coding	42	lasso	NA	0.14	1.43e-05	12:41658817-12:43984228	3.94	0.898	1
1:102041016-1:102898745	ENSG00000118733	OLFM3	brain_cerebellar_hemisphere	protein_coding	3	blup	NA	0.0886	0.000462	1:102041016-1:102898745	-2.99	0.897	1
4:48123600-4:53877433	ENSG00000109180	OCIAD1	whole_blood	protein_coding	63	enet	NA	0.0541	3.9e-06	4:48123600-4:53877433	3.95	0.897	1
11:58780549-11:62223771	ENSG00000134824	FADS2	muscle_skeletal	protein_coding	143	lasso	NA	0.0374	9.63e-06	11:58780549-11:62223771	-5.06	0.896	1
19:5811852-19:6684885	ENSG00000181240	SLC25A41	brain_cerebellar_hemisphere	protein_coding	47	lasso	NA	0.302	2.31e-11	19:5812803-19:6684197	-3.96	0.895	1
9:34642243-9:36743283	ENSG00000164978	NUDT2	skin_sun_exposed_lower_leg	protein_coding	81	enet	NA	0.619	2.44e-88	9:34642653-9:36743104	-4.22	0.895	1
6:25684587-6:26791233	ENSG00000112763	BTN2A1	brain_nucleus_accumbens_basal_ganglia	protein_coding	73	blup	NA	0.0363	0.0172	6:25684587-6:26789628	-3.47	0.894	1
12:41658586-12:43984474	ENSG00000134283	PPHLN1	breast_mammary_tissue	protein_coding	42	lasso	NA	0.0704	1.26e-05	12:41658817-12:43984228	3.93	0.894	1
19:9238393-19:11284028	ENSG00000105376	ICAM5	whole_blood	protein_coding	105	lasso	NA	0.049	1.08e-05	19:9238548-19:11284028	-5.49	0.894	1
6:28017819-6:28917608	ENSG00000187987	ZSCAN23	brain_hypothalamus	protein_coding	46	blup	NA	0.136	5.57e-05	6:28018353-6:28917091	-0.668	0.893	1
3:11019665-3:13070799	ENSG00000075975	MKRN2	cells_ebv-transformed_lymphocytes	protein_coding	40	lasso	NA	0.294	2.03e-10	3:11020033-3:13070799	-3.96	0.893	1
9:4884926-9:6557589	ENSG00000099219	ERMP1	colon_sigmoid	protein_coding	46	enet	NA	0.112	6.68e-07	9:4885082-9:6557589	-3.95	0.892	1
6:28017819-6:28917608	ENSG00000187987	ZSCAN23	prostate	protein_coding	46	lasso	NA	0.166	7.88e-07	6:28018353-6:28917091	-5.93	0.892	1
11:19569535-11:21017138	ENSG00000109854	HTATIP2	brain_nucleus_accumbens_basal_ganglia	protein_coding	16	enet	NA	0.298	1.4e-11	11:19569535-11:21017138	-3.63	0.891	1
19:9238393-19:11284028	ENSG00000130175	PRKCSH	muscle_skeletal	protein_coding	105	enet	NA	0.0193	0.00119	19:9238548-19:11284028	-0.762	0.891	1
22:19912358-22:22357325	ENSG00000161180	CCDC116	muscle_skeletal	protein_coding	150	lasso	NA	0.0108	0.012	22:19912358-22:22357325	-5.9	0.891	1
7:25909555-7:28360309	ENSG00000197576	HOXA4	colon_sigmoid	protein_coding	58	lasso	NA	0.0671	0.000116	7:25909695-7:28359788	-5.11	0.89	1
14:91296860-14:93132299	ENSG00000100599	RIN3	colon_sigmoid	protein_coding	30	lasso	NA	0.172	4.94e-10	14:91296860-14:93132015	3.83	0.89	1
6:33236497-6:35455756	ENSG00000204256	BRD2	colon_transverse	protein_coding	77	enet	NA	0.0362	0.00161	6:33236497-6:35454791	-7.33	0.89	1
2:201576284-2:202818637	ENSG00000201499	RNU6-312P	cells_ebv-transformed_lymphocytes	snRNA	41	blup	NA	0.042	0.0155	2:201577027-2:202817892	-4	0.889	1
7:73334602-7:76458564	ENSG00000106178	CCL24	lung	protein_coding	90	enet	NA	0.0418	3.36e-05	7:73334683-7:76458564	4.23	0.889	1
3:120523055-3:121974097	ENSG00000114013	CD86	brain_putamen_basal_ganglia	protein_coding	24	blup	NA	0.111	0.000224	3:120524055-3:121972635	3.88	0.888	1
10:3352699-10:4572274	ENSG00000107959	PITRM1	cells_transformed_fibroblasts	protein_coding	14	enet	NA	0.428	4.45e-38	10:3352832-10:4572188	-3.58	0.888	1
6:30798168-6:31571218	ENSG00000204540	PSORS1C1	cells_transformed_fibroblasts	protein_coding	61	lasso	NA	0.514	1.11e-48	6:30798168-6:31570931	-6.48	0.887	1
6:24852275-6:25684587	ENSG00000079689	SCGN	adipose_visceral_omentum	protein_coding	23	lasso	NA	0.335	1.8e-29	6:24852331-6:25684587	-3.77	0.886	1
16:74971503-16:75977954	ENSG00000153774	CFDP1	brain_cortex	protein_coding	38	blup	NA	0.111	4.7e-05	16:74972220-16:75976837	3.88	0.886	1
2:113921856-2:116772470	ENSG00000125637	PSD4	skin_not_sun_exposed_suprapubic	protein_coding	15	lasso	NA	0.352	2.4e-33	2:113922096-2:116772246	-4.16	0.886	1
2:206735704-2:208645399	ENSG00000114933	INO80D	muscle_skeletal	protein_coding	50	lasso	NA	0.0421	2.77e-06	2:206736071-2:208644421	-3.97	0.884	1
11:70855-11:1213590	ENSG00000185627	PSMD13	skin_sun_exposed_lower_leg	protein_coding	80	enet	NA	0.121	2.16e-13	11:128196-11:1213525	-4.12	0.884	1
2:198078110-2:199311125	ENSG00000115896	PLCL1	brain_cerebellum	protein_coding	8	blup	NA	0.0206	0.0422	2:198078110-2:199311125	3.43	0.883	1
6:26791233-6:28017819	ENSG00000218016	ZNF192P2	brain_cerebellum	unprocessed_pseudogene	59	blup	NA	0.0844	0.000159	6:26791421-6:28017250	1.87	0.883	1
15:76398624-15:78516053	ENSG00000173517	PEAK1	ovary	protein_coding	49	enet	NA	0.207	9.74e-08	15:76398987-15:78516053	4.11	0.883	1
4:48123600-4:53877433	ENSG00000109180	OCIAD1	skin_not_sun_exposed_suprapubic	protein_coding	63	enet	NA	0.0311	0.000711	4:48123600-4:53877433	4.45	0.883	1
6:28917608-6:29737971	ENSG00000235290	HLA-W	brain_cerebellum	unprocessed_pseudogene	58	blup	NA	0.0891	0.000105	6:28917832-6:29737971	2.81	0.882	1
12:55665837-12:57548860	ENSG00000123411	IKZF4	cells_ebv-transformed_lymphocytes	protein_coding	111	enet	NA	0.259	3.29e-09	12:55665948-12:57548466	-2.5	0.882	1
19:18409862-19:19877471	ENSG00000178093	TSSK6	whole_blood	protein_coding	68	blup	NA	0.0795	2.24e-08	19:18410369-19:19876747	4.74	0.882	1
1:153180829-1:154770403	ENSG00000264384	RN7SL431P	cells_ebv-transformed_lymphocytes	misc_RNA	88	blup	NA	0.0431	0.0144	1:153181362-1:154770403	-4	0.88	1
2:98995201-2:101822329	ENSG00000144218	AFF3	colon_transverse	protein_coding	48	lasso	NA	0.0582	8.11e-05	2:98995201-2:101822329	-3.93	0.88	1
5:140645971-5:142981248	ENSG00000261934	PCDHGA9	adipose_subcutaneous	protein_coding	116	blup	NA	0.0159	0.0076	5:140645971-5:142980181	-4.21	0.879	1
11:117747110-11:119215476	ENSG00000019144	PHLDB1	brain_cerebellar_hemisphere	protein_coding	76	lasso	NA	0.0459	0.00962	11:117747244-11:119215256	-4.75	0.879	1
19:42131573-19:43862455	ENSG00000189377	CXCL17	pancreas	protein_coding	75	lasso	NA	0.0912	3.18e-06	19:42131868-19:43860472	4.05	0.879	1
17:4696261-17:5741334	ENSG00000029725	RABEP1	skin_not_sun_exposed_suprapubic	protein_coding	62	enet	NA	0.0867	2.48e-08	17:4696345-17:5741160	4.01	0.878	1
2:198078110-2:199311125	ENSG00000162944	RFTN2	spleen	protein_coding	8	enet	NA	0.11	2.79e-05	2:198078110-2:199311125	-4.28	0.878	1
3:11019665-3:13070799	ENSG00000157152	SYN2	adipose_subcutaneous	protein_coding	40	lasso	NA	0.115	5.77e-12	3:11020033-3:13070799	2.09	0.877	1
9:32019368-9:33578334	ENSG00000237984	PTENP1	brain_cerebellum	transcribed_processed_pseudogene	43	blup	NA	0.0311	0.0165	9:32019626-9:33578114	-3.96	0.877	1
19:18409862-19:19877471	ENSG00000160161	CILP2	brain_nucleus_accumbens_basal_ganglia	protein_coding	68	blup	NA	0.207	3.69e-08	19:18410369-19:19876747	4.2	0.876	1
6:28917608-6:29737971	ENSG00000239257	RPL23AP1	lung	transcribed_processed_pseudogene	58	enet	NA	0.415	2.21e-46	6:28917832-6:29737971	-4.46	0.876	1
12:41658586-12:43984474	ENSG00000139168	ZCRB1	lung	protein_coding	42	enet	NA	0.19	2.33e-19	12:41658817-12:43984228	4.3	0.876	1
5:158825698-5:159973944	ENSG00000118322	ATP10B	brain_anterior_cingulate_cortex_ba24	protein_coding	19	lasso	NA	0.262	9.3e-09	5:158826243-5:159973944	-3.64	0.875	1
1:16897730-1:18662899	ENSG00000186301	MST1P2	brain_putamen_basal_ganglia	unprocessed_pseudogene	27	blup	NA	0.116	0.000159	1:16900558-1:18661583	4.65	0.875	1
2:198078110-2:199311125	ENSG00000162944	RFTN2	lung	protein_coding	8	enet	NA	0.104	6.38e-11	2:198078110-2:199311125	-4.47	0.875	1
6:28017819-6:28917608	ENSG00000137338	PGBD1	adipose_visceral_omentum	protein_coding	46	enet	NA	0.0697	1.35e-06	6:28018353-6:28917091	-3.59	0.874	1
16:29036613-16:31382943	ENSG00000103549	RNF40	cells_transformed_fibroblasts	protein_coding	170	enet	NA	0.0986	1.73e-08	16:29036613-16:31382470	4.47	0.874	1
4:79093979-4:80990297	ENSG00000163297	ANTXR2	colon_transverse	protein_coding	17	lasso	NA	0.0347	0.00198	4:79093979-4:80989905	3.53	0.874	1
2:242149921-2:243188920	ENSG00000168397	ATG4B	lung	protein_coding	2	lasso	NA	0.0886	1.79e-09	2:242150091-2:243185994	3.23	0.874	1
15:31591821-15:32441811	ENSG00000169926	KLF13	prostate	protein_coding	17	blup	NA	0.000606	0.301	15:31591821-15:32441633	-3.6	0.873	1
17:36809344-17:38877404	ENSG00000161395	PGAP3	prostate	protein_coding	66	blup	NA	0.0573	0.0034	17:36809344-17:38877404	-4.88	0.873	1
12:41658586-12:43984474	ENSG00000134283	PPHLN1	skin_not_sun_exposed_suprapubic	protein_coding	42	blup	NA	0.026	0.0018	12:41658817-12:43984228	3.9	0.873	1
2:113921856-2:116772470	ENSG00000125637	PSD4	adipose_subcutaneous	protein_coding	15	enet	NA	0.246	1.88e-25	2:113922096-2:116772246	-4.17	0.871	1
2:242149921-2:243188920	ENSG00000006607	FARP2	brain_frontal_cortex_ba9	protein_coding	2	enet	NA	0.203	2.11e-07	2:242150091-2:243185994	3.02	0.87	1
2:152486782-2:154005056	ENSG00000182389	CACNB4	colon_transverse	protein_coding	17	blup	NA	0.0153	0.0296	2:152486782-2:154003962	-3.59	0.87	1
5:38802410-5:40287729	ENSG00000171522	PTGER4	cells_transformed_fibroblasts	protein_coding	16	blup	NA	0.0833	2.27e-07	5:38802823-5:40287729	-3.57	0.869	1
6:26791233-6:28017819	ENSG00000187987	ZSCAN23	spleen	protein_coding	59	lasso	NA	0.242	1.91e-10	6:26791421-6:28017250	2.51	0.869	1
21:34376999-21:35225465	ENSG00000142188	TMEM50B	brain_cortex	protein_coding	13	lasso	NA	0.337	1e-13	21:34376999-21:35225465	3.56	0.868	1
10:80876749-10:82414679	ENSG00000133665	DYDC2	brain_nucleus_accumbens_basal_ganglia	protein_coding	6	lasso	NA	0.471	1.61e-19	10:80877086-10:82414679	3.43	0.868	1
6:28917608-6:29737971	ENSG00000204622	HLA-J	liver	transcribed_unprocessed_pseudogene	58	blup	NA	0.0665	0.000783	6:28917832-6:29737971	9.69	0.868	1
2:196447456-2:198078110	ENSG00000065413	ANKRD44	lung	protein_coding	29	lasso	NA	0.0867	2.65e-09	2:196447464-2:198078110	3.77	0.868	1
2:85140680-2:88038507	ENSG00000152291	TGOLN2	skin_not_sun_exposed_suprapubic	protein_coding	86	lasso	NA	0.225	2.46e-20	2:85140792-2:88038209	4.09	0.868	1
6:30798168-6:31571218	ENSG00000248290	TNXA	brain_hippocampus	unprocessed_pseudogene	61	enet	NA	0.152	1.54e-05	6:30798168-6:31570931	-9.28	0.867	1
1:113273306-1:114873845	ENSG00000134207	SYT6	brain_hippocampus	protein_coding	36	enet	NA	0.121	0.000113	1:113273306-1:114873724	3.81	0.866	1
17:55357541-17:57487512	ENSG00000121053	EPX	brain_nucleus_accumbens_basal_ganglia	protein_coding	32	blup	NA	0.0395	0.0136	17:55357542-17:57486390	3.79	0.865	1
6:25684587-6:26791233	ENSG00000187837	HIST1H1C	brain_nucleus_accumbens_basal_ganglia	protein_coding	73	enet	NA	0.186	2.06e-07	6:25684587-6:26789628	-3.32	0.864	1
5:129519025-5:132139649	ENSG00000197375	SLC22A5	cells_ebv-transformed_lymphocytes	protein_coding	29	enet	NA	0.149	1.14e-05	5:129519025-5:132139647	3.87	0.864	1
3:144410816-3:145664619	ENSG00000243415	AC107021.1	colon_transverse	antisense	2	blup	NA	0.0222	0.0111	3:144410842-3:145664619	-2.33	0.864	1
6:73924-6:1452362	ENSG00000112685	EXOC2	brain_anterior_cingulate_cortex_ba24	protein_coding	25	blup	NA	0.0762	0.00223	6:100116-6:1452209	3.69	0.863	1
13:38878163-13:41069263	ENSG00000230710	LINC00332	pancreas	lincRNA	33	blup	NA	0.0323	0.00443	13:38878163-13:41069161	3.78	0.863	1
9:7154923-9:8456299	ENSG00000230207	RPL4P5	brain_anterior_cingulate_cortex_ba24	processed_pseudogene	8	blup	NA	0.0454	0.0152	9:7154923-9:8456135	3.31	0.862	1
19:9238393-19:11284028	ENSG00000076662	ICAM3	brain_anterior_cingulate_cortex_ba24	protein_coding	105	lasso	NA	0.395	1.95e-13	19:9238548-19:11284028	-4.11	0.862	1
6:32682664-6:33236497	ENSG00000204267	TAP2	cells_transformed_fibroblasts	protein_coding	35	lasso	NA	0.352	4.74e-30	6:32682664-6:33236497	-12.6	0.862	1
6:26791233-6:28017819	ENSG00000137338	PGBD1	pancreas	protein_coding	59	blup	NA	0.0434	0.00113	6:26791421-6:28017250	-2.51	0.862	1
1:16897730-1:18662899	ENSG00000058453	CROCC	colon_transverse	protein_coding	27	enet	NA	0.23	1.09e-15	1:16900558-1:18661583	-5.14	0.861	1
6:28017819-6:28917608	ENSG00000235109	ZSCAN31	brain_cerebellar_hemisphere	protein_coding	46	blup	NA	0.297	3.73e-11	6:28018353-6:28917091	0.869	0.86	1
6:28917608-6:29737971	ENSG00000228078	HLA-U	skin_sun_exposed_lower_leg	unprocessed_pseudogene	58	lasso	NA	0.111	2.32e-12	6:28917832-6:29737971	-3.76	0.86	1
6:28917608-6:29737971	ENSG00000204622	HLA-J	skin_sun_exposed_lower_leg	transcribed_unprocessed_pseudogene	58	enet	NA	0.183	4.9e-20	6:28917832-6:29737971	6.66	0.86	1
10:30458838-10:31907519	ENSG00000183621	ZNF438	whole_blood	protein_coding	21	blup	NA	0.0727	8.93e-08	10:30458838-10:31907519	-3.98	0.86	1
10:5983762-10:7171484	ENSG00000057608	GDI2	uterus	protein_coding	23	blup	NA	0.0527	0.0123	10:5983762-10:7171183	3.66	0.859	1
6:167024733-6:168042835	ENSG00000213066	FGFR1OP	whole_blood	protein_coding	22	lasso	NA	0.0609	9.75e-07	6:167024733-6:168042835	4.5	0.859	1
1:16897730-1:18662899	ENSG00000117118	SDHB	brain_hypothalamus	protein_coding	27	blup	NA	0.0195	0.0808	1:16900558-1:18661583	4.91	0.858	1
2:110572432-2:113921856	ENSG00000144134	RABL2A	colon_transverse	protein_coding	101	blup	NA	0.0463	0.000408	2:110706146-2:113921702	-4.78	0.858	1
1:153180829-1:154770403	ENSG00000160688	FLAD1	pancreas	protein_coding	88	blup	NA	0.0134	0.0478	1:153181362-1:154770403	4.05	0.857	1
12:41658586-12:43984474	ENSG00000139168	ZCRB1	spleen	protein_coding	42	blup	NA	0.0415	0.008	12:41658817-12:43984228	3.83	0.857	1
9:34642243-9:36743283	ENSG00000164978	NUDT2	adipose_visceral_omentum	protein_coding	81	enet	NA	0.611	8.79e-66	9:34642653-9:36743104	-4.04	0.856	1
10:7171484-10:8774665	ENSG00000165632	TAF3	brain_putamen_basal_ganglia	protein_coding	24	blup	NA	0.144	2.56e-05	10:7171522-10:8774275	-4	0.856	1
8:11278998-8:13491775	ENSG00000154319	FAM167A	spleen	protein_coding	86	lasso	NA	0.411	2.19e-18	8:11279221-8:13491594	6.52	0.856	1
19:9238393-19:11284028	ENSG00000197256	KANK2	adipose_subcutaneous	protein_coding	105	lasso	NA	0.0691	1.03e-07	19:9238548-19:11284028	-4.19	0.854	1
5:55417349-5:56621102	ENSG00000152670	DDX4	brain_caudate_basal_ganglia	protein_coding	31	enet	NA	0.0593	0.00196	5:55417349-5:56621102	3.73	0.853	1
15:76398624-15:78516053	ENSG00000173517	PEAK1	brain_hypothalamus	protein_coding	49	blup	NA	0.314	2.14e-10	15:76398987-15:78516053	3.88	0.853	1
2:198078110-2:199311125	ENSG00000162944	RFTN2	breast_mammary_tissue	protein_coding	8	blup	NA	0.0233	0.009	2:198078110-2:199311125	-3.52	0.853	1
6:24852275-6:25684587	ENSG00000010704	HFE	colon_transverse	protein_coding	23	lasso	NA	0.081	3.59e-06	6:24852331-6:25684587	3.65	0.853	1
12:110336719-12:113263518	ENSG00000198270	TMEM116	colon_transverse	protein_coding	77	blup	NA	0.101	2.2e-07	12:110336719-12:113263518	-1.47	0.853	1
2:60292000-2:62429044	ENSG00000162927	PUS10	muscle_skeletal	protein_coding	53	lasso	NA	0.0399	5.02e-06	2:60292000-2:62428117	4.4	0.853	1
2:60292000-2:62429044	ENSG00000273302	AC016747.3	muscle_skeletal	sense_intronic	53	blup	NA	0.0524	1.8e-07	2:60292000-2:62428117	-1.09	0.853	1
6:123856181-6:125424383	ENSG00000111906	HDDC2	ovary	protein_coding	6	blup	NA	0.0877	0.000572	6:123856181-6:125424383	3.17	0.853	1
6:26791233-6:28017819	ENSG00000158691	ZSCAN12	skin_sun_exposed_lower_leg	protein_coding	59	blup	NA	0.000787	0.25	6:26791421-6:28017250	-3.74	0.853	1
16:27445755-16:29036613	ENSG00000259982	CDC37P1	uterus	processed_pseudogene	68	enet	NA	0.188	3.86e-06	16:27445755-16:29036613	4.72	0.853	1
3:195971408-3:197075987	ENSG00000224652	LINC00885	whole_blood	lincRNA	48	enet	NA	0.018	0.00568	3:195971408-3:197075817	-3.91	0.853	1
5:101578769-5:103320005	ENSG00000145725	PPIP5K2	adipose_subcutaneous	protein_coding	18	enet	NA	0.159	2.79e-16	5:101578797-5:103318463	4.21	0.852	1
1:115880593-1:118839067	ENSG00000177551	NHLH2	lung	protein_coding	52	lasso	NA	0.0733	4.55e-08	1:115880675-1:118839067	-3.89	0.852	1
17:21290357-17:27334244	ENSG00000007171	NOS2	brain_cortex	protein_coding	63	blup	NA	0.119	2.44e-05	17:21290357-17:27334244	3.99	0.851	1
17:36809344-17:38877404	ENSG00000161395	PGAP3	muscle_skeletal	protein_coding	66	enet	NA	0.104	1.35e-13	17:36809344-17:38877404	-5.15	0.851	1
11:117747110-11:119215476	ENSG00000243431	RPL5P30	spleen	processed_pseudogene	76	enet	NA	0.0793	0.000353	11:117747244-11:119215256	3.99	0.851	1
5:9718832-5:11173271	ENSG00000112977	DAP	adipose_subcutaneous	protein_coding	42	enet	NA	0.297	2.52e-31	5:9719482-5:11173271	-3.82	0.85	1
13:75670143-13:77410555	ENSG00000136153	LMO7	brain_cerebellum	protein_coding	19	blup	NA	0.0242	0.0306	13:75670143-13:77410555	3.58	0.849	1
19:5811852-19:6684885	ENSG00000181240	SLC25A41	brain_frontal_cortex_ba9	protein_coding	47	lasso	NA	0.522	2.41e-20	19:5812803-19:6684197	4.1	0.848	1
6:33236497-6:35455756	ENSG00000197251	LINC00336	brain_putamen_basal_ganglia	lincRNA	77	enet	NA	0.191	1.08e-06	6:33236497-6:35454791	5.88	0.848	1
5:9718832-5:11173271	ENSG00000112977	DAP	colon_transverse	protein_coding	42	lasso	NA	0.204	5.96e-14	5:9719482-5:11173271	-3.81	0.848	1
9:10879253-9:12276489	ENSG00000153707	PTPRD	skin_not_sun_exposed_suprapubic	protein_coding	5	enet	NA	0.15	1.27e-13	9:10879518-9:12276140	-3.08	0.848	1
15:76398624-15:78516053	ENSG00000140368	PSTPIP1	cells_ebv-transformed_lymphocytes	protein_coding	49	blup	NA	0.0661	0.0031	15:76398987-15:78516053	-3.89	0.847	1
2:60292000-2:62429044	ENSG00000162929	KIAA1841	brain_caudate_basal_ganglia	protein_coding	53	blup	NA	0.049	0.00454	2:60292000-2:62428117	-3.86	0.846	1
12:41658586-12:43984474	ENSG00000139168	ZCRB1	brain_cerebellum	protein_coding	42	lasso	NA	0.0642	0.000922	12:41658817-12:43984228	3.8	0.846	1
20:42680176-20:44839056	ENSG00000198185	ZNF334	cells_transformed_fibroblasts	protein_coding	49	lasso	NA	0.676	7.25e-75	20:42680176-20:44838973	-6.86	0.846	1
8:107410754-8:108648177	ENSG00000147655	RSPO2	brain_frontal_cortex_ba9	protein_coding	13	blup	NA	0.107	0.00019	8:107410799-8:108647971	3.44	0.845	1
1:159913048-1:162346721	ENSG00000225217	HSPA7	prostate	unprocessed_pseudogene	107	lasso	NA	0.0987	0.000152	1:159913048-1:162346607	-4.33	0.843	1
1:93536459-1:94506191	ENSG00000067208	EVI5	skin_not_sun_exposed_suprapubic	protein_coding	26	blup	NA	0.025	0.00219	1:93536459-1:94506191	-3.7	0.842	1
4:150683580-4:152782184	ENSG00000164142	FAM160A1	whole_blood	protein_coding	44	lasso	NA	0.171	8.19e-17	4:150683768-4:152782184	-3.86	0.842	1
6:167024733-6:168042835	ENSG00000026297	RNASET2	muscle_skeletal	protein_coding	22	lasso	NA	0.0104	0.0135	6:167024733-6:168042835	-3.99	0.841	1
5:101578769-5:103320005	ENSG00000175749	EIF3KP1	spleen	processed_pseudogene	18	lasso	NA	0.0881	0.00017	5:101578797-5:103318463	-4.87	0.841	1
12:110336719-12:113263518	ENSG00000198270	TMEM116	liver	protein_coding	77	enet	NA	0.0667	0.00077	12:110336719-12:113263518	-3.98	0.84	1
11:70855-11:1213590	ENSG00000185627	PSMD13	brain_anterior_cingulate_cortex_ba24	protein_coding	80	enet	NA	0.431	7.53e-15	11:128196-11:1213525	-4.02	0.839	1
11:3665481-11:4746709	ENSG00000167311	ART5	small_intestine_terminal_ileum	protein_coding	50	enet	NA	0.136	1.88e-05	11:3666277-11:4746391	3.84	0.839	1
6:26791233-6:28017819	ENSG00000137338	PGBD1	brain_anterior_cingulate_cortex_ba24	protein_coding	59	lasso	NA	0.0549	0.00841	6:26791421-6:28017250	3.64	0.837	1
6:25684587-6:26791233	ENSG00000146039	SLC17A4	liver	protein_coding	73	blup	NA	0.104	3e-05	6:25684587-6:26789628	3.31	0.836	1
15:67094767-15:69017999	ENSG00000137764	MAP2K5	adipose_subcutaneous	protein_coding	30	enet	NA	0.268	5.63e-28	15:67094767-15:69017999	-3.24	0.835	1
22:37570269-22:39307894	ENSG00000133466	C1QTNF6	liver	protein_coding	78	lasso	NA	0.262	9.86e-12	22:37570269-22:39307894	3.99	0.835	1
1:159913048-1:162346721	ENSG00000244682	FCGR2C	muscle_skeletal	polymorphic_pseudogene	107	lasso	NA	0.198	2.26e-25	1:159913048-1:162346607	-5.82	0.835	1
6:25684587-6:26791233	ENSG00000124549	BTN2A3P	adipose_visceral_omentum	transcribed_unprocessed_pseudogene	73	enet	NA	0.0687	1.61e-06	6:25684587-6:26789628	-4.07	0.834	1
1:173097907-1:175089768	ENSG00000120337	TNFSF18	brain_cerebellum	protein_coding	42	lasso	NA	0.11	1.67e-05	1:173097989-1:175089768	3.88	0.834	1
11:70855-11:1213590	ENSG00000185627	PSMD13	brain_cerebellum	protein_coding	80	lasso	NA	0.505	5.08e-25	11:128196-11:1213525	-4	0.834	1
15:38530777-15:40384132	ENSG00000172575	RASGRP1	skin_not_sun_exposed_suprapubic	protein_coding	49	lasso	NA	0.522	2.2e-55	15:38530777-15:40384132	5.31	0.834	1
2:201576284-2:202818637	ENSG00000064012	CASP8	uterus	protein_coding	41	lasso	NA	0.0638	0.00645	2:201577027-2:202817892	-4.42	0.834	1
2:110572432-2:113921856	ENSG00000240356	RPL23AP7	brain_nucleus_accumbens_basal_ganglia	transcribed_processed_pseudogene	101	enet	NA	0.428	2.54e-17	2:110706146-2:113921702	-4.06	0.833	1
2:242149921-2:243188920	ENSG00000146205	ANO7	brain_putamen_basal_ganglia	protein_coding	2	lasso	NA	0.136	4.22e-05	2:242150091-2:243185994	2.7	0.833	1
1:156336133-1:158027412	ENSG00000027869	SH2D2A	cells_transformed_fibroblasts	protein_coding	62	enet	NA	0.0846	1.84e-07	1:156336133-1:158027412	-3.92	0.833	1
1:10806984-1:11777841	ENSG00000160049	DFFA	muscle_skeletal	protein_coding	29	blup	NA	0.0152	0.00363	1:10806984-1:11776659	-3.7	0.832	1
6:22748307-6:23936619	ENSG00000124532	MRS2	brain_cortex	protein_coding	7	enet	NA	0.102	9.65e-05	6:22748670-6:23936167	-3.17	0.831	1
6:167024733-6:168042835	ENSG00000026297	RNASET2	adipose_subcutaneous	protein_coding	22	lasso	NA	0.102	8.92e-11	6:167024733-6:168042835	-3.83	0.83	1
2:85140680-2:88038507	ENSG00000152292	SH2D6	brain_caudate_basal_ganglia	protein_coding	86	blup	NA	0.0307	0.0204	2:85140792-2:88038209	-4.02	0.83	1
11:94242260-11:95726041	ENSG00000166037	CEP57	cells_ebv-transformed_lymphocytes	protein_coding	35	blup	NA	0.118	9.39e-05	11:94242655-11:95725095	-3.81	0.83	1
15:76398624-15:78516053	ENSG00000140368	PSTPIP1	spleen	protein_coding	49	blup	NA	0.0296	0.0216	15:76398987-15:78516053	-3.88	0.83	1
14:91296860-14:93132299	ENSG00000100605	ITPK1	brain_cerebellar_hemisphere	protein_coding	30	blup	NA	0.0894	0.000436	14:91296860-14:93132015	-3.68	0.829	1
12:41658586-12:43984474	ENSG00000134283	PPHLN1	skin_sun_exposed_lower_leg	protein_coding	42	enet	NA	0.0505	2.39e-06	12:41658817-12:43984228	3.83	0.829	1
9:34642243-9:36743283	ENSG00000164972	C9orf24	spleen	protein_coding	81	blup	NA	0.0914	0.000129	9:34642653-9:36743104	4	0.829	1
20:62190180-20:62965163	ENSG00000125510	OPRL1	adipose_subcutaneous	protein_coding	45	enet	NA	0.12	1.63e-12	20:62190180-20:62963102	4.06	0.827	1
12:110336719-12:113263518	ENSG00000111275	ALDH2	cells_transformed_fibroblasts	protein_coding	77	blup	NA	0.0081	0.0649	12:110336719-12:113263518	5.13	0.827	1
5:132139649-5:134777401	ENSG00000280420	AC005355.2	liver	TEC	84	lasso	NA	0.0757	0.000354	5:132140596-5:134777042	3.97	0.827	1
22:37570269-22:39307894	ENSG00000133466	C1QTNF6	muscle_skeletal	protein_coding	78	enet	NA	0.205	2.59e-26	22:37570269-22:39307894	3.99	0.827	1
1:100826405-1:102041016	ENSG00000079335	CDC14A	liver	protein_coding	21	enet	NA	0.179	3.5e-08	1:100826703-1:102041016	3.62	0.826	1
12:76511314-12:78570570	ENSG00000175183	CSRP2	brain_putamen_basal_ganglia	protein_coding	22	enet	NA	0.438	2.09e-15	12:76511314-12:78570464	3.57	0.825	1
6:167024733-6:168042835	ENSG00000026297	RNASET2	cells_transformed_fibroblasts	protein_coding	22	enet	NA	0.383	3.21e-33	6:167024733-6:168042835	4.13	0.825	1
9:132165470-9:133223217	ENSG00000136816	TOR1B	pancreas	protein_coding	24	lasso	NA	0.245	3.88e-15	9:132165470-9:133223217	3.64	0.825	1
11:117747110-11:119215476	ENSG00000110367	DDX6	cells_transformed_fibroblasts	protein_coding	76	blup	NA	0.115	1.1e-09	11:117747244-11:119215256	3.89	0.824	1
5:132139649-5:134777401	ENSG00000280420	AC005355.2	pancreas	TEC	84	lasso	NA	0.0272	0.00831	5:132140596-5:134777042	4.22	0.824	1
1:153180829-1:154770403	ENSG00000160716	CHRNB2	skin_sun_exposed_lower_leg	protein_coding	88	lasso	NA	0.118	4.5e-13	1:153181362-1:154770403	4.05	0.824	1
1:159913048-1:162346721	ENSG00000224203	RPS23P10	whole_blood	unprocessed_pseudogene	107	lasso	NA	0.143	3.83e-14	1:159913048-1:162346607	5.03	0.824	1
6:24852275-6:25684587	ENSG00000112343	TRIM38	colon_sigmoid	protein_coding	23	blup	NA	0.0566	0.000383	6:24852331-6:25684587	-3.61	0.823	1
2:113921856-2:116772470	ENSG00000125637	PSD4	colon_transverse	protein_coding	15	lasso	NA	0.283	1.64e-19	2:113922096-2:116772246	-3.81	0.823	1
2:167160270-2:167355970	ENSG00000123607	TTC21B	brain_cerebellar_hemisphere	protein_coding	2	blup	NA	0.172	9.97e-07	2:167160270-2:167355462	-2.42	0.822	1
3:153256571-3:154714218	ENSG00000174953	DHX36	pancreas	protein_coding	21	blup	NA	0.0199	0.0207	3:153257013-3:154713681	3.55	0.822	1
5:132139649-5:134777401	ENSG00000213585	VDAC1	skin_not_sun_exposed_suprapubic	protein_coding	84	blup	NA	0.0472	3.69e-05	5:132140596-5:134777042	4.04	0.822	1
16:29036613-16:31382943	ENSG00000103549	RNF40	adipose_visceral_omentum	protein_coding	170	blup	NA	0.0565	1.3e-05	16:29036613-16:31382470	4.12	0.821	1
6:28017819-6:28917608	ENSG00000187987	ZSCAN23	brain_frontal_cortex_ba9	protein_coding	46	lasso	NA	0.125	5.63e-05	6:28018353-6:28917091	-5.88	0.821	1
11:92077144-11:93276157	ENSG00000166002	SMCO4	colon_sigmoid	protein_coding	22	lasso	NA	0.0363	0.00381	11:92077144-11:93275070	-3.57	0.821	1
2:98995201-2:101822329	ENSG00000115526	CHST10	brain_frontal_cortex_ba9	protein_coding	48	lasso	NA	0.118	9.05e-05	2:98995201-2:101822329	-4.95	0.82	1
19:36469295-19:37527033	ENSG00000196357	ZNF565	lung	protein_coding	42	lasso	NA	0.0746	3.44e-08	19:36469295-19:37527033	3.82	0.82	1
21:43321528-21:44506268	ENSG00000160185	UBASH3A	prostate	protein_coding	53	lasso	NA	0.114	4.73e-05	21:43321528-21:44506201	-3.88	0.82	1
1:16897730-1:18662899	ENSG00000186301	MST1P2	brain_anterior_cingulate_cortex_ba24	unprocessed_pseudogene	27	enet	NA	0.0578	0.00702	1:16900558-1:18661583	3.91	0.819	1
6:28917608-6:29737971	ENSG00000214922	HLA-F-AS1	brain_anterior_cingulate_cortex_ba24	processed_transcript	58	blup	NA	0.115	0.000196	6:28917832-6:29737971	1.54	0.818	1
6:29737971-6:30798168	ENSG00000239257	RPL23AP1	muscle_skeletal	transcribed_processed_pseudogene	85	enet	NA	0.166	3.16e-21	6:29737971-6:30798168	4.35	0.818	1
3:11019665-3:13070799	ENSG00000154743	TSEN2	skin_not_sun_exposed_suprapubic	protein_coding	40	enet	NA	0.122	3.28e-11	3:11020033-3:13070799	-3.75	0.818	1
2:152486782-2:154005056	ENSG00000182389	CACNB4	skin_sun_exposed_lower_leg	protein_coding	17	lasso	NA	0.0357	6.6e-05	2:152486782-2:154003962	-3.48	0.818	1
1:113273306-1:114873845	ENSG00000226167	AP4B1-AS1	adipose_visceral_omentum	antisense	36	enet	NA	0.0337	0.000657	1:113273306-1:114873724	-3.33	0.817	1
22:35530985-22:37570269	ENSG00000100092	SH3BP1	lung	protein_coding	67	lasso	NA	0.0653	2.49e-07	22:35531009-22:37570269	3.81	0.817	1
17:36809344-17:38877404	ENSG00000161395	PGAP3	breast_mammary_tissue	protein_coding	66	lasso	NA	0.12	1.13e-08	17:36809344-17:38877404	-4.42	0.815	1
11:63804569-11:65898631	ENSG00000168071	CCDC88B	colon_transverse	protein_coding	134	enet	NA	0.071	1.42e-05	11:63805335-11:65898631	4.11	0.815	1
20:42680176-20:44839056	ENSG00000198185	ZNF334	lung	protein_coding	49	lasso	NA	0.369	3.56e-40	20:42680176-20:44838973	-6.73	0.815	1
12:46024229-12:47714793	ENSG00000189079	ARID2	muscle_skeletal	protein_coding	33	enet	NA	0.023	0.000441	12:46024786-12:47714786	-3.67	0.815	1
17:36809344-17:38877404	ENSG00000172057	ORMDL3	adipose_subcutaneous	protein_coding	66	lasso	NA	0.0576	1.17e-06	17:36809344-17:38877404	4.49	0.814	1
1:93536459-1:94506191	ENSG00000122483	CCDC18	brain_cerebellar_hemisphere	protein_coding	26	enet	NA	0.119	5.12e-05	1:93536459-1:94506191	-3.83	0.814	1
2:110572432-2:113921856	ENSG00000240356	RPL23AP7	adipose_subcutaneous	transcribed_processed_pseudogene	101	enet	NA	0.226	2.81e-23	2:110706146-2:113921702	-4.07	0.813	1
10:5983762-10:7171484	ENSG00000134470	IL15RA	cells_transformed_fibroblasts	protein_coding	23	enet	NA	0.2	2.34e-16	10:5983762-10:7171183	-2.29	0.813	1
4:103221356-4:105305294	ENSG00000109323	MANBA	small_intestine_terminal_ileum	protein_coding	22	blup	NA	0.11	0.000122	4:103221459-4:105305275	-3.6	0.813	1
15:67094767-15:69017999	ENSG00000103599	IQCH	adipose_subcutaneous	protein_coding	30	lasso	NA	0.0428	2.61e-05	15:67094767-15:69017999	0.897	0.812	1
4:150683580-4:152782184	ENSG00000164142	FAM160A1	brain_caudate_basal_ganglia	protein_coding	44	blup	NA	0.00283	0.238	4:150683768-4:152782184	-3.85	0.811	1
2:85140680-2:88038507	ENSG00000152284	TCF7L1	brain_cerebellar_hemisphere	protein_coding	86	enet	NA	0.307	1.53e-11	2:85140792-2:88038209	3.96	0.811	1
3:139954597-3:141339097	ENSG00000114125	RNF7	brain_cerebellar_hemisphere	protein_coding	17	enet	NA	0.109	0.000104	3:139954597-3:141338997	-3.46	0.811	1
6:26791233-6:28017819	ENSG00000112763	BTN2A1	brain_nucleus_accumbens_basal_ganglia	protein_coding	59	blup	NA	0.0363	0.0172	6:26791421-6:28017250	-4.38	0.811	1
16:29036613-16:31382943	ENSG00000103549	RNF40	brain_cerebellum	protein_coding	170	blup	NA	0.217	8.04e-10	16:29036613-16:31382470	4.41	0.81	1
2:60292000-2:62429044	ENSG00000162927	PUS10	cells_transformed_fibroblasts	protein_coding	53	lasso	NA	0.141	1.14e-11	2:60292000-2:62428117	3.85	0.81	1
5:101578769-5:103320005	ENSG00000145723	GIN1	brain_hippocampus	protein_coding	18	lasso	NA	0.136	4.27e-05	5:101578797-5:103318463	-3.49	0.809	1
21:34376999-21:35225465	ENSG00000142188	TMEM50B	colon_sigmoid	protein_coding	13	enet	NA	0.255	1.13e-14	21:34376999-21:35225465	4.42	0.809	1
9:132165470-9:133223217	ENSG00000136816	TOR1B	colon_transverse	protein_coding	24	lasso	NA	0.228	1.33e-15	9:132165470-9:133223217	3.65	0.809	1
8:55945581-8:56956383	ENSG00000008988	RPS20	skin_not_sun_exposed_suprapubic	protein_coding	25	blup	NA	0.0514	1.7e-05	8:55945581-8:56956383	-3.58	0.808	1
15:90475551-15:92164392	ENSG00000140575	IQGAP1	whole_blood	protein_coding	36	blup	NA	0.0973	5.67e-10	15:90475963-15:92164207	3.71	0.808	1
16:29036613-16:31382943	ENSG00000103549	RNF40	adipose_subcutaneous	protein_coding	170	blup	NA	0.116	4.16e-12	16:29036613-16:31382470	4.56	0.807	1
22:39307894-22:40545797	ENSG00000221890	NPTXR	colon_sigmoid	protein_coding	30	blup	NA	0.0476	0.00105	22:39307894-22:40545595	2.91	0.805	1
4:122657987-4:124286481	ENSG00000170917	NUDT6	colon_sigmoid	protein_coding	19	blup	NA	0.00786	0.109	4:122658940-4:124286478	3.48	0.804	1
11:117747110-11:119215476	ENSG00000248712	CCDC153	colon_sigmoid	protein_coding	76	enet	NA	0.139	2.83e-08	11:117747244-11:119215256	3.9	0.804	1
12:110336719-12:113263518	ENSG00000226469	ADAM1B	small_intestine_terminal_ileum	unitary_pseudogene	77	enet	NA	0.0566	0.00497	12:110336719-12:113263518	-3.9	0.804	1
2:242149921-2:243188920	ENSG00000006607	FARP2	spleen	protein_coding	2	enet	NA	0.206	6.04e-09	2:242150091-2:243185994	3.14	0.804	1
15:41177514-15:42776399	ENSG00000137806	NDUFAF1	brain_cortex	protein_coding	54	blup	NA	0.445	5.87e-19	15:41177514-15:42775660	4.2	0.803	1
1:1892607-1:3582736	ENSG00000142606	MMEL1	brain_nucleus_accumbens_basal_ganglia	protein_coding	47	lasso	NA	0.292	2.41e-11	1:1893006-1:3582374	5.9	0.803	1
16:29036613-16:31382943	ENSG00000102882	MAPK3	cells_ebv-transformed_lymphocytes	protein_coding	170	enet	NA	0.167	3.03e-06	16:29036613-16:31382470	-4.14	0.803	1
1:16897730-1:18662899	ENSG00000186715	MST1L	cells_transformed_fibroblasts	transcribed_unprocessed_pseudogene	27	enet	NA	0.13	8.01e-11	1:16900558-1:18661583	-5.23	0.803	1
16:65938566-16:68841363	ENSG00000166589	CDH16	colon_transverse	protein_coding	132	lasso	NA	0.0213	0.0126	16:65938609-16:68840588	4.07	0.803	1
15:41177514-15:42776399	ENSG00000104147	OIP5	pancreas	protein_coding	54	enet	NA	0.0596	0.000156	15:41177514-15:42775660	-4.04	0.803	1
12:41658586-12:43984474	ENSG00000134283	PPHLN1	whole_blood	protein_coding	42	enet	NA	0.0867	5.1e-09	12:41658817-12:43984228	3.77	0.803	1
6:26791233-6:28017819	ENSG00000182952	HMGN4	adipose_visceral_omentum	protein_coding	59	lasso	NA	0.0559	1.45e-05	6:26791421-6:28017250	-3.86	0.801	1
2:113921856-2:116772470	ENSG00000125637	PSD4	spleen	protein_coding	15	enet	NA	0.609	3.47e-31	2:113922096-2:116772246	-3.9	0.801	1
4:10699152-4:12323034	ENSG00000109684	CLNK	brain_cerebellum	protein_coding	11	lasso	NA	0.158	2.21e-07	4:10699425-4:12322014	-3.28	0.8	1
11:70855-11:1213590	ENSG00000185627	PSMD13	colon_sigmoid	protein_coding	80	lasso	NA	0.124	1.74e-07	11:128196-11:1213525	-4.03	0.8	1
6:108464380-6:110304247	ENSG00000118690	ARMC2	brain_anterior_cingulate_cortex_ba24	protein_coding	34	blup	NA	0.0411	0.0199	6:108464380-6:110304247	3.7	0.799	1
3:153256571-3:154714218	ENSG00000174953	DHX36	brain_cerebellar_hemisphere	protein_coding	21	lasso	NA	0.164	1.87e-06	3:153257013-3:154713681	3.49	0.798	1
2:110572432-2:113921856	ENSG00000240356	RPL23AP7	brain_cortex	transcribed_processed_pseudogene	101	enet	NA	0.428	4.47e-18	2:110706146-2:113921702	-4.24	0.798	1
1:48002576-1:48978188	ENSG00000162368	CMPK1	brain_nucleus_accumbens_basal_ganglia	protein_coding	17	enet	NA	0.0761	0.000906	1:48002576-1:48978188	3.43	0.798	1
6:89973052-6:91843196	ENSG00000112159	MDN1	adipose_subcutaneous	protein_coding	14	lasso	NA	0.0515	4.24e-06	6:89973052-6:91842836	-3.37	0.797	1
12:57548860-12:59308666	ENSG00000123297	TSFM	brain_anterior_cingulate_cortex_ba24	protein_coding	43	lasso	NA	0.0661	0.00418	12:57552035-12:59308666	4.59	0.797	1
6:26791233-6:28017819	ENSG00000218016	ZNF192P2	brain_frontal_cortex_ba9	unprocessed_pseudogene	59	blup	NA	0.0373	0.0208	6:26791421-6:28017250	5.3	0.797	1
6:24852275-6:25684587	ENSG00000187837	HIST1H1C	brain_hypothalamus	protein_coding	23	blup	NA	0.0523	0.0101	6:24852331-6:25684587	-3.53	0.797	1
19:5811852-19:6684885	ENSG00000181240	SLC25A41	liver	protein_coding	47	lasso	NA	0.395	2.81e-18	19:5812803-19:6684197	-3.75	0.797	1
10:25578596-10:26888684	ENSG00000077420	APBB1IP	uterus	protein_coding	23	enet	NA	0.123	0.000208	10:25578596-10:26887938	3.52	0.797	1
1:16897730-1:18662899	ENSG00000186715	MST1L	adipose_subcutaneous	transcribed_unprocessed_pseudogene	27	enet	NA	0.16	2.33e-16	1:16900558-1:18661583	-4.67	0.796	1
6:33236497-6:35455756	ENSG00000224557	HLA-DPB2	adipose_subcutaneous	transcribed_unprocessed_pseudogene	77	lasso	NA	0.213	6.78e-22	6:33236497-6:35454791	-8.98	0.796	1
2:189882065-2:191973357	ENSG00000151690	MFSD6	brain_caudate_basal_ganglia	protein_coding	35	blup	NA	0.169	2.08e-07	2:189882065-2:191973189	3.95	0.796	1
2:242149921-2:243188920	ENSG00000146205	ANO7	brain_hippocampus	protein_coding	2	blup	NA	0.242	2.83e-08	2:242150091-2:243185994	2.41	0.796	1
1:166460517-1:169086324	ENSG00000143195	ILDR2	cells_ebv-transformed_lymphocytes	protein_coding	61	blup	NA	0.0524	0.00771	1:166460527-1:169086221	4.01	0.796	1
1:156336133-1:158027412	ENSG00000160856	FCRL3	adipose_visceral_omentum	protein_coding	62	blup	NA	0.0406	0.0002	1:156336133-1:158027412	3.84	0.795	1
1:114873845-1:115880593	ENSG00000226167	AP4B1-AS1	lung	antisense	17	blup	NA	0.0575	1.28e-06	1:114874371-1:115880132	-3.42	0.795	1
16:27445755-16:29036613	ENSG00000213658	LAT	brain_cortex	protein_coding	68	enet	NA	0.109	5.63e-05	16:27445755-16:29036613	4.77	0.794	1
15:76398624-15:78516053	ENSG00000173517	PEAK1	small_intestine_terminal_ileum	protein_coding	49	blup	NA	0.0746	0.00142	15:76398987-15:78516053	3.76	0.793	1
14:71131957-14:72889615	ENSG00000134007	ADAM20	brain_cerebellar_hemisphere	protein_coding	15	blup	NA	0.012	0.117	14:71132621-14:72889376	-3.38	0.792	1
2:102688765-2:103588215	ENSG00000115598	IL1RL2	brain_nucleus_accumbens_basal_ganglia	protein_coding	10	lasso	NA	0.177	4.15e-07	2:102688765-2:103588215	3.22	0.792	1
20:62190180-20:62965163	ENSG00000225978	HAR1A	breast_mammary_tissue	lincRNA	45	enet	NA	0.0137	0.036	20:62190180-20:62963102	3.82	0.792	1
6:100630146-6:102636772	ENSG00000164418	GRIK2	lung	protein_coding	7	lasso	NA	0.0812	8.55e-09	6:100631103-6:102636593	3.1	0.792	1
1:16897730-1:18662899	ENSG00000186715	MST1L	brain_caudate_basal_ganglia	transcribed_unprocessed_pseudogene	27	enet	NA	0.187	3.98e-08	1:16900558-1:18661583	-4.3	0.791	1
3:35283458-3:36486842	ENSG00000144681	STAC	brain_cerebellum	protein_coding	6	lasso	NA	0.253	2.11e-11	3:35284239-3:36486390	3.01	0.79	1
15:90475551-15:92164392	ENSG00000140575	IQGAP1	brain_hypothalamus	protein_coding	36	lasso	NA	0.266	7.7e-09	15:90475963-15:92164207	3.65	0.79	1
20:62190180-20:62965163	ENSG00000101210	EEF1A2	lung	protein_coding	45	blup	NA	0.0221	0.00209	20:62190180-20:62963102	4.2	0.79	1
19:18409862-19:19877471	ENSG00000187664	HAPLN4	brain_cerebellum	protein_coding	68	lasso	NA	0.0919	8.23e-05	19:18410369-19:19876747	4.43	0.789	1
9:7154923-9:8456299	ENSG00000107077	KDM4C	muscle_skeletal	protein_coding	8	enet	NA	0.0587	3.36e-08	9:7154923-9:8456135	3.13	0.789	1
11:117747110-11:119215476	ENSG00000019144	PHLDB1	adipose_subcutaneous	protein_coding	76	enet	NA	0.0405	4.21e-05	11:117747244-11:119215256	-3.27	0.788	1
7:90661784-7:92493752	ENSG00000105810	CDK6	brain_cerebellum	protein_coding	23	blup	NA	0.00763	0.143	7:90661964-7:92493332	-3.54	0.788	1
1:93536459-1:94506191	ENSG00000117500	TMED5	muscle_skeletal	protein_coding	26	enet	NA	0.0243	0.000314	1:93536459-1:94506191	-3.56	0.787	1
6:26791233-6:28017819	ENSG00000187987	ZSCAN23	skin_sun_exposed_lower_leg	protein_coding	59	enet	NA	0.227	5.72e-25	6:26791421-6:28017250	1.91	0.787	1
22:35530985-22:37570269	ENSG00000100083	GGA1	whole_blood	protein_coding	67	enet	NA	0.131	4.9e-13	22:35531009-22:37570269	3.84	0.787	1
12:55665837-12:57548860	ENSG00000155980	KIF5A	brain_cerebellar_hemisphere	protein_coding	111	blup	NA	0.0367	0.0186	12:55665948-12:57548466	-4.06	0.786	1
11:127316679-11:128188537	ENSG00000151702	FLI1	liver	protein_coding	6	blup	NA	0.023	0.0346	11:127316712-11:128188534	-3	0.786	1
11:70855-11:1213590	ENSG00000185627	PSMD13	pancreas	protein_coding	80	lasso	NA	0.189	1.05e-11	11:128196-11:1213525	-4.02	0.785	1
20:3828413-20:5477850	ENSG00000132646	PCNA	adipose_subcutaneous	protein_coding	42	lasso	NA	0.0679	1.34e-07	20:3828413-20:5477609	3.69	0.784	1
13:53339622-13:54682864	ENSG00000136108	CKAP2	adipose_visceral_omentum	protein_coding	7	enet	NA	0.34	4.89e-30	13:53339742-13:54682393	3.06	0.784	1
16:9799419-16:10426032	ENSG00000166669	ATF7IP2	breast_mammary_tissue	protein_coding	7	lasso	NA	0.131	2.15e-09	16:9799495-16:10425637	3.07	0.784	1
4:37255047-4:38907022	ENSG00000109790	KLHL5	colon_transverse	protein_coding	28	blup	NA	0.0366	0.00154	4:37255211-4:38906951	3.85	0.784	1
1:16897730-1:18662899	ENSG00000117122	MFAP2	skin_sun_exposed_lower_leg	protein_coding	27	lasso	NA	0.0432	1.22e-05	1:16900558-1:18661583	4.78	0.784	1
6:26791233-6:28017819	ENSG00000176933	TOB2P1	lung	processed_pseudogene	59	blup	NA	0.03	0.000392	6:26791421-6:28017250	4.94	0.783	1
19:18409862-19:19877471	ENSG00000096996	IL12RB1	colon_sigmoid	protein_coding	68	blup	NA	0.0647	0.000153	19:18410369-19:19876747	-3.77	0.782	1
17:36809344-17:38877404	ENSG00000172057	ORMDL3	lung	protein_coding	66	enet	NA	0.1	1.45e-10	17:36809344-17:38877404	-5.24	0.782	1
12:55665837-12:57548860	ENSG00000139531	SUOX	brain_hippocampus	protein_coding	111	lasso	NA	0.192	1e-06	12:55665948-12:57548466	4.91	0.781	1
1:16897730-1:18662899	ENSG00000058453	CROCC	pancreas	protein_coding	27	blup	NA	0.0408	0.00155	1:16900558-1:18661583	-4.24	0.781	1
6:97093511-6:97842284	ENSG00000146263	MMS22L	skin_sun_exposed_lower_leg	protein_coding	4	lasso	NA	0.0869	6.03e-10	6:97094092-6:97841412	-2.72	0.781	1
12:41658586-12:43984474	ENSG00000139168	ZCRB1	adipose_visceral_omentum	protein_coding	42	lasso	NA	0.0732	7.36e-07	12:41658817-12:43984228	4.33	0.779	1
15:67094767-15:69017999	ENSG00000103599	IQCH	colon_sigmoid	protein_coding	30	blup	NA	0.059	0.00029	15:67094767-15:69017999	3.41	0.779	1
8:59728100-8:62329099	ENSG00000171316	CHD7	muscle_skeletal	protein_coding	35	lasso	NA	0.0182	0.00161	8:59728421-8:62328644	3.63	0.779	1
12:55665837-12:57548860	ENSG00000139531	SUOX	small_intestine_terminal_ileum	protein_coding	111	lasso	NA	0.192	2.94e-07	12:55665948-12:57548466	5.59	0.779	1
5:63218987-5:63968304	ENSG00000164197	RNF180	colon_sigmoid	protein_coding	3	blup	NA	0.0293	0.00852	5:63219413-5:63968304	-2.61	0.778	1
17:36809344-17:38877404	ENSG00000167916	KRT24	colon_transverse	protein_coding	66	blup	NA	0.0307	0.00344	17:36809344-17:38877404	-3.6	0.778	1
19:5811852-19:6684885	ENSG00000181240	SLC25A41	muscle_skeletal	protein_coding	47	lasso	NA	0.445	1.54e-64	19:5812803-19:6684197	-4.16	0.778	1
21:34376999-21:35225465	ENSG00000177692	DNAJC28	muscle_skeletal	protein_coding	13	lasso	NA	0.0488	4.71e-07	21:34376999-21:35225465	3.27	0.778	1
12:55665837-12:57548860	ENSG00000139531	SUOX	whole_blood	protein_coding	111	blup	NA	0.123	2.79e-12	12:55665948-12:57548466	4.93	0.778	1
6:28917608-6:29737971	ENSG00000204614	TRIM40	colon_transverse	protein_coding	58	blup	NA	0.0305	0.00353	6:28917832-6:29737971	5.72	0.776	1
6:137614218-6:138822629	ENSG00000112378	PERP	liver	protein_coding	25	blup	NA	0.0966	5.74e-05	6:137614495-6:138822629	-3.51	0.776	1
5:11173271-5:13464832	ENSG00000169862	CTNND2	adipose_subcutaneous	protein_coding	9	lasso	NA	0.204	6.78e-21	5:11173271-5:13464832	-3.15	0.775	1
15:76398624-15:78516053	ENSG00000173517	PEAK1	pancreas	protein_coding	49	lasso	NA	0.196	4.04e-12	15:76398987-15:78516053	3.72	0.775	1
19:3019660-19:4348967	ENSG00000141905	NFIC	adipose_subcutaneous	protein_coding	66	blup	NA	0.0589	8.94e-07	19:3019660-19:4348967	3.82	0.774	1
1:156336133-1:158027412	ENSG00000160856	FCRL3	adipose_subcutaneous	protein_coding	62	enet	NA	0.0979	2.17e-10	1:156336133-1:158027412	4.02	0.773	1
2:48213001-2:50022257	ENSG00000243244	STON1	brain_cerebellum	protein_coding	23	enet	NA	0.0792	0.000249	2:48213001-2:50022257	3.5	0.773	1
6:24852275-6:25684587	ENSG00000168405	CMAHP	brain_frontal_cortex_ba9	transcribed_unitary_pseudogene	23	blup	NA	0.042	0.0151	6:24852331-6:25684587	3.52	0.773	1
7:73334602-7:76458564	ENSG00000277072	STAG3L2	cells_ebv-transformed_lymphocytes	transcribed_unprocessed_pseudogene	90	lasso	NA	0.194	4.45e-07	7:73334683-7:76458564	-3.89	0.773	1
15:41177514-15:42776399	ENSG00000247556	OIP5-AS1	cells_ebv-transformed_lymphocytes	processed_transcript	54	blup	NA	0.0938	0.000484	15:41177514-15:42775660	-4.6	0.772	1
6:108464380-6:110304247	ENSG00000135535	CD164	colon_sigmoid	protein_coding	34	blup	NA	0.0305	0.0074	6:108464380-6:110304247	-3.79	0.772	1
20:62190180-20:62965163	ENSG00000171700	RGS19	adipose_visceral_omentum	protein_coding	45	enet	NA	0.133	1.67e-11	20:62190180-20:62963102	3.86	0.771	1
16:11520161-16:12613098	ENSG00000175643	RMI2	pancreas	protein_coding	31	blup	NA	0.149	2.18e-09	16:11520361-16:12613098	-3.57	0.771	1
3:35283458-3:36486842	ENSG00000144681	STAC	brain_cerebellar_hemisphere	protein_coding	6	enet	NA	0.154	3.82e-06	3:35284239-3:36486390	2.97	0.77	1
3:26877769-3:27840910	ENSG00000163491	NEK10	muscle_skeletal	protein_coding	17	enet	NA	0.0148	0.00407	3:26877966-3:27840787	-3.37	0.769	1
3:153256571-3:154714218	ENSG00000174953	DHX36	small_intestine_terminal_ileum	protein_coding	21	blup	NA	0.0244	0.0476	3:153257013-3:154713681	3.45	0.769	1
6:26791233-6:28017819	ENSG00000241549	GUSBP2	adipose_subcutaneous	transcribed_unprocessed_pseudogene	59	lasso	NA	0.249	9.63e-26	6:26791421-6:28017250	-3.44	0.768	1
10:80876749-10:82414679	ENSG00000235426	AL133481.1	brain_frontal_cortex_ba9	antisense	6	enet	NA	0.15	9.44e-06	10:80877086-10:82414679	-2.75	0.768	1
12:55665837-12:57548860	ENSG00000139531	SUOX	colon_sigmoid	protein_coding	111	blup	NA	0.146	1.25e-08	12:55665948-12:57548466	4.74	0.768	1
1:16897730-1:18662899	ENSG00000186715	MST1L	prostate	transcribed_unprocessed_pseudogene	27	blup	NA	0.0799	0.000626	1:16900558-1:18661583	-4.27	0.768	1
4:37255047-4:38907022	ENSG00000121895	TMEM156	brain_caudate_basal_ganglia	protein_coding	28	blup	NA	0.0585	0.00209	4:37255211-4:38906951	3.66	0.767	1
7:134307596-7:135591083	ENSG00000146859	TMEM140	brain_frontal_cortex_ba9	protein_coding	23	enet	NA	0.083	0.000955	7:134307596-7:135591083	-3.47	0.766	1
5:101578769-5:103320005	ENSG00000145723	GIN1	colon_sigmoid	protein_coding	18	blup	NA	0.0281	0.00969	5:101578797-5:103318463	-4.43	0.765	1
3:195971408-3:197075987	ENSG00000145113	MUC4	uterus	protein_coding	48	blup	NA	0.123	0.000205	3:195971408-3:197075817	-3.7	0.765	1
11:8333274-11:9087317	ENSG00000166402	TUB	brain_cerebellum	protein_coding	19	blup	NA	0.0977	4.95e-05	11:8333737-11:9086714	-3.4	0.764	1
12:119754110-12:122007651	ENSG00000257218	GATC	breast_mammary_tissue	protein_coding	85	blup	NA	0.0796	3.48e-06	12:119754763-12:122006403	-3.87	0.764	1
5:11173271-5:13464832	ENSG00000169862	CTNND2	adipose_visceral_omentum	protein_coding	9	lasso	NA	0.0862	7.68e-08	5:11173271-5:13464832	-3.13	0.763	1
15:31591821-15:32441811	ENSG00000134160	TRPM1	brain_anterior_cingulate_cortex_ba24	protein_coding	17	lasso	NA	0.38	7.52e-13	15:31591821-15:32441633	-3.36	0.763	1
10:80876749-10:82414679	ENSG00000122359	ANXA11	brain_hippocampus	protein_coding	6	blup	NA	0.133	5.44e-05	10:80877086-10:82414679	-3.23	0.763	1
4:79093979-4:80990297	ENSG00000152784	PRDM8	muscle_skeletal	protein_coding	17	lasso	NA	0.0496	3.83e-07	4:79093979-4:80989905	3.32	0.763	1
19:18409862-19:19877471	ENSG00000178093	TSSK6	skin_not_sun_exposed_suprapubic	protein_coding	68	lasso	NA	0.0415	0.000106	19:18410369-19:19876747	4.89	0.763	1
1:7247335-1:9365199	ENSG00000142599	RERE	skin_sun_exposed_lower_leg	protein_coding	53	lasso	NA	0.0795	3.31e-09	1:7247335-1:9365093	3.68	0.763	1
6:24852275-6:25684587	ENSG00000079689	SCGN	adipose_subcutaneous	protein_coding	23	lasso	NA	0.187	3.78e-19	6:24852331-6:25684587	-3.78	0.762	1
3:120523055-3:121974097	ENSG00000180353	HCLS1	adipose_visceral_omentum	protein_coding	24	enet	NA	0.0512	3.28e-05	3:120524055-3:121972635	3.54	0.762	1
22:19912358-22:22357325	ENSG00000161180	CCDC116	skin_not_sun_exposed_suprapubic	protein_coding	150	enet	NA	0.147	2.35e-13	22:19912358-22:22357325	-4.05	0.761	1
21:34376999-21:35225465	ENSG00000142166	IFNAR1	brain_anterior_cingulate_cortex_ba24	protein_coding	13	blup	NA	0.105	0.000373	21:34376999-21:35225465	-3.29	0.76	1
7:73334602-7:76458564	ENSG00000196275	GTF2IRD2	brain_cortex	protein_coding	90	lasso	NA	0.0349	0.017	7:73334683-7:76458564	3.89	0.76	1
1:93536459-1:94506191	ENSG00000117500	TMED5	colon_transverse	protein_coding	26	lasso	NA	0.0193	0.0169	1:93536459-1:94506191	-3.66	0.76	1
9:132165470-9:133223217	ENSG00000136816	TOR1B	lung	protein_coding	24	lasso	NA	0.113	8.29e-12	9:132165470-9:133223217	3.61	0.76	1
6:52210476-6:53279102	ENSG00000065308	TRAM2	cells_transformed_fibroblasts	protein_coding	36	lasso	NA	0.0296	0.00164	6:52210827-6:53279102	-3.61	0.758	1
11:3665481-11:4746709	ENSG00000167311	ART5	skin_not_sun_exposed_suprapubic	protein_coding	50	lasso	NA	0.243	4.74e-22	11:3666277-11:4746391	3.72	0.758	1
20:42680176-20:44839056	ENSG00000198185	ZNF334	brain_caudate_basal_ganglia	protein_coding	49	lasso	NA	0.0578	0.00222	20:42680176-20:44838973	-3.7	0.757	1
19:36469295-19:37527033	ENSG00000196357	ZNF565	cells_ebv-transformed_lymphocytes	protein_coding	42	lasso	NA	0.226	4.07e-08	19:36469295-19:37527033	3.68	0.756	1
6:43756169-6:45406563	ENSG00000146221	TCTE1	skin_sun_exposed_lower_leg	protein_coding	32	enet	NA	0.0872	5.59e-10	6:43756169-6:45405134	3.86	0.756	1
6:26791233-6:28017819	ENSG00000124613	ZNF391	uterus	protein_coding	59	blup	NA	0.372	9.73e-12	6:26791421-6:28017250	-3.43	0.756	1
6:108464380-6:110304247	ENSG00000118690	ARMC2	brain_caudate_basal_ganglia	protein_coding	34	blup	NA	0.138	2.88e-06	6:108464380-6:110304247	3.58	0.755	1
6:89973052-6:91843196	ENSG00000112159	MDN1	lung	protein_coding	14	blup	NA	0.0333	0.000198	6:89973052-6:91842836	-3.27	0.753	1
9:32019368-9:33578334	ENSG00000086102	NFX1	pancreas	protein_coding	43	enet	NA	0.559	1.07e-40	9:32019626-9:33578114	-3.66	0.753	1
20:2469501-20:3828413	ENSG00000125779	PANK2	skin_not_sun_exposed_suprapubic	protein_coding	46	lasso	NA	0.0954	4.87e-09	20:2469501-20:3828413	-3.7	0.753	1
2:198078110-2:199311125	ENSG00000115524	SF3B1	brain_caudate_basal_ganglia	protein_coding	8	blup	NA	0.0974	8.75e-05	2:198078110-2:199311125	-3.06	0.751	1
20:62190180-20:62965163	ENSG00000101197	BIRC7	brain_hippocampus	protein_coding	45	blup	NA	0.0658	0.00395	20:62190180-20:62963102	-3.66	0.751	1
20:42680176-20:44839056	ENSG00000198185	ZNF334	spleen	protein_coding	49	lasso	NA	0.448	2.03e-20	20:42680176-20:44838973	-3.69	0.75	1
2:201576284-2:202818637	ENSG00000196290	NIF3L1	brain_cerebellum	protein_coding	41	blup	NA	0.00591	0.17	2:201577027-2:202817892	-4.39	0.748	1
7:22507629-7:23471442	ENSG00000136235	GPNMB	brain_nucleus_accumbens_basal_ganglia	protein_coding	27	blup	NA	0.307	5.93e-12	7:22508611-7:23469560	-3.67	0.748	1
6:29737971-6:30798168	ENSG00000204622	HLA-J	spleen	transcribed_unprocessed_pseudogene	85	enet	NA	0.164	2.69e-07	6:29737971-6:30798168	6.27	0.747	1
6:30798168-6:31571218	ENSG00000204536	CCHCR1	ovary	protein_coding	61	enet	NA	0.084	0.000739	6:30798168-6:31570931	3.26	0.746	1
16:29036613-16:31382943	ENSG00000103549	RNF40	colon_transverse	protein_coding	170	blup	NA	0.0491	0.00028	16:29036613-16:31382470	3.56	0.744	1
2:24686918-2:26894985	ENSG00000157851	DPYSL5	muscle_skeletal	protein_coding	51	lasso	NA	0.0712	1.17e-09	2:24687042-2:26894985	3.68	0.744	1
4:9326479-4:10699152	ENSG00000109667	SLC2A9	brain_cortex	protein_coding	54	blup	NA	0.0624	0.00202	4:9335669-4:10699127	3.7	0.743	1
15:90475551-15:92164392	ENSG00000140575	IQGAP1	brain_putamen_basal_ganglia	protein_coding	36	lasso	NA	0.277	2.07e-09	15:90475963-15:92164207	3.62	0.743	1
6:28917608-6:29737971	ENSG00000273340	MICE	uterus	transcribed_unprocessed_pseudogene	58	lasso	NA	0.324	3.89e-10	6:28917832-6:29737971	6.18	0.743	1
10:80876749-10:82414679	ENSG00000108219	TSPAN14	brain_cerebellum	protein_coding	6	blup	NA	0.117	8.94e-06	10:80877086-10:82414679	3.98	0.742	1
14:85746319-14:86647002	ENSG00000185070	FLRT2	pancreas	protein_coding	3	blup	NA	0.0227	0.0146	14:85747008-14:86646053	-2.52	0.742	1
2:242149921-2:243188920	ENSG00000176720	BOK	whole_blood	protein_coding	2	lasso	NA	0.229	1.1e-22	2:242150091-2:243185994	-3.2	0.741	1
6:25684587-6:26791233	ENSG00000187837	HIST1H1C	brain_putamen_basal_ganglia	protein_coding	73	lasso	NA	0.111	0.000223	6:25684587-6:26789628	-3.55	0.739	1
17:72672203-17:74375560	ENSG00000132481	TRIM47	skin_not_sun_exposed_suprapubic	protein_coding	32	lasso	NA	0.0764	1.7e-07	17:72672203-17:74375174	-3.59	0.739	1
12:76511314-12:78570570	ENSG00000179941	BBS10	brain_hypothalamus	protein_coding	22	blup	NA	0.0647	0.00472	12:76511314-12:78570464	3.4	0.736	1
12:55665837-12:57548860	ENSG00000197728	RPS26	cells_transformed_fibroblasts	protein_coding	111	enet	NA	0.658	2.37e-71	12:55665948-12:57548466	-5.57	0.736	1
17:36809344-17:38877404	ENSG00000141736	ERBB2	skin_not_sun_exposed_suprapubic	protein_coding	66	lasso	NA	0.0139	0.0175	17:36809344-17:38877404	-5.42	0.735	1
8:81956395-8:82693739	ENSG00000164695	CHMP4C	spleen	protein_coding	3	lasso	NA	0.131	4.71e-06	8:81956395-8:82693145	2.45	0.735	1
8:81956395-8:82693739	ENSG00000164695	CHMP4C	liver	protein_coding	3	lasso	NA	0.351	5.32e-16	8:81956395-8:82693145	2.48	0.734	1
2:110572432-2:113921856	ENSG00000144134	RABL2A	muscle_skeletal	protein_coding	101	blup	NA	0.0382	7.8e-06	2:110706146-2:113921702	-4.88	0.734	1
2:242149921-2:243188920	ENSG00000006607	FARP2	skin_not_sun_exposed_suprapubic	protein_coding	2	blup	NA	0.1	2.05e-09	2:242150091-2:243185994	3.49	0.733	1
15:76398624-15:78516053	ENSG00000173517	PEAK1	brain_cortex	protein_coding	49	blup	NA	0.12	2.37e-05	15:76398987-15:78516053	3.7	0.732	1
11:70855-11:1213590	ENSG00000185627	PSMD13	liver	protein_coding	80	lasso	NA	0.131	2.86e-06	11:128196-11:1213525	-3.81	0.732	1
19:18409862-19:19877471	ENSG00000187664	HAPLN4	ovary	protein_coding	68	blup	NA	0.0719	0.00171	19:18410369-19:19876747	3.79	0.732	1
3:58157519-3:60272906	ENSG00000168297	PXK	small_intestine_terminal_ileum	protein_coding	29	enet	NA	0.0565	0.00501	3:58157850-3:60272829	3.57	0.732	1
2:29217559-2:30463711	ENSG00000172954	LCLAT1	brain_hippocampus	protein_coding	13	blup	NA	0.0215	0.0683	2:29217896-2:30462979	3.2	0.73	1
22:39307894-22:40545797	ENSG00000179750	APOBEC3B	cells_transformed_fibroblasts	protein_coding	30	blup	NA	0.0416	0.000227	22:39307894-22:40545595	3.51	0.73	1
22:39307894-22:40545797	ENSG00000243811	APOBEC3D	colon_sigmoid	protein_coding	30	blup	NA	0.0419	0.00201	22:39307894-22:40545595	-0.998	0.73	1
1:156336133-1:158027412	ENSG00000163534	FCRL1	lung	protein_coding	62	lasso	NA	0.00776	0.0468	1:156336133-1:158027412	-4.63	0.73	1
6:28917608-6:29737971	ENSG00000206341	HLA-H	pancreas	unprocessed_pseudogene	58	lasso	NA	0.165	2.42e-10	6:28917832-6:29737971	5.43	0.73	1
17:4696261-17:5741334	ENSG00000182853	VMO1	skin_sun_exposed_lower_leg	protein_coding	62	lasso	NA	0.144	9.07e-16	17:4696345-17:5741160	3.79	0.73	1
12:41658586-12:43984474	ENSG00000139168	ZCRB1	colon_sigmoid	protein_coding	42	lasso	NA	0.0944	5.18e-06	12:41658817-12:43984228	4.09	0.729	1
2:151731462-2:152486782	ENSG00000183091	NEB	brain_caudate_basal_ganglia	protein_coding	9	blup	NA	-0.00267	0.432	2:151731930-2:152486782	-3.07	0.728	1
12:57548860-12:59308666	ENSG00000123297	TSFM	brain_frontal_cortex_ba9	protein_coding	43	lasso	NA	0.239	1.29e-08	12:57552035-12:59308666	4.39	0.727	1
2:242149921-2:243188920	ENSG00000146205	ANO7	brain_caudate_basal_ganglia	protein_coding	2	lasso	NA	0.108	3.72e-05	2:242150091-2:243185994	2.97	0.726	1
6:33236497-6:35455756	ENSG00000224557	HLA-DPB2	brain_nucleus_accumbens_basal_ganglia	transcribed_unprocessed_pseudogene	77	enet	NA	0.239	2.47e-09	6:33236497-6:35454791	9.96	0.726	1
19:36469295-19:37527033	ENSG00000196357	ZNF565	colon_sigmoid	protein_coding	42	lasso	NA	0.0577	0.000336	19:36469295-19:37527033	3.68	0.726	1
2:198078110-2:199311125	ENSG00000115524	SF3B1	skin_sun_exposed_lower_leg	protein_coding	8	blup	NA	0.0216	0.0016	2:198078110-2:199311125	-2.92	0.726	1
8:133351144-8:134570001	ENSG00000008513	ST3GAL1	whole_blood	protein_coding	18	blup	NA	0.0478	1.38e-05	8:133351144-8:134569774	-3.32	0.726	1
19:9238393-19:11284028	ENSG00000105397	TYK2	colon_sigmoid	protein_coding	105	blup	NA	0.0331	0.0055	19:9238548-19:11284028	-4.94	0.724	1
3:195971408-3:197075987	ENSG00000235897	TM4SF19-AS1	small_intestine_terminal_ileum	antisense	48	blup	NA	0.252	2.71e-09	3:195971408-3:197075817	3.68	0.724	1
6:103983395-6:106056733	ENSG00000085382	HACE1	brain_nucleus_accumbens_basal_ganglia	protein_coding	22	blup	NA	0.054	0.00466	6:103983395-6:106056440	-3.38	0.723	1
11:3665481-11:4746709	ENSG00000167311	ART5	colon_transverse	protein_coding	50	enet	NA	0.216	8.86e-15	11:3666277-11:4746391	3.68	0.723	1
15:76398624-15:78516053	ENSG00000173517	PEAK1	colon_transverse	protein_coding	49	enet	NA	0.112	4.99e-08	15:76398987-15:78516053	4.65	0.723	1
2:167160270-2:167355970	ENSG00000235192	AC009495.3	colon_transverse	lincRNA	2	blup	NA	0.0721	1.22e-05	2:167160270-2:167355462	-2.1	0.722	1
4:9326479-4:10699152	ENSG00000178163	ZNF518B	muscle_skeletal	protein_coding	54	enet	NA	0.0417	3.07e-06	4:9335669-4:10699127	-3.69	0.722	1
1:93536459-1:94506191	ENSG00000117500	TMED5	pancreas	protein_coding	26	lasso	NA	0.0743	2.58e-05	1:93536459-1:94506191	-3.69	0.721	1
8:81956395-8:82693739	ENSG00000164695	CHMP4C	lung	protein_coding	3	lasso	NA	0.317	1.46e-33	8:81956395-8:82693145	2.45	0.72	1
2:163503551-2:164466638	ENSG00000184611	KCNH7	brain_cerebellar_hemisphere	protein_coding	4	enet	NA	0.354	2e-13	2:163503840-2:164466638	-2.64	0.719	1
10:80876749-10:82414679	ENSG00000151224	MAT1A	ovary	protein_coding	6	lasso	NA	0.124	4.52e-05	10:80877086-10:82414679	2.92	0.719	1
2:206735704-2:208645399	ENSG00000023228	NDUFS1	brain_anterior_cingulate_cortex_ba24	protein_coding	50	blup	NA	0.135	5.27e-05	2:206736071-2:208644421	3.64	0.718	1
16:29036613-16:31382943	ENSG00000102882	MAPK3	brain_cortex	protein_coding	170	lasso	NA	0.233	1.8e-09	16:29036613-16:31382470	-4.07	0.718	1
14:91296860-14:93132299	ENSG00000100599	RIN3	skin_not_sun_exposed_suprapubic	protein_coding	30	blup	NA	0.0291	0.00102	14:91296860-14:93132015	3.49	0.718	1
3:195971408-3:197075987	ENSG00000145113	MUC4	brain_caudate_basal_ganglia	protein_coding	48	blup	NA	0.248	1.49e-10	3:195971408-3:197075817	-3.64	0.717	1
6:29737971-6:30798168	ENSG00000273340	MICE	liver	transcribed_unprocessed_pseudogene	85	blup	NA	0.153	3.7e-07	6:29737971-6:30798168	-3.49	0.717	1
12:76511314-12:78570570	ENSG00000175183	CSRP2	brain_nucleus_accumbens_basal_ganglia	protein_coding	22	lasso	NA	0.315	2.7e-12	12:76511314-12:78570464	3.37	0.716	1
15:67094767-15:69017999	ENSG00000166949	SMAD3	cells_transformed_fibroblasts	protein_coding	30	blup	NA	0.0301	0.00152	15:67094767-15:69017999	-3.25	0.716	1
10:123900545-10:125869346	ENSG00000107679	PLEKHA1	ovary	protein_coding	40	lasso	NA	0.159	3.4e-06	10:123900545-10:125869346	-3.57	0.716	1
3:153256571-3:154714218	ENSG00000174953	DHX36	skin_not_sun_exposed_suprapubic	protein_coding	21	blup	NA	0.0289	0.00105	3:153257013-3:154713681	3.34	0.716	1
10:97822357-10:100241302	ENSG00000165879	FRAT1	cells_ebv-transformed_lymphocytes	protein_coding	42	blup	NA	0.0408	0.0168	10:97822433-10:100241204	3.58	0.715	1
6:22748307-6:23936619	ENSG00000124532	MRS2	adipose_subcutaneous	protein_coding	7	enet	NA	0.152	1.38e-15	6:22748670-6:23936167	-2.93	0.714	1
9:32019368-9:33578334	ENSG00000086102	NFX1	spleen	protein_coding	43	lasso	NA	0.111	2.56e-05	9:32019626-9:33578114	-3.59	0.714	1
15:76398624-15:78516053	ENSG00000140368	PSTPIP1	adipose_subcutaneous	protein_coding	49	enet	NA	0.0719	5.7e-08	15:76398987-15:78516053	-5.02	0.713	1
12:55665837-12:57548860	ENSG00000139531	SUOX	brain_caudate_basal_ganglia	protein_coding	111	lasso	NA	0.161	4.07e-07	12:55665948-12:57548466	5.12	0.713	1
13:41069263-13:43101027	ENSG00000023516	AKAP11	breast_mammary_tissue	protein_coding	40	blup	NA	0.0212	0.012	13:41069662-13:43100807	3.56	0.712	1
2:201576284-2:202818637	ENSG00000240344	PPIL3	ovary	protein_coding	41	lasso	NA	0.491	2.34e-19	2:201577027-2:202817892	-3.83	0.712	1
1:93536459-1:94506191	ENSG00000117500	TMED5	brain_caudate_basal_ganglia	protein_coding	26	lasso	NA	0.123	1.07e-05	1:93536459-1:94506191	-3.57	0.711	1
10:120591353-10:122407323	ENSG00000188613	NANOS1	muscle_skeletal	protein_coding	25	enet	NA	0.202	6.86e-26	10:120591693-10:122407323	3.43	0.711	1
15:90475551-15:92164392	ENSG00000140575	IQGAP1	skin_sun_exposed_lower_leg	protein_coding	36	enet	NA	0.412	1.26e-49	15:90475963-15:92164207	3.57	0.711	1
1:94506191-1:96150893	ENSG00000137936	BCAR3	spleen	protein_coding	24	blup	NA	0.0878	0.000174	1:94506191-1:96150802	3.4	0.711	1
9:122260297-9:124871322	ENSG00000095261	PSMD5	cells_transformed_fibroblasts	protein_coding	69	enet	NA	0.183	5.42e-15	9:122260297-9:124871322	4	0.71	1
2:113921856-2:116772470	ENSG00000125637	PSD4	ovary	protein_coding	15	enet	NA	0.00269	0.252	2:113922096-2:116772246	-3.54	0.709	1
6:100630146-6:102636772	ENSG00000112249	ASCC3	skin_not_sun_exposed_suprapubic	protein_coding	7	lasso	NA	0.198	7.37e-18	6:100631103-6:102636593	-1.49	0.709	1
4:79093979-4:80990297	ENSG00000152784	PRDM8	brain_putamen_basal_ganglia	protein_coding	17	enet	NA	0.135	4.7e-05	4:79093979-4:80989905	-3.27	0.708	1
15:41177514-15:42776399	ENSG00000137804	NUSAP1	brain_putamen_basal_ganglia	protein_coding	54	lasso	NA	0.328	3.87e-11	15:41177514-15:42775660	-3.88	0.707	1
1:153180829-1:154770403	ENSG00000160712	IL6R	colon_transverse	protein_coding	88	lasso	NA	0.0786	4.99e-06	1:153181362-1:154770403	3.17	0.707	1
1:16897730-1:18662899	ENSG00000186715	MST1L	adipose_visceral_omentum	transcribed_unprocessed_pseudogene	27	enet	NA	0.193	2.14e-16	1:16900558-1:18661583	-4.86	0.706	1
1:16897730-1:18662899	ENSG00000186715	MST1L	brain_cerebellum	transcribed_unprocessed_pseudogene	27	lasso	NA	0.241	7e-11	1:16900558-1:18661583	-4.78	0.706	1
15:90475551-15:92164392	ENSG00000140575	IQGAP1	adipose_subcutaneous	protein_coding	36	enet	NA	0.351	5.03e-38	15:90475963-15:92164207	3.73	0.705	1
19:36469295-19:37527033	ENSG00000196357	ZNF565	adipose_visceral_omentum	protein_coding	42	blup	NA	0.0226	0.00453	19:36469295-19:37527033	3.72	0.705	1
15:41177514-15:42776399	ENSG00000137806	NDUFAF1	brain_nucleus_accumbens_basal_ganglia	protein_coding	54	blup	NA	0.179	3.5e-07	15:41177514-15:42775660	3.82	0.705	1
19:36469295-19:37527033	ENSG00000004777	ARHGAP33	spleen	protein_coding	42	blup	NA	0.00713	0.156	19:36469295-19:37527033	4.03	0.705	1
2:189882065-2:191973357	ENSG00000151689	INPP1	brain_cerebellar_hemisphere	protein_coding	35	enet	NA	0.416	3.79e-16	2:189882065-2:191973189	3.66	0.704	1
6:28917608-6:29737971	ENSG00000273340	MICE	cells_ebv-transformed_lymphocytes	transcribed_unprocessed_pseudogene	58	blup	NA	0.349	1.73e-12	6:28917832-6:29737971	10.7	0.704	1
8:19492840-8:20060856	ENSG00000104611	SH2D4A	skin_sun_exposed_lower_leg	protein_coding	4	lasso	NA	0.11	2.95e-12	8:19492840-8:20060856	2.57	0.704	1
17:5741334-17:7317398	ENSG00000072818	ACAP1	whole_blood	protein_coding	60	lasso	NA	0.108	6.41e-11	17:5741412-17:7316709	-3.69	0.704	1
15:76398624-15:78516053	ENSG00000140382	HMG20A	breast_mammary_tissue	protein_coding	49	blup	NA	0.0124	0.0431	15:76398987-15:78516053	3.64	0.703	1
7:90661784-7:92493752	ENSG00000157259	GATAD1	small_intestine_terminal_ileum	protein_coding	23	lasso	NA	0.203	1.26e-07	7:90661964-7:92493332	-3.37	0.703	1
13:75670143-13:77410555	ENSG00000136153	LMO7	brain_cortex	protein_coding	19	enet	NA	0.0083	0.148	13:75670143-13:77410555	-3.3	0.702	1
6:26791233-6:28017819	ENSG00000235109	ZSCAN31	colon_sigmoid	protein_coding	59	blup	NA	0.0946	5.03e-06	6:26791421-6:28017250	-2.96	0.702	1
12:106436213-12:106958748	ENSG00000136026	CKAP4	lung	protein_coding	10	blup	NA	0.0207	0.00279	12:106436519-12:106958706	3.13	0.702	1
6:26791233-6:28017819	ENSG00000241549	GUSBP2	muscle_skeletal	transcribed_unprocessed_pseudogene	59	lasso	NA	0.226	3.81e-29	6:26791421-6:28017250	-3.49	0.701	1
8:31133729-8:31548360	ENSG00000165392	WRN	prostate	protein_coding	6	blup	NA	0.0232	0.0451	8:31133772-8:31548360	-2.83	0.701	1
2:113921856-2:116772470	ENSG00000125637	PSD4	skin_sun_exposed_lower_leg	protein_coding	15	lasso	NA	0.43	2.7e-52	2:113922096-2:116772246	-4.05	0.701	1
2:152486782-2:154005056	ENSG00000115145	STAM2	adipose_subcutaneous	protein_coding	17	blup	NA	0.0332	0.000194	2:152486782-2:154003962	-3.25	0.7	1
4:48123600-4:53877433	ENSG00000109180	OCIAD1	breast_mammary_tissue	protein_coding	63	blup	NA	0.0229	0.00953	4:48123600-4:53877433	3.73	0.7	1
6:28017819-6:28917608	ENSG00000189298	ZKSCAN3	skin_not_sun_exposed_suprapubic	protein_coding	46	enet	NA	0.094	6.32e-09	6:28018353-6:28917091	1.72	0.7	1
2:29217559-2:30463711	ENSG00000213639	PPP1CB	liver	protein_coding	13	blup	NA	0.114	1.19e-05	2:29217896-2:30462979	-3.15	0.699	1
1:37549183-1:38731847	ENSG00000188786	MTF1	pancreas	protein_coding	33	blup	NA	0.0229	0.0142	1:37549183-1:38731847	-3.72	0.699	1
6:123856181-6:125424383	ENSG00000111906	HDDC2	small_intestine_terminal_ileum	protein_coding	6	enet	NA	0.237	9.07e-09	6:123856181-6:125424383	2.83	0.699	1
6:32682664-6:33236497	ENSG00000198502	HLA-DRB5	adipose_subcutaneous	protein_coding	35	lasso	NA	0.616	1.17e-81	6:32682664-6:33236497	-17.6	0.696	1
6:94441175-6:97093511	ENSG00000172469	MANEA	adipose_visceral_omentum	protein_coding	22	enet	NA	0.151	6.45e-13	6:94441595-6:97093400	-3.34	0.695	1
6:89973052-6:91843196	ENSG00000112159	MDN1	skin_sun_exposed_lower_leg	protein_coding	14	lasso	NA	0.101	2.37e-11	6:89973052-6:91842836	-3.17	0.695	1
15:90475551-15:92164392	ENSG00000140575	IQGAP1	small_intestine_terminal_ileum	protein_coding	36	blup	NA	0.162	2.76e-06	15:90475963-15:92164207	3.51	0.695	1
11:44693799-11:47006137	ENSG00000157570	TSPAN18	brain_cerebellum	protein_coding	56	enet	NA	0.221	5.35e-10	11:44694135-11:47003304	3.64	0.692	1
19:57521335-19:59118839	ENSG00000186272	ZNF17	brain_hippocampus	protein_coding	86	blup	NA	0.07	0.00303	19:57521335-19:59118367	3.8	0.691	1
2:198078110-2:199311125	ENSG00000115524	SF3B1	colon_transverse	protein_coding	8	lasso	NA	0.0352	0.00185	2:198078110-2:199311125	-2.94	0.691	1
8:75445064-8:76456542	ENSG00000121005	CRISPLD1	skin_not_sun_exposed_suprapubic	protein_coding	4	blup	NA	0.0225	0.00349	8:75445064-8:76455338	2.59	0.691	1
11:58780549-11:62223771	ENSG00000110448	CD5	skin_sun_exposed_lower_leg	protein_coding	143	lasso	NA	0.11	2.78e-12	11:58780549-11:62223771	4.12	0.691	1
15:41177514-15:42776399	ENSG00000104147	OIP5	spleen	protein_coding	54	enet	NA	0.0511	0.00362	15:41177514-15:42775660	-3.74	0.691	1
14:55233681-14:56216880	ENSG00000126775	ATG14	brain_caudate_basal_ganglia	protein_coding	21	blup	NA	0.00681	0.162	14:55233920-14:56215477	-3.32	0.69	1
9:122260297-9:124871322	ENSG00000119396	RAB14	spleen	protein_coding	69	lasso	NA	0.0937	0.000106	9:122260297-9:124871322	3.81	0.69	1
1:102041016-1:102898745	ENSG00000170989	S1PR1	adipose_subcutaneous	protein_coding	3	blup	NA	0.00122	0.227	1:102041016-1:102898745	-2.39	0.689	1
3:144410816-3:145664619	ENSG00000152952	PLOD2	brain_caudate_basal_ganglia	protein_coding	2	enet	NA	0.0926	0.00013	3:144410842-3:145664619	2	0.689	1
11:58780549-11:62223771	ENSG00000110448	CD5	brain_cerebellar_hemisphere	protein_coding	143	lasso	NA	0.416	3.65e-16	11:58780549-11:62223771	3.94	0.689	1
2:113921856-2:116772470	ENSG00000125637	PSD4	cells_ebv-transformed_lymphocytes	protein_coding	15	lasso	NA	0.337	5.3e-12	2:113922096-2:116772246	-3.83	0.689	1
20:62190180-20:62965163	ENSG00000258366	RTEL1	pancreas	protein_coding	45	blup	NA	0.0488	0.000581	20:62190180-20:62963102	-3.92	0.689	1
17:13180372-17:13894637	ENSG00000006740	ARHGAP44	muscle_skeletal	protein_coding	4	blup	NA	0.0588	3.28e-08	17:13180735-17:13893964	2.55	0.688	1
8:81956395-8:82693739	ENSG00000164695	CHMP4C	pancreas	protein_coding	3	lasso	NA	0.568	1.23e-41	8:81956395-8:82693145	2.35	0.688	1
10:80876749-10:82414679	ENSG00000178217	SH2D4B	spleen	protein_coding	6	lasso	NA	0.042	0.00769	10:80877086-10:82414679	3.08	0.688	1
19:36469295-19:37527033	ENSG00000196357	ZNF565	brain_caudate_basal_ganglia	protein_coding	42	lasso	NA	0.0885	0.000182	19:36469295-19:37527033	3.9	0.687	1
2:98995201-2:101822329	ENSG00000144218	AFF3	brain_frontal_cortex_ba9	protein_coding	48	enet	NA	0.392	2.56e-14	2:98995201-2:101822329	-4.84	0.687	1
6:25684587-6:26791233	ENSG00000112343	TRIM38	breast_mammary_tissue	protein_coding	73	blup	NA	0.0562	9.1e-05	6:25684587-6:26789628	2.85	0.687	1
6:138822629-6:139845436	ENSG00000203734	ECT2L	spleen	protein_coding	14	blup	NA	0.0531	0.00306	6:138822629-6:139844854	-3.17	0.687	1
21:34376999-21:35225465	ENSG00000142188	TMEM50B	adipose_visceral_omentum	protein_coding	13	blup	NA	0.231	1.24e-19	21:34376999-21:35225465	3.19	0.686	1
12:110336719-12:113263518	ENSG00000173064	HECTD4	brain_cerebellum	protein_coding	77	enet	NA	0.0101	0.112	12:110336719-12:113263518	3.77	0.686	1
4:103221356-4:105305294	ENSG00000145354	CISD2	ovary	protein_coding	22	lasso	NA	0.0297	0.0326	4:103221459-4:105305275	-3.38	0.686	1
20:62190180-20:62965163	ENSG00000125510	OPRL1	ovary	protein_coding	45	lasso	NA	0.162	2.82e-06	20:62190180-20:62963102	3.57	0.685	1
21:34376999-21:35225465	ENSG00000142188	TMEM50B	skin_sun_exposed_lower_leg	protein_coding	13	enet	NA	0.387	9.11e-46	21:34376999-21:35225465	3.95	0.685	1
6:26791233-6:28017819	ENSG00000187987	ZSCAN23	brain_caudate_basal_ganglia	protein_coding	59	lasso	NA	0.161	4.01e-07	6:26791421-6:28017250	-3.54	0.684	1
9:32019368-9:33578334	ENSG00000086102	NFX1	lung	protein_coding	43	lasso	NA	0.0169	0.00627	9:32019626-9:33578114	-3.55	0.684	1
5:101578769-5:103320005	ENSG00000145723	GIN1	brain_caudate_basal_ganglia	protein_coding	18	lasso	NA	0.00749	0.152	5:101578797-5:103318463	-4.66	0.683	1
5:101578769-5:103320005	ENSG00000145725	PPIP5K2	breast_mammary_tissue	protein_coding	18	blup	NA	0.0433	0.000543	5:101578797-5:103318463	4.12	0.683	1
2:98995201-2:101822329	ENSG00000144218	AFF3	liver	protein_coding	48	blup	NA	0.00576	0.173	2:98995201-2:101822329	3.58	0.683	1
2:113921856-2:116772470	ENSG00000125637	PSD4	pancreas	protein_coding	15	lasso	NA	0.362	3.53e-23	2:113922096-2:116772246	-3.85	0.682	1
2:110572432-2:113921856	ENSG00000136695	IL36RN	skin_sun_exposed_lower_leg	protein_coding	101	blup	NA	0.0336	0.000105	2:110706146-2:113921702	-3.85	0.682	1
17:36809344-17:38877404	ENSG00000073605	GSDMB	small_intestine_terminal_ileum	protein_coding	66	lasso	NA	0.285	1.72e-10	17:36809344-17:38877404	-4.82	0.682	1
9:32019368-9:33578334	ENSG00000086102	NFX1	whole_blood	protein_coding	43	lasso	NA	0.0983	4.68e-10	9:32019626-9:33578114	-3.56	0.682	1
2:189882065-2:191973357	ENSG00000151689	INPP1	cells_transformed_fibroblasts	protein_coding	35	blup	NA	0.0449	0.000131	2:189882065-2:191973189	4.24	0.681	1
4:1478711-4:2842979	ENSG00000197386	HTT	muscle_skeletal	protein_coding	34	enet	NA	0.125	4.19e-16	4:1478711-4:2841772	-3.49	0.681	1
1:76728135-1:79661198	ENSG00000233333	RNFT1P2	spleen	processed_pseudogene	45	blup	NA	0.14	2.16e-06	1:76728135-1:79660954	3.58	0.681	1
8:81956395-8:82693739	ENSG00000164695	CHMP4C	adipose_visceral_omentum	protein_coding	3	lasso	NA	0.176	6.02e-15	8:81956395-8:82693145	2.28	0.68	1
11:58780549-11:62223771	ENSG00000134825	TMEM258	whole_blood	protein_coding	143	lasso	NA	0.0524	5.48e-06	11:58780549-11:62223771	-5.19	0.68	1
13:25784362-13:27284362	ENSG00000132970	WASF3	lung	protein_coding	32	blup	NA	0.00881	0.0369	13:25784362-13:27284115	3.44	0.679	1
7:25909555-7:28360309	ENSG00000153814	JAZF1	pancreas	protein_coding	58	lasso	NA	0.128	3.21e-08	7:25909695-7:28359788	3.64	0.679	1
2:110572432-2:113921856	ENSG00000144134	RABL2A	spleen	protein_coding	101	lasso	NA	0.094	0.000104	2:110706146-2:113921702	-3.99	0.679	1
14:46081896-14:46749130	ENSG00000187790	FANCM	brain_caudate_basal_ganglia	protein_coding	2	blup	NA	0.0433	0.00722	14:46083357-14:46748486	-1.91	0.678	1
6:33236497-6:35455756	ENSG00000137288	UQCC2	brain_cerebellar_hemisphere	protein_coding	77	blup	NA	0.0824	0.000719	6:33236497-6:35454791	1.57	0.678	1
6:100630146-6:102636772	ENSG00000164418	GRIK2	breast_mammary_tissue	protein_coding	7	enet	NA	0.0754	6.32e-06	6:100631103-6:102636593	2.86	0.678	1
16:74971503-16:75977954	ENSG00000153774	CFDP1	muscle_skeletal	protein_coding	38	blup	NA	0.0518	2.14e-07	16:74972220-16:75976837	3.67	0.678	1
16:29036613-16:31382943	ENSG00000178226	PRSS36	skin_not_sun_exposed_suprapubic	protein_coding	170	blup	NA	0.0603	3.36e-06	16:29036613-16:31382470	4.61	0.678	1
2:189882065-2:191973357	ENSG00000151689	INPP1	brain_anterior_cingulate_cortex_ba24	protein_coding	35	lasso	NA	0.223	1.51e-07	2:189882065-2:191973189	3.51	0.677	1
4:38907022-4:40202609	ENSG00000121892	PDS5A	brain_cerebellum	protein_coding	37	blup	NA	0.0745	0.000377	4:38907664-4:40201594	3.55	0.677	1
12:110336719-12:113263518	ENSG00000111275	ALDH2	breast_mammary_tissue	protein_coding	77	lasso	NA	0.035	0.00172	12:110336719-12:113263518	4.04	0.677	1
12:110336719-12:113263518	ENSG00000111252	SH2B3	cells_ebv-transformed_lymphocytes	protein_coding	77	enet	NA	-0.0068	0.637	12:110336719-12:113263518	3.71	0.677	1
2:16329735-2:18647423	ENSG00000178295	GEN1	whole_blood	protein_coding	21	enet	NA	0.00741	0.0539	2:16329751-2:18647394	-3.29	0.677	1
8:17836399-8:19492840	ENSG00000104760	FGL1	adipose_subcutaneous	protein_coding	31	lasso	NA	0.00868	0.0376	8:17836399-8:19492840	-3.44	0.676	1
5:63218987-5:63968304	ENSG00000164197	RNF180	skin_sun_exposed_lower_leg	protein_coding	3	blup	NA	0.0156	0.00634	5:63219413-5:63968304	-2.65	0.676	1
6:24852275-6:25684587	ENSG00000187837	HIST1H1C	brain_caudate_basal_ganglia	protein_coding	23	blup	NA	0.111	2.92e-05	6:24852331-6:25684587	-3.35	0.675	1
11:70855-11:1213590	ENSG00000185627	PSMD13	brain_frontal_cortex_ba9	protein_coding	80	lasso	NA	0.425	1.08e-15	11:128196-11:1213525	-4.2	0.675	1
12:70957987-12:72645075	ENSG00000139292	LGR5	muscle_skeletal	protein_coding	22	lasso	NA	0.0429	2.24e-06	12:70958009-12:72645075	3.3	0.675	1
1:16897730-1:18662899	ENSG00000219481	NBPF1	spleen	protein_coding	27	lasso	NA	0.0852	0.000217	1:16900558-1:18661583	-4.82	0.675	1
3:153256571-3:154714218	ENSG00000174953	DHX36	brain_cerebellum	protein_coding	21	lasso	NA	0.193	7.84e-09	3:153257013-3:154713681	3.3	0.674	1
20:62190180-20:62965163	ENSG00000125510	OPRL1	brain_cerebellar_hemisphere	protein_coding	45	lasso	NA	0.147	6.63e-06	20:62190180-20:62963102	3.62	0.673	1
15:90475551-15:92164392	ENSG00000140575	IQGAP1	brain_cerebellar_hemisphere	protein_coding	36	enet	NA	0.417	3.31e-16	15:90475963-15:92164207	3.48	0.672	1
2:242149921-2:243188920	ENSG00000146205	ANO7	cells_ebv-transformed_lymphocytes	protein_coding	2	blup	NA	0.0141	0.107	2:242150091-2:243185994	3.08	0.672	1
5:177251507-5:178413464	ENSG00000145916	RMND5B	skin_sun_exposed_lower_leg	protein_coding	52	enet	NA	0.0396	2.72e-05	5:177251507-5:178413380	3.6	0.672	1
1:159913048-1:162346721	ENSG00000244682	FCGR2C	lung	polymorphic_pseudogene	107	enet	NA	0.176	6.36e-18	1:159913048-1:162346607	-4.37	0.67	1
11:63804569-11:65898631	ENSG00000181908	AP003774.1	spleen	lincRNA	134	lasso	NA	0.353	2.12e-15	11:63805335-11:65898631	-3.93	0.67	1
2:130067170-2:130658085	ENSG00000136718	IMP4	cells_ebv-transformed_lymphocytes	protein_coding	47	enet	NA	0.0558	0.00614	2:130067257-2:130658085	3.55	0.669	1
2:102688765-2:103588215	ENSG00000115590	IL1R2	skin_not_sun_exposed_suprapubic	protein_coding	10	lasso	NA	0.334	2.01e-31	2:102688765-2:103588215	-3	0.669	1
4:48123600-4:53877433	ENSG00000109180	OCIAD1	brain_caudate_basal_ganglia	protein_coding	63	blup	NA	0.0572	0.00233	4:48123600-4:53877433	3.64	0.668	1
7:22507629-7:23471442	ENSG00000136235	GPNMB	brain_hippocampus	protein_coding	27	lasso	NA	0.272	3.15e-09	7:22508611-7:23469560	-3.47	0.668	1
1:1892607-1:3582736	ENSG00000157881	PANK4	muscle_skeletal	protein_coding	47	blup	NA	0.00575	0.051	1:1893006-1:3582374	-3.56	0.668	1
15:38530777-15:40384132	ENSG00000172575	RASGRP1	skin_sun_exposed_lower_leg	protein_coding	49	lasso	NA	0.501	3.46e-64	15:38530777-15:40384132	5.49	0.668	1
1:16897730-1:18662899	ENSG00000186715	MST1L	whole_blood	transcribed_unprocessed_pseudogene	27	enet	NA	0.114	1.84e-11	1:16900558-1:18661583	-4.88	0.668	1
7:73334602-7:76458564	ENSG00000158517	NCF1	whole_blood	protein_coding	90	blup	NA	0.0369	0.000124	7:73334683-7:76458564	3.8	0.668	1
6:26791233-6:28017819	ENSG00000196812	ZSCAN16	brain_anterior_cingulate_cortex_ba24	protein_coding	59	blup	NA	0.0133	0.121	6:26791421-6:28017250	-1.74	0.667	1
10:97822357-10:100241302	ENSG00000165879	FRAT1	cells_transformed_fibroblasts	protein_coding	42	enet	NA	0.123	2.72e-10	10:97822433-10:100241204	3.53	0.667	1
9:32019368-9:33578334	ENSG00000086102	NFX1	adipose_subcutaneous	protein_coding	43	lasso	NA	0.0148	0.00978	9:32019626-9:33578114	-3.54	0.666	1
2:242149921-2:243188920	ENSG00000006607	FARP2	brain_cortex	protein_coding	2	enet	NA	0.202	2.63e-08	2:242150091-2:243185994	3.35	0.666	1
5:132139649-5:134777401	ENSG00000280420	AC005355.2	lung	TEC	84	blup	NA	0.065	2.62e-07	5:132140596-5:134777042	3.74	0.665	1
6:28917608-6:29737971	ENSG00000206341	HLA-H	small_intestine_terminal_ileum	unprocessed_pseudogene	58	lasso	NA	0.195	2.47e-07	6:28917832-6:29737971	3.55	0.665	1
2:113921856-2:116772470	ENSG00000125637	PSD4	whole_blood	protein_coding	15	enet	NA	0.455	2.11e-50	2:113922096-2:116772246	-3.75	0.665	1
16:29036613-16:31382943	ENSG00000102879	CORO1A	adipose_subcutaneous	protein_coding	170	lasso	NA	0.0607	6.09e-07	16:29036613-16:31382470	-4.51	0.664	1
16:27445755-16:29036613	ENSG00000178188	SH2B1	brain_cerebellum	protein_coding	68	lasso	NA	0.208	1.84e-09	16:27445755-16:29036613	-4.57	0.664	1
7:126519170-7:126869221	ENSG00000179562	GCC1	brain_hippocampus	protein_coding	2	enet	NA	0.251	1.54e-08	7:126519669-7:126869221	-1.85	0.664	1
7:36213538-7:37555184	ENSG00000086288	NME8	liver	protein_coding	23	blup	NA	0.0208	0.042	7:36213873-7:37554798	3.31	0.664	1
8:130381139-8:131639625	ENSG00000153317	ASAP1	spleen	protein_coding	8	lasso	NA	0.094	0.000104	8:130381139-8:131639530	-2.89	0.664	1
1:7247335-1:9365199	ENSG00000142599	RERE	whole_blood	protein_coding	53	lasso	NA	0.174	3.89e-17	1:7247335-1:9365093	3.71	0.664	1
2:60292000-2:62429044	ENSG00000162927	PUS10	whole_blood	protein_coding	53	lasso	NA	0.0658	3.65e-07	2:60292000-2:62428117	3.6	0.664	1
12:57548860-12:59308666	ENSG00000123297	TSFM	adipose_subcutaneous	protein_coding	43	lasso	NA	0.157	4.07e-16	12:57552035-12:59308666	4.41	0.663	1
4:40202609-4:42213058	ENSG00000121892	PDS5A	brain_cerebellum	protein_coding	37	blup	NA	0.0745	0.000377	4:40203025-4:42213058	-3.47	0.663	1
6:26791233-6:28017819	ENSG00000111801	BTN3A3	muscle_skeletal	protein_coding	59	blup	NA	0.018	0.0017	6:26791421-6:28017250	-1.01	0.663	1
1:25516845-1:27401867	ENSG00000158022	TRIM63	spleen	protein_coding	86	lasso	NA	0.225	1.02e-09	1:25517878-1:27401752	-3.74	0.663	1
17:72672203-17:74375560	ENSG00000132481	TRIM47	brain_cerebellar_hemisphere	protein_coding	32	lasso	NA	0.34	7.15e-13	17:72672203-17:74375174	-3.46	0.662	1
6:33236497-6:35455756	ENSG00000197251	LINC00336	brain_frontal_cortex_ba9	lincRNA	77	lasso	NA	0.189	5.87e-07	6:33236497-6:35454791	4.05	0.662	1
1:100826405-1:102041016	ENSG00000162692	VCAM1	cells_transformed_fibroblasts	protein_coding	21	enet	NA	0.285	1.24e-23	1:100826703-1:102041016	3.3	0.662	1
3:153256571-3:154714218	ENSG00000174953	DHX36	colon_sigmoid	protein_coding	21	lasso	NA	0.115	4.5e-07	3:153257013-3:154713681	3.27	0.662	1
2:167160270-2:167355970	ENSG00000144285	SCN1A	brain_cerebellum	protein_coding	2	lasso	NA	0.119	7.42e-06	2:167160270-2:167355462	-2.25	0.661	1
9:126971887-9:129059665	ENSG00000136930	PSMB7	cells_transformed_fibroblasts	protein_coding	87	lasso	NA	0.0286	0.00195	9:126972424-9:129059665	-3.74	0.661	1
12:55665837-12:57548860	ENSG00000240771	ARHGEF25	colon_transverse	protein_coding	111	blup	NA	0.0181	0.0198	12:55665948-12:57548466	3.9	0.661	1
17:36809344-17:38877404	ENSG00000167920	TMEM99	liver	protein_coding	66	lasso	NA	0.192	9.7e-09	17:36809344-17:38877404	3.28	0.661	1
6:142288479-6:145319810	ENSG00000010818	HIVEP2	pancreas	protein_coding	38	lasso	NA	0.0499	0.000512	6:142288479-6:145319707	3.48	0.661	1
19:9238393-19:11284028	ENSG00000129353	SLC44A2	whole_blood	protein_coding	105	blup	NA	0.0897	2.73e-09	19:9238548-19:11284028	-4.69	0.661	1
5:9718832-5:11173271	ENSG00000112977	DAP	adipose_visceral_omentum	protein_coding	42	lasso	NA	0.199	6.55e-17	5:9719482-5:11173271	-3.5	0.66	1
5:101578769-5:103320005	ENSG00000145730	PAM	brain_cerebellar_hemisphere	protein_coding	18	lasso	NA	0.272	3.1e-10	5:101578797-5:103318463	-5.03	0.66	1
1:115880593-1:118839067	ENSG00000134256	CD101	skin_not_sun_exposed_suprapubic	protein_coding	52	blup	NA	0.102	1.33e-09	1:115880675-1:118839067	-3.57	0.66	1
2:242149921-2:243188920	ENSG00000006607	FARP2	skin_sun_exposed_lower_leg	protein_coding	2	enet	NA	0.0988	3.85e-11	2:242150091-2:243185994	3.3	0.66	1
11:94242260-11:95726041	ENSG00000273600	AP001877.1	skin_sun_exposed_lower_leg	processed_pseudogene	35	blup	NA	0.202	3.67e-22	11:94242655-11:95725095	-3.57	0.66	1
5:113396285-5:114830370	ENSG00000164219	PGGT1B	whole_blood	protein_coding	10	lasso	NA	0.0601	1.15e-06	5:113396285-5:114829603	-3.12	0.66	1
3:104581613-3:106982811	ENSG00000114423	CBLB	adipose_visceral_omentum	protein_coding	16	lasso	NA	0.0522	2.74e-05	3:104581842-3:106982636	3.17	0.659	1
7:90661784-7:92493752	ENSG00000157259	GATAD1	cells_transformed_fibroblasts	protein_coding	23	lasso	NA	0.183	6.17e-15	7:90661964-7:92493332	-3.75	0.659	1
1:93536459-1:94506191	ENSG00000117500	TMED5	colon_sigmoid	protein_coding	26	blup	NA	0.0501	0.000798	1:93536459-1:94506191	-3.4	0.659	1
2:98995201-2:101822329	ENSG00000115526	CHST10	prostate	protein_coding	48	blup	NA	0.0542	0.00429	2:98995201-2:101822329	-3.55	0.659	1
1:93536459-1:94506191	ENSG00000117505	DR1	small_intestine_terminal_ileum	protein_coding	26	lasso	NA	0.0996	0.000248	1:93536459-1:94506191	3.54	0.659	1
9:28224283-9:28811584	ENSG00000174482	LINGO2	brain_cerebellum	protein_coding	2	lasso	NA	0.467	1.31e-22	9:28224351-9:28811181	1.9	0.658	1
19:36469295-19:37527033	ENSG00000167635	ZNF146	pancreas	protein_coding	42	enet	NA	0.0251	0.0108	19:36469295-19:37527033	-3.66	0.657	1
6:24852275-6:25684587	ENSG00000112343	TRIM38	skin_sun_exposed_lower_leg	protein_coding	23	blup	NA	0.0637	1.2e-07	6:24852331-6:25684587	-3.45	0.657	1
13:41069263-13:43101027	ENSG00000133106	EPSTI1	colon_transverse	protein_coding	40	blup	NA	0.0797	4.26e-06	13:41069662-13:43100807	-3.6	0.656	1
2:30463711-2:31550450	ENSG00000213626	LBH	spleen	protein_coding	13	lasso	NA	0.176	8.82e-08	2:30463911-2:31550180	3.08	0.656	1
16:74971503-16:75977954	ENSG00000153774	CFDP1	cells_transformed_fibroblasts	protein_coding	38	lasso	NA	0.272	1.82e-22	16:74972220-16:75976837	3.47	0.655	1
4:5502388-4:6773043	ENSG00000013288	MAN2B2	lung	protein_coding	21	lasso	NA	0.172	1.61e-17	4:5502783-4:6773043	-3.26	0.655	1
5:113396285-5:114830370	ENSG00000177879	AP3S1	adipose_subcutaneous	protein_coding	10	blup	NA	0.00411	0.109	5:113396285-5:114829603	3	0.654	1
4:103221356-4:105305294	ENSG00000145354	CISD2	skin_sun_exposed_lower_leg	protein_coding	22	enet	NA	0.199	9.01e-22	4:103221459-4:105305275	-3.37	0.654	1
15:67094767-15:69017999	ENSG00000103599	IQCH	adipose_visceral_omentum	protein_coding	30	lasso	NA	0.0673	2.03e-06	15:67094767-15:69017999	1.98	0.653	1
12:55665837-12:57548860	ENSG00000139531	SUOX	brain_anterior_cingulate_cortex_ba24	protein_coding	111	lasso	NA	0.0702	0.00323	12:55665948-12:57548466	5.07	0.653	1
22:35530985-22:37570269	ENSG00000100368	CSF2RB	lung	protein_coding	67	enet	NA	0.0196	0.00353	22:35531009-22:37570269	-3.52	0.653	1
11:3665481-11:4746709	ENSG00000021762	OSBPL5	pancreas	protein_coding	50	enet	NA	0.155	9.05e-10	11:3666277-11:4746391	-3.6	0.653	1
8:81956395-8:82693739	ENSG00000164695	CHMP4C	small_intestine_terminal_ileum	protein_coding	3	lasso	NA	0.348	6.69e-13	8:81956395-8:82693145	2.27	0.652	1
12:55665837-12:57548860	ENSG00000139531	SUOX	brain_hypothalamus	protein_coding	111	blup	NA	0.154	1.7e-05	12:55665948-12:57548466	5.14	0.651	1
4:694715-4:1478711	ENSG00000159692	CTBP1	liver	protein_coding	31	blup	NA	0.0286	0.021	4:695146-4:1478711	-3.48	0.651	1
19:36469295-19:37527033	ENSG00000196357	ZNF565	skin_sun_exposed_lower_leg	protein_coding	42	enet	NA	0.0387	3.34e-05	19:36469295-19:37527033	3.83	0.651	1
11:35502605-11:37116815	ENSG00000135362	PRR5L	adipose_visceral_omentum	protein_coding	24	blup	NA	0.0391	0.00026	11:35503631-11:37116815	-3.3	0.65	1
6:28917608-6:29737971	ENSG00000204681	GABBR1	brain_frontal_cortex_ba9	protein_coding	58	blup	NA	0.0882	0.000672	6:28917832-6:29737971	3.89	0.65	1
7:90661784-7:92493752	ENSG00000001631	KRIT1	adipose_subcutaneous	protein_coding	23	blup	NA	0.0213	0.00243	7:90661964-7:92493332	3.35	0.649	1
19:18409862-19:19877471	ENSG00000187664	HAPLN4	skin_sun_exposed_lower_leg	protein_coding	68	lasso	NA	0.0509	2.19e-06	19:18410369-19:19876747	4.26	0.649	1
2:113921856-2:116772470	ENSG00000125637	PSD4	small_intestine_terminal_ileum	protein_coding	15	lasso	NA	0.342	1.1e-12	2:113922096-2:116772246	-3.54	0.649	1
17:4696261-17:5741334	ENSG00000161905	ALOX15	brain_hypothalamus	protein_coding	62	lasso	NA	0.253	1.99e-08	17:4696345-17:5741160	3.67	0.647	1
8:11278998-8:13491775	ENSG00000136573	BLK	lung	protein_coding	86	enet	NA	0.0474	1.04e-05	8:11279221-8:13491594	-3.87	0.647	1
10:115328432-10:116421406	ENSG00000165806	CASP7	ovary	protein_coding	5	enet	NA	0.187	4.44e-07	10:115328860-10:116421406	-2.63	0.646	1
1:16897730-1:18662899	ENSG00000186301	MST1P2	brain_frontal_cortex_ba9	unprocessed_pseudogene	27	enet	NA	0.156	6.23e-06	1:16900558-1:18661583	3.8	0.645	1
10:115328432-10:116421406	ENSG00000165806	CASP7	liver	protein_coding	5	blup	NA	0.362	1.43e-16	10:115328860-10:116421406	-2.62	0.645	1
17:36809344-17:38877404	ENSG00000167916	KRT24	brain_cerebellar_hemisphere	protein_coding	66	blup	NA	0.223	1.92e-08	17:36809344-17:38877404	-3.72	0.644	1
6:28917608-6:29737971	ENSG00000204622	HLA-J	brain_frontal_cortex_ba9	transcribed_unprocessed_pseudogene	58	lasso	NA	0.117	9.63e-05	6:28917832-6:29737971	7.95	0.644	1
17:72672203-17:74375560	ENSG00000132481	TRIM47	brain_frontal_cortex_ba9	protein_coding	32	blup	NA	0.0801	0.00116	17:72672203-17:74375174	-3.47	0.644	1
9:1916877-9:3190064	ENSG00000147852	VLDLR	lung	protein_coding	13	blup	NA	0.022	0.00212	9:1917561-9:3189806	3.08	0.644	1
7:157634597-7:159128575	ENSG00000117868	ESYT2	brain_cerebellum	protein_coding	16	enet	NA	0.138	1.37e-06	7:157634922-7:159128560	3.18	0.643	1
2:113921856-2:116772470	ENSG00000125637	PSD4	brain_cortex	protein_coding	15	lasso	NA	0.0907	0.000228	2:113922096-2:116772246	-3.48	0.642	1
3:195971408-3:197075987	ENSG00000061938	TNK2	prostate	protein_coding	48	blup	NA	0.117	3.85e-05	3:195971408-3:197075817	-3.6	0.641	1
2:206735704-2:208645399	ENSG00000023228	NDUFS1	brain_caudate_basal_ganglia	protein_coding	50	enet	NA	0.209	5.92e-09	2:206736071-2:208644421	3.53	0.64	1
1:37549183-1:38731847	ENSG00000183317	EPHA10	brain_cerebellum	protein_coding	33	blup	NA	0.0326	0.0144	1:37549183-1:38731847	-0.0898	0.64	1
14:46081896-14:46749130	ENSG00000187790	FANCM	brain_cerebellum	protein_coding	2	blup	NA	0.0521	0.00264	14:46083357-14:46748486	1.85	0.64	1
6:100630146-6:102636772	ENSG00000164418	GRIK2	cells_transformed_fibroblasts	protein_coding	7	enet	NA	0.151	2.09e-12	6:100631103-6:102636593	2.77	0.64	1
2:189882065-2:191973357	ENSG00000198130	HIBCH	brain_nucleus_accumbens_basal_ganglia	protein_coding	35	lasso	NA	0.267	2.17e-10	2:189882065-2:191973189	-3.75	0.639	1
1:153180829-1:154770403	ENSG00000163239	TDRD10	colon_transverse	protein_coding	88	enet	NA	0.117	2.33e-08	1:153181362-1:154770403	2.03	0.639	1
10:110317705-10:112561493	ENSG00000138166	DUSP5	pancreas	protein_coding	32	blup	NA	0.0453	0.000897	10:110318079-10:112561345	-3.39	0.639	1
15:31591821-15:32441811	ENSG00000166912	MTMR10	whole_blood	protein_coding	17	blup	NA	0.0767	3.98e-08	15:31591821-15:32441633	3.17	0.639	1
14:46081896-14:46749130	ENSG00000129534	MIS18BP1	adipose_subcutaneous	protein_coding	2	enet	NA	0.184	8.45e-19	14:46083357-14:46748486	1.88	0.638	1
6:28017819-6:28917608	ENSG00000226314	ZNF192P1	brain_frontal_cortex_ba9	transcribed_unprocessed_pseudogene	46	enet	NA	0.0933	0.000477	6:28018353-6:28917091	5.85	0.638	1
6:69523448-6:71609510	ENSG00000112305	SMAP1	cells_transformed_fibroblasts	protein_coding	35	enet	NA	0.14	1.47e-11	6:69523907-6:71609384	-3.49	0.638	1
17:72672203-17:74375560	ENSG00000204316	MRPL38	lung	protein_coding	32	blup	NA	0.0559	1.76e-06	17:72672203-17:74375174	-3.44	0.638	1
15:41177514-15:42776399	ENSG00000166140	ZFYVE19	prostate	protein_coding	54	enet	NA	0.294	1.35e-11	15:41177514-15:42775660	4.06	0.638	1
12:132807034-12:133841511	ENSG00000090612	ZNF268	skin_sun_exposed_lower_leg	protein_coding	26	lasso	NA	0.0667	6.07e-08	12:132807034-12:133841262	3.31	0.638	1
2:201576284-2:202818637	ENSG00000240344	PPIL3	whole_blood	protein_coding	41	blup	NA	0.266	1.19e-26	2:201577027-2:202817892	-3.65	0.638	1
13:46495214-13:47431079	ENSG00000136141	LRCH1	adipose_subcutaneous	protein_coding	7	blup	NA	0.0225	0.00187	13:46495674-13:47430602	2.78	0.637	1
2:113921856-2:116772470	ENSG00000125618	PAX8	brain_anterior_cingulate_cortex_ba24	protein_coding	15	lasso	NA	0.337	2.71e-11	2:113922096-2:116772246	3.56	0.637	1
21:32668642-21:34376999	ENSG00000243646	IL10RB	brain_cerebellar_hemisphere	protein_coding	45	enet	NA	0.604	1.63e-26	21:32668642-21:34376999	3.5	0.637	1
6:32682664-6:33236497	ENSG00000204209	DAXX	uterus	protein_coding	35	blup	NA	0.0522	0.0127	6:32682664-6:33236497	-2.59	0.637	1
6:26791233-6:28017819	ENSG00000204789	ZNF204P	cells_ebv-transformed_lymphocytes	processed_pseudogene	59	lasso	NA	0.0879	0.000723	6:26791421-6:28017250	-3.65	0.636	1
21:32668642-21:34376999	ENSG00000243646	IL10RB	lung	protein_coding	45	enet	NA	0.146	5.46e-15	21:32668642-21:34376999	3.5	0.636	1
19:36469295-19:37527033	ENSG00000126259	KIRREL2	prostate	protein_coding	42	blup	NA	0.0733	0.00103	19:36469295-19:37527033	3.52	0.636	1
8:81956395-8:82693739	ENSG00000164695	CHMP4C	skin_sun_exposed_lower_leg	protein_coding	3	lasso	NA	0.524	1.51e-68	8:81956395-8:82693145	2.15	0.636	1
15:41177514-15:42776399	ENSG00000137804	NUSAP1	brain_anterior_cingulate_cortex_ba24	protein_coding	54	enet	NA	0.474	1.04e-16	15:41177514-15:42775660	-4.25	0.635	1
2:35345028-2:36122006	ENSG00000150938	CRIM1	brain_cerebellar_hemisphere	protein_coding	4	lasso	NA	0.196	1.54e-07	2:35345123-2:36121537	-2.48	0.635	1
17:51826118-17:53599432	ENSG00000166260	COX11	colon_transverse	protein_coding	8	enet	NA	0.335	1.53e-23	17:51826118-17:53599432	-2.84	0.635	1
1:159913048-1:162346721	ENSG00000225217	HSPA7	pancreas	unprocessed_pseudogene	107	enet	NA	0.0974	1.47e-06	1:159913048-1:162346607	-3.96	0.635	1
3:55348860-3:56433907	ENSG00000180376	CCDC66	brain_putamen_basal_ganglia	protein_coding	11	blup	NA	0.309	1.69e-10	3:55349025-3:56433449	2.98	0.634	1
4:48123600-4:53877433	ENSG00000109180	OCIAD1	colon_sigmoid	protein_coding	63	enet	NA	0.176	3.24e-10	4:48123600-4:53877433	4.31	0.634	1
14:46081896-14:46749130	ENSG00000258700	LINC00871	skin_sun_exposed_lower_leg	lincRNA	2	blup	NA	0.321	1.06e-36	14:46083357-14:46748486	-1.83	0.634	1
14:24905123-14:26135686	ENSG00000100968	NFATC4	spleen	protein_coding	8	lasso	NA	0.167	2.01e-07	14:24905123-14:26135306	-2.85	0.633	1
7:83801203-7:85572182	ENSG00000075213	SEMA3A	colon_sigmoid	protein_coding	11	lasso	NA	0.0906	8.01e-06	7:83801357-7:85572182	-2.98	0.632	1
3:153256571-3:154714218	ENSG00000174953	DHX36	lung	protein_coding	21	blup	NA	0.019	0.00399	3:153257013-3:154713681	3.25	0.632	1
11:70855-11:1213590	ENSG00000185627	PSMD13	lung	protein_coding	80	lasso	NA	0.201	1.69e-20	11:128196-11:1213525	-4.02	0.632	1
10:80876749-10:82414679	ENSG00000189129	PLAC9	muscle_skeletal	protein_coding	6	blup	NA	0.0709	1.26e-09	10:80877086-10:82414679	-0.762	0.632	1
17:47517400-17:49898957	ENSG00000250107	CACNA1G-AS1	prostate	antisense	113	blup	NA	0.0498	0.00598	17:47517591-17:49898957	-3.78	0.632	1
3:66270447-3:68286914	ENSG00000144749	LRIG1	cells_transformed_fibroblasts	protein_coding	15	blup	NA	0.0304	0.00145	3:66270570-3:68286652	3.1	0.631	1
9:32019368-9:33578334	ENSG00000122711	SPINK4	colon_transverse	protein_coding	43	lasso	NA	0.112	5.13e-08	9:32019626-9:33578114	-3.51	0.631	1
17:4696261-17:5741334	ENSG00000029725	RABEP1	pancreas	protein_coding	62	lasso	NA	0.113	2.17e-07	17:4696345-17:5741160	3.63	0.631	1
17:15019097-17:16412342	ENSG00000233966	UBE2SP1	small_intestine_terminal_ileum	processed_pseudogene	55	blup	NA	0.0281	0.0365	17:15020965-17:16411522	-3.6	0.631	1
6:89973052-6:91843196	ENSG00000112159	MDN1	cells_transformed_fibroblasts	protein_coding	14	blup	NA	0.0433	0.00017	6:89973052-6:91842836	-3.07	0.63	1
6:100630146-6:102636772	ENSG00000112249	ASCC3	muscle_skeletal	protein_coding	7	lasso	NA	0.123	7.69e-16	6:100631103-6:102636593	-2.77	0.63	1
2:189882065-2:191973357	ENSG00000151689	INPP1	brain_hypothalamus	protein_coding	35	lasso	NA	0.258	1.39e-08	2:189882065-2:191973189	3.49	0.629	1
1:16897730-1:18662899	ENSG00000117122	MFAP2	breast_mammary_tissue	protein_coding	27	blup	NA	0.0233	0.00893	1:16900558-1:18661583	5	0.629	1
1:16897730-1:18662899	ENSG00000219481	NBPF1	colon_sigmoid	protein_coding	27	blup	NA	0.0371	0.00347	1:16900558-1:18661583	-4.5	0.629	1
11:58780549-11:62223771	ENSG00000110448	CD5	uterus	protein_coding	143	blup	NA	0.0794	0.00262	11:58780549-11:62223771	3.8	0.629	1
4:72140558-4:74592390	ENSG00000124875	CXCL6	breast_mammary_tissue	protein_coding	41	blup	NA	0.0163	0.0245	4:72140569-4:74592161	3.45	0.628	1
1:3582736-1:4380811	ENSG00000130762	ARHGEF16	brain_cerebellar_hemisphere	protein_coding	20	blup	NA	0.0423	0.0125	1:3583209-1:4380629	3.21	0.627	1
6:73924-6:1452362	ENSG00000137265	IRF4	skin_sun_exposed_lower_leg	protein_coding	25	lasso	NA	0.0395	2.84e-05	6:100116-6:1452209	-3.26	0.627	1
5:148662624-5:150561298	ENSG00000145901	TNIP1	brain_cortex	protein_coding	47	blup	NA	0.0543	0.00377	5:148662633-5:150561298	3.49	0.626	1
6:24852275-6:25684587	ENSG00000124532	MRS2	brain_frontal_cortex_ba9	protein_coding	23	blup	NA	0.244	9.44e-09	6:24852331-6:25684587	2.82	0.626	1
6:24852275-6:25684587	ENSG00000168405	CMAHP	brain_putamen_basal_ganglia	transcribed_unitary_pseudogene	23	blup	NA	0.028	0.0444	6:24852331-6:25684587	3.67	0.626	1
11:63804569-11:65898631	ENSG00000173457	PPP1R14B	brain_cerebellum	protein_coding	134	lasso	NA	0.07	0.000558	11:63805335-11:65898631	3.9	0.625	1
10:120591353-10:122407323	ENSG00000198873	GRK5	skin_sun_exposed_lower_leg	protein_coding	25	blup	NA	0.0143	0.00856	10:120591693-10:122407323	3.3	0.625	1
14:55233681-14:56216880	ENSG00000139946	PELI2	skin_sun_exposed_lower_leg	protein_coding	21	enet	NA	0.0163	0.00543	14:55233920-14:56215477	3.24	0.625	1
3:126214943-3:128194861	ENSG00000163870	TPRA1	adipose_subcutaneous	protein_coding	44	blup	NA	0.0958	3.41e-10	3:126214943-3:128194861	3.47	0.624	1
6:28917608-6:29737971	ENSG00000204622	HLA-J	adipose_visceral_omentum	transcribed_unprocessed_pseudogene	58	enet	NA	0.177	4.96e-15	6:28917832-6:29737971	7.03	0.624	1
20:62190180-20:62965163	ENSG00000171700	RGS19	brain_cerebellum	protein_coding	45	lasso	NA	0.119	7.74e-06	20:62190180-20:62963102	3.98	0.624	1
4:38907022-4:40202609	ENSG00000078177	N4BP2	muscle_skeletal	protein_coding	37	lasso	NA	0.195	5.59e-25	4:38907664-4:40201594	-3.43	0.624	1
5:35048970-5:36433954	ENSG00000152620	NADK2	skin_not_sun_exposed_suprapubic	protein_coding	21	lasso	NA	0.0543	1e-05	5:35049996-5:36433782	3.21	0.624	1
6:94441175-6:97093511	ENSG00000172469	MANEA	colon_sigmoid	protein_coding	22	lasso	NA	0.106	1.38e-06	6:94441595-6:97093400	-3.23	0.623	1
6:167024733-6:168042835	ENSG00000213066	FGFR1OP	skin_not_sun_exposed_suprapubic	protein_coding	22	lasso	NA	0.142	5.91e-13	6:167024733-6:168042835	4.29	0.623	1
5:115831047-5:117346213	ENSG00000145781	COMMD10	brain_cerebellar_hemisphere	protein_coding	22	blup	NA	0.152	4.67e-06	5:115831047-5:117345933	3.24	0.622	1
2:201576284-2:202818637	ENSG00000155744	FAM126B	brain_nucleus_accumbens_basal_ganglia	protein_coding	41	blup	NA	0.0723	0.0012	2:201577027-2:202817892	-3.71	0.622	1
1:153180829-1:154770403	ENSG00000160712	IL6R	cells_ebv-transformed_lymphocytes	protein_coding	88	lasso	NA	0.108	0.000182	1:153181362-1:154770403	3.53	0.622	1
2:85140680-2:88038507	ENSG00000152291	TGOLN2	cells_transformed_fibroblasts	protein_coding	86	lasso	NA	0.31	5.99e-26	2:85140792-2:88038209	3.76	0.622	1
3:30717955-3:32351715	ENSG00000197385	ZNF860	brain_cerebellum	protein_coding	22	enet	NA	0.147	5.83e-07	3:30718429-3:32351650	3.29	0.62	1
2:69139564-2:70755198	ENSG00000035141	FAM136A	skin_sun_exposed_lower_leg	protein_coding	39	lasso	NA	0.0503	2.49e-06	2:69139564-2:70753882	-3.42	0.62	1
16:65938566-16:68841363	ENSG00000159593	NAE1	cells_transformed_fibroblasts	protein_coding	132	lasso	NA	0.0946	3.39e-08	16:65938609-16:68840588	3.86	0.619	1
6:108464380-6:110304247	ENSG00000135596	MICAL1	adipose_subcutaneous	protein_coding	34	enet	NA	0.0688	1.09e-07	6:108464380-6:110304247	-3.5	0.618	1
1:16897730-1:18662899	ENSG00000186715	MST1L	brain_cerebellar_hemisphere	transcribed_unprocessed_pseudogene	27	lasso	NA	0.232	8.96e-09	1:16900558-1:18661583	-4.19	0.618	1
2:167160270-2:167355970	ENSG00000169432	SCN9A	muscle_skeletal	protein_coding	2	blup	NA	0.0166	0.00249	2:167160270-2:167355462	-1.72	0.618	1
2:167160270-2:167355970	ENSG00000235192	AC009495.3	prostate	lincRNA	2	lasso	NA	0.209	2.46e-08	2:167160270-2:167355462	1.77	0.618	1
11:12564229-11:13373124	ENSG00000251381	LINC00958	skin_sun_exposed_lower_leg	lincRNA	12	lasso	NA	0.337	7.69e-39	11:12564728-11:13372198	3	0.618	1
6:26791233-6:28017819	ENSG00000096654	ZNF184	brain_caudate_basal_ganglia	protein_coding	59	blup	NA	0.0809	0.000339	6:26791421-6:28017250	2.85	0.617	1
6:123856181-6:125424383	ENSG00000146373	RNF217	brain_caudate_basal_ganglia	protein_coding	6	lasso	NA	0.0816	0.000319	6:123856181-6:125424383	2.67	0.617	1
1:84844495-1:86454751	ENSG00000162642	C1orf52	brain_cerebellum	protein_coding	26	enet	NA	0.11	1.65e-05	1:84844495-1:86454751	3.28	0.617	1
19:36469295-19:37527033	ENSG00000181007	ZFP82	brain_frontal_cortex_ba9	protein_coding	42	blup	NA	0.0407	0.0165	19:36469295-19:37527033	-3.55	0.617	1
2:224859419-2:225840004	ENSG00000135905	DOCK10	cells_transformed_fibroblasts	protein_coding	6	blup	NA	0.0407	0.000264	2:224860058-2:225840004	-2.65	0.617	1
1:156336133-1:158027412	ENSG00000160856	FCRL3	lung	protein_coding	62	blup	NA	0.0416	3.5e-05	1:156336133-1:158027412	4.55	0.617	1
15:90475551-15:92164392	ENSG00000140575	IQGAP1	lung	protein_coding	36	enet	NA	0.411	7.56e-46	15:90475963-15:92164207	3.42	0.617	1
8:130381139-8:131639625	ENSG00000153317	ASAP1	brain_nucleus_accumbens_basal_ganglia	protein_coding	8	blup	NA	0.118	4.09e-05	8:130381139-8:131639530	-2.81	0.616	1
2:113921856-2:116772470	ENSG00000125637	PSD4	liver	protein_coding	15	enet	NA	0.306	9.06e-14	2:113922096-2:116772246	-3.54	0.616	1
16:65938566-16:68841363	ENSG00000159593	NAE1	liver	protein_coding	132	blup	NA	0.00151	0.269	16:65938609-16:68840588	3.8	0.616	1
12:81467767-12:83502666	ENSG00000111058	ACSS3	skin_sun_exposed_lower_leg	protein_coding	16	lasso	NA	0.0821	1.83e-09	12:81467827-12:83501801	3.1	0.616	1
7:126519170-7:126869221	ENSG00000179562	GCC1	brain_cortex	protein_coding	2	enet	NA	0.056	0.00332	7:126519669-7:126869221	-1.76	0.615	1
2:113921856-2:116772470	ENSG00000125637	PSD4	colon_sigmoid	protein_coding	15	lasso	NA	0.201	1.39e-11	2:113922096-2:116772246	-3.5	0.615	1
6:28917608-6:29737971	ENSG00000206341	HLA-H	uterus	unprocessed_pseudogene	58	enet	NA	0.0165	0.106	6:28917832-6:29737971	0.975	0.614	1
1:100826405-1:102041016	ENSG00000122477	LRRC39	brain_putamen_basal_ganglia	protein_coding	21	lasso	NA	0.137	4.21e-05	1:100826703-1:102041016	-3.2	0.612	1
17:36809344-17:38877404	ENSG00000213424	KRT222	breast_mammary_tissue	protein_coding	66	blup	NA	0.0448	0.000445	17:36809344-17:38877404	3.44	0.612	1
2:30463711-2:31550450	ENSG00000213626	LBH	colon_transverse	protein_coding	13	enet	NA	0.102	1.82e-07	2:30463911-2:31550180	3.01	0.612	1
12:55665837-12:57548860	ENSG00000139531	SUOX	muscle_skeletal	protein_coding	111	enet	NA	0.0301	6.63e-05	12:55665948-12:57548466	5.32	0.612	1
12:76511314-12:78570570	ENSG00000175183	CSRP2	brain_caudate_basal_ganglia	protein_coding	22	lasso	NA	0.247	1.67e-10	12:76511314-12:78570464	3.21	0.611	1
2:152486782-2:154005056	ENSG00000213197	AC012066.1	brain_cerebellar_hemisphere	processed_pseudogene	17	lasso	NA	0.0942	0.000309	2:152486782-2:154003962	3.12	0.61	1
2:141805351-2:142518602	ENSG00000168702	LRP1B	brain_putamen_basal_ganglia	protein_coding	2	enet	NA	0.105	0.000327	2:141805351-2:142518602	1.74	0.61	1
4:48123600-4:53877433	ENSG00000109180	OCIAD1	skin_sun_exposed_lower_leg	protein_coding	63	blup	NA	0.091	2.33e-10	4:48123600-4:53877433	4.22	0.61	1
4:150683580-4:152782184	ENSG00000164142	FAM160A1	spleen	protein_coding	44	blup	NA	0.282	3.69e-12	4:150683768-4:152782184	-3.81	0.61	1
16:27445755-16:29036613	ENSG00000103472	RRN3P2	brain_hypothalamus	processed_transcript	68	lasso	NA	0.0694	0.00353	16:27445755-16:29036613	-4.53	0.609	1
15:76398624-15:78516053	ENSG00000173517	PEAK1	brain_nucleus_accumbens_basal_ganglia	protein_coding	49	blup	NA	0.257	5.05e-10	15:76398987-15:78516053	3.7	0.609	1
4:188472981-4:189693511	ENSG00000249378	LINC01060	skin_not_sun_exposed_suprapubic	lincRNA	14	enet	NA	0.12	4.63e-11	4:188472981-4:189693511	-3.04	0.609	1
1:100826405-1:102041016	ENSG00000162692	VCAM1	skin_sun_exposed_lower_leg	protein_coding	21	lasso	NA	0.0835	1.31e-09	1:100826703-1:102041016	3.19	0.609	1
12:57548860-12:59308666	ENSG00000123297	TSFM	brain_caudate_basal_ganglia	protein_coding	43	enet	NA	0.119	1.48e-05	12:57552035-12:59308666	4.46	0.608	1
15:90475551-15:92164392	ENSG00000140575	IQGAP1	colon_sigmoid	protein_coding	36	blup	NA	0.153	4.89e-09	15:90475963-15:92164207	3.38	0.608	1
1:158027412-1:159913048	ENSG00000163568	AIM2	muscle_skeletal	protein_coding	77	blup	NA	0.0162	0.00277	1:158027412-1:159913048	3.63	0.608	1
3:126214943-3:128194861	ENSG00000163870	TPRA1	uterus	protein_coding	44	blup	NA	0.159	2.39e-05	3:126214943-3:128194861	3.45	0.608	1
9:1916877-9:3190064	ENSG00000147852	VLDLR	cells_transformed_fibroblasts	protein_coding	13	lasso	NA	0.0452	0.000124	9:1917561-9:3189806	3.01	0.607	1
2:30463711-2:31550450	ENSG00000213626	LBH	lung	protein_coding	13	lasso	NA	0.106	4.44e-11	2:30463911-2:31550180	3	0.606	1
11:19569535-11:21017138	ENSG00000109854	HTATIP2	lung	protein_coding	16	enet	NA	0.103	8.5e-11	11:19569535-11:21017138	-3.09	0.606	1
19:18409862-19:19877471	ENSG00000160161	CILP2	brain_caudate_basal_ganglia	protein_coding	68	lasso	NA	0.0826	0.000295	19:18410369-19:19876747	4.63	0.605	1
7:49212278-7:51675322	ENSG00000185811	IKZF1	whole_blood	protein_coding	27	lasso	NA	0.0332	0.000261	7:49212597-7:51675291	3.28	0.605	1
6:29737971-6:30798168	ENSG00000230795	HLA-K	liver	unprocessed_pseudogene	85	enet	NA	0.111	1.61e-05	6:29737971-6:30798168	2.95	0.604	1
2:56203345-2:57429100	ENSG00000115380	EFEMP1	skin_sun_exposed_lower_leg	protein_coding	4	lasso	NA	0.0484	3.76e-06	2:56203345-2:57429100	2.38	0.604	1
12:55665837-12:57548860	ENSG00000139531	SUOX	skin_sun_exposed_lower_leg	protein_coding	111	enet	NA	0.368	3.71e-43	12:55665948-12:57548466	5.53	0.604	1
2:242149921-2:243188920	ENSG00000146205	ANO7	uterus	protein_coding	2	blup	NA	0.122	0.000215	2:242150091-2:243185994	2.77	0.603	1
6:33236497-6:35455756	ENSG00000231500	RPS18	muscle_skeletal	protein_coding	77	enet	NA	0.166	3.16e-21	6:33236497-6:35454791	13.3	0.602	1
6:35455756-6:37572596	ENSG00000010030	ETV7	adipose_visceral_omentum	protein_coding	66	lasso	NA	0.04	0.000223	6:35455842-6:37572375	3.55	0.601	1
9:72753755-9:74253040	ENSG00000204706	MAMDC2-AS1	colon_transverse	antisense	10	blup	NA	0.0829	2.73e-06	9:72753755-9:74253040	-2.89	0.601	1
1:16897730-1:18662899	ENSG00000159339	PADI4	lung	protein_coding	27	enet	NA	0.178	4.3e-18	1:16900558-1:18661583	-3.82	0.599	1
6:22748307-6:23936619	ENSG00000146038	DCDC2	skin_sun_exposed_lower_leg	protein_coding	7	blup	NA	0.0283	0.000353	6:22748670-6:23936167	-2.72	0.599	1
14:46081896-14:46749130	ENSG00000129534	MIS18BP1	cells_transformed_fibroblasts	protein_coding	2	blup	NA	0.00816	0.0641	14:46083357-14:46748486	1.7	0.598	1
6:167024733-6:168042835	ENSG00000213066	FGFR1OP	lung	protein_coding	22	blup	NA	0.0505	5.43e-06	6:167024733-6:168042835	3.77	0.598	1
2:85140680-2:88038507	ENSG00000152291	TGOLN2	skin_sun_exposed_lower_leg	protein_coding	86	enet	NA	0.201	5.42e-22	2:85140792-2:88038209	3.68	0.598	1
19:36469295-19:37527033	ENSG00000161281	COX7A1	brain_hypothalamus	protein_coding	42	lasso	NA	0.165	8.32e-06	19:36469295-19:37527033	3.49	0.597	1
21:34376999-21:35225465	ENSG00000159128	IFNGR2	skin_not_sun_exposed_suprapubic	protein_coding	13	blup	NA	0.0387	0.000175	21:34376999-21:35225465	-0.718	0.597	1
2:48213001-2:50022257	ENSG00000162869	PPP1R21	skin_sun_exposed_lower_leg	protein_coding	23	enet	NA	0.0904	2.66e-10	2:48213001-2:50022257	3.22	0.597	1
1:93536459-1:94506191	ENSG00000117500	TMED5	cells_transformed_fibroblasts	protein_coding	26	lasso	NA	0.0786	4.95e-07	1:93536459-1:94506191	-3.4	0.596	1
6:43756169-6:45406563	ENSG00000146221	TCTE1	brain_cerebellum	protein_coding	32	lasso	NA	0.28	1.22e-12	6:43756169-6:45405134	3.33	0.595	1
2:242149921-2:243188920	ENSG00000006607	FARP2	breast_mammary_tissue	protein_coding	2	lasso	NA	0.184	8.42e-13	2:242150091-2:243185994	3.43	0.595	1
17:32912798-17:34469036	ENSG00000275302	CCL4	muscle_skeletal	protein_coding	32	blup	NA	0.0103	0.0141	17:32912798-17:34468886	3.35	0.595	1
16:75977954-16:77523678	ENSG00000140876	NUDT7	pancreas	protein_coding	19	enet	NA	0.147	2.62e-09	16:75977964-16:77523678	-3.14	0.595	1
17:51826118-17:53599432	ENSG00000166260	COX11	skin_not_sun_exposed_suprapubic	protein_coding	8	lasso	NA	0.157	3.39e-14	17:51826118-17:53599432	-2.84	0.595	1
9:107581749-9:109298754	ENSG00000095209	TMEM38B	adipose_subcutaneous	protein_coding	25	enet	NA	0.115	5.69e-12	9:107581749-9:109298754	3.25	0.594	1
15:76398624-15:78516053	ENSG00000173517	PEAK1	brain_cerebellar_hemisphere	protein_coding	49	blup	NA	0.0472	0.0088	15:76398987-15:78516053	3.63	0.594	1
6:28917608-6:29737971	ENSG00000239257	RPL23AP1	cells_ebv-transformed_lymphocytes	transcribed_processed_pseudogene	58	enet	NA	0.336	5.51e-12	6:28917832-6:29737971	-7.57	0.594	1
17:32912798-17:34469036	ENSG00000275302	CCL4	colon_transverse	protein_coding	32	blup	NA	0.0755	7.64e-06	17:32912798-17:34468886	3.34	0.594	1
7:25909555-7:28360309	ENSG00000005020	SKAP2	lung	protein_coding	58	lasso	NA	0.0312	0.000306	7:25909695-7:28359788	-3.58	0.594	1
16:11520161-16:12613098	ENSG00000175643	RMI2	colon_sigmoid	protein_coding	31	enet	NA	0.357	3.62e-21	16:11520361-16:12613098	-2.65	0.593	1
10:110317705-10:112561493	ENSG00000108039	XPNPEP1	lung	protein_coding	32	enet	NA	0.0769	2.13e-08	10:110318079-10:112561345	-3.39	0.593	1
11:12564229-11:13373124	ENSG00000251381	LINC00958	whole_blood	lincRNA	12	lasso	NA	0.382	2.4e-40	11:12564728-11:13372198	-2.9	0.593	1
7:22507629-7:23471442	ENSG00000136235	GPNMB	brain_frontal_cortex_ba9	protein_coding	27	lasso	NA	0.408	5.36e-15	7:22508611-7:23469560	-3.34	0.592	1
7:98715474-7:100196651	ENSG00000160870	CYP3A7	skin_not_sun_exposed_suprapubic	protein_coding	66	lasso	NA	0.0168	0.0102	7:98715474-7:100196525	-3.66	0.592	1
19:18409862-19:19877471	ENSG00000187664	HAPLN4	adipose_subcutaneous	protein_coding	68	enet	NA	0.15	2.12e-15	19:18410369-19:19876747	4.39	0.591	1
11:94242260-11:95726041	ENSG00000273600	AP001877.1	colon_sigmoid	processed_pseudogene	35	blup	NA	0.137	3.46e-08	11:94242655-11:95725095	-3.4	0.591	1
6:25684587-6:26791233	ENSG00000181315	ZNF322	colon_transverse	protein_coding	73	lasso	NA	0.106	1.16e-07	6:25684587-6:26789628	3.94	0.591	1
6:25684587-6:26791233	ENSG00000182952	HMGN4	pancreas	protein_coding	73	enet	NA	0.0571	0.000211	6:25684587-6:26789628	-3.35	0.591	1
2:113921856-2:116772470	ENSG00000125618	PAX8	brain_hippocampus	protein_coding	15	lasso	NA	0.283	1.35e-09	2:113922096-2:116772246	3.44	0.59	1
19:18409862-19:19877471	ENSG00000187664	HAPLN4	colon_transverse	protein_coding	68	lasso	NA	0.0865	1.67e-06	19:18410369-19:19876747	4.72	0.589	1
5:113396285-5:114830370	ENSG00000164219	PGGT1B	adipose_visceral_omentum	protein_coding	10	lasso	NA	0.0488	4.88e-05	5:113396285-5:114829603	-2.91	0.588	1
2:60292000-2:62429044	ENSG00000162927	PUS10	brain_caudate_basal_ganglia	protein_coding	53	blup	NA	0.073	0.000647	2:60292000-2:62428117	3.62	0.588	1
6:25684587-6:26791233	ENSG00000182952	HMGN4	breast_mammary_tissue	protein_coding	73	blup	NA	0.0109	0.0538	6:25684587-6:26789628	-2.8	0.588	1
9:132165470-9:133223217	ENSG00000136816	TOR1B	cells_transformed_fibroblasts	protein_coding	24	lasso	NA	0.202	1.61e-16	9:132165470-9:133223217	3.21	0.588	1
3:153256571-3:154714218	ENSG00000174953	DHX36	colon_transverse	protein_coding	21	blup	NA	0.105	1.2e-07	3:153257013-3:154713681	3.16	0.588	1
8:70867979-8:72289454	ENSG00000178860	MSC	pancreas	protein_coding	13	enet	NA	0.085	6.87e-06	8:70867979-8:72288775	-2.97	0.588	1
6:33236497-6:35455756	ENSG00000204257	HLA-DMA	brain_cerebellum	protein_coding	77	lasso	NA	0.184	1.82e-08	6:33236497-6:35454791	-7.46	0.587	1
12:69826542-12:70957987	ENSG00000127337	YEATS4	brain_frontal_cortex_ba9	protein_coding	14	enet	NA	0.37	2.15e-13	12:69826542-12:70957597	-3	0.587	1
1:93536459-1:94506191	ENSG00000117500	TMED5	adipose_subcutaneous	protein_coding	26	lasso	NA	0.0236	0.00148	1:93536459-1:94506191	-3.54	0.586	1
2:70755198-2:73174848	ENSG00000144036	EXOC6B	brain_cerebellum	protein_coding	41	blup	NA	0.0393	0.008	2:70756057-2:73174848	-3.52	0.586	1
3:131836516-3:133252173	ENSG00000129048	ACKR4	skin_sun_exposed_lower_leg	protein_coding	17	lasso	NA	0.0301	0.000234	3:131836516-3:133251955	3.12	0.586	1
10:123900545-10:125869346	ENSG00000107679	PLEKHA1	adipose_subcutaneous	protein_coding	40	enet	NA	0.0417	3.29e-05	10:123900545-10:125869346	-3.4	0.585	1
7:22507629-7:23471442	ENSG00000136235	GPNMB	brain_caudate_basal_ganglia	protein_coding	27	lasso	NA	0.277	9.28e-12	7:22508611-7:23469560	-3.38	0.585	1
6:108464380-6:110304247	ENSG00000185250	PPIL6	brain_cerebellar_hemisphere	protein_coding	34	enet	NA	0.0135	0.104	6:108464380-6:110304247	-3.44	0.585	1
4:79093979-4:80990297	ENSG00000152784	PRDM8	breast_mammary_tissue	protein_coding	17	blup	NA	0.0477	0.000296	4:79093979-4:80989905	3.16	0.585	1
5:101578769-5:103320005	ENSG00000145725	PPIP5K2	lung	protein_coding	18	blup	NA	0.0269	0.000755	5:101578797-5:103318463	3.98	0.585	1
10:115328432-10:116421406	ENSG00000165806	CASP7	lung	protein_coding	5	lasso	NA	0.355	2.87e-38	10:115328860-10:116421406	-2.49	0.585	1
6:28917608-6:29737971	ENSG00000206341	HLA-H	brain_cerebellum	unprocessed_pseudogene	58	enet	NA	0.384	7.72e-18	6:28917832-6:29737971	9.55	0.584	1
1:43758457-1:44969183	ENSG00000173846	PLK3	muscle_skeletal	protein_coding	48	blup	NA	0.0217	0.000626	1:43758457-1:44968965	-3.48	0.584	1
3:176320287-3:178107165	ENSG00000177565	TBL1XR1	muscle_skeletal	protein_coding	23	blup	NA	0.0195	0.00112	3:176320312-3:178106741	-3.19	0.584	1
2:196447456-2:198078110	ENSG00000065413	ANKRD44	skin_sun_exposed_lower_leg	protein_coding	29	enet	NA	0.271	3.1e-30	2:196447464-2:198078110	3.08	0.584	1
2:242149921-2:243188920	ENSG00000146205	ANO7	liver	protein_coding	2	lasso	NA	0.0785	0.000277	2:242150091-2:243185994	2.09	0.583	1
4:48123600-4:53877433	ENSG00000198515	CNGA1	spleen	protein_coding	63	lasso	NA	0.2	1.05e-08	4:48123600-4:53877433	4.41	0.582	1
6:33236497-6:35455756	ENSG00000227057	WDR46	brain_cerebellum	protein_coding	77	lasso	NA	0.0752	0.000355	6:33236497-6:35454791	3.74	0.581	1
2:189882065-2:191973357	ENSG00000151689	INPP1	brain_putamen_basal_ganglia	protein_coding	35	lasso	NA	0.296	4.98e-10	2:189882065-2:191973189	3.55	0.579	1
2:206735704-2:208645399	ENSG00000023228	NDUFS1	uterus	protein_coding	50	blup	NA	0.0286	0.0507	2:206736071-2:208644421	3.45	0.579	1
17:51826118-17:53599432	ENSG00000166260	COX11	adipose_visceral_omentum	protein_coding	8	enet	NA	0.183	1.53e-15	17:51826118-17:53599432	-2.85	0.578	1
11:74412351-11:76797209	ENSG00000182704	TSKU	brain_anterior_cingulate_cortex_ba24	protein_coding	82	blup	NA	0.0341	0.0311	11:74413007-11:76797209	3.61	0.577	1
7:16902069-7:19481547	ENSG00000071189	SNX13	breast_mammary_tissue	protein_coding	26	enet	NA	0.166	1.25e-11	7:16902510-7:19481547	-3.22	0.577	1
6:123856181-6:125424383	ENSG00000111906	HDDC2	cells_ebv-transformed_lymphocytes	protein_coding	6	blup	NA	0.0987	0.000349	6:123856181-6:125424383	2.6	0.577	1
9:20463534-9:22206559	ENSG00000171889	MIR31HG	brain_anterior_cingulate_cortex_ba24	sense_overlapping	59	blup	NA	0.0699	0.0033	9:20464018-9:22206559	3.53	0.576	1
11:92077144-11:93276157	ENSG00000182919	C11orf54	brain_anterior_cingulate_cortex_ba24	protein_coding	22	lasso	NA	0.099	0.000536	11:92077144-11:93275070	-3.19	0.576	1
12:57548860-12:59308666	ENSG00000178498	DTX3	colon_sigmoid	protein_coding	43	blup	NA	0.0359	0.00399	12:57552035-12:59308666	-4.42	0.576	1
17:72672203-17:74375560	ENSG00000141569	TRIM65	cells_transformed_fibroblasts	protein_coding	32	lasso	NA	0.0812	3.21e-07	17:72672203-17:74375174	3.35	0.575	1
17:55357541-17:57487512	ENSG00000213246	SUPT4H1	colon_sigmoid	protein_coding	32	lasso	NA	0.0665	0.000125	17:55357542-17:57486390	3.31	0.575	1
15:90475551-15:92164392	ENSG00000140575	IQGAP1	prostate	protein_coding	36	lasso	NA	0.262	2.42e-10	15:90475963-15:92164207	3.35	0.575	1
2:238760981-2:239952643	ENSG00000132330	SCLY	brain_anterior_cingulate_cortex_ba24	protein_coding	15	lasso	NA	0.107	0.00032	2:238761074-2:239952643	3.01	0.574	1
6:24852275-6:25684587	ENSG00000168405	CMAHP	brain_cortex	transcribed_unitary_pseudogene	23	blup	NA	0.0111	0.116	6:24852331-6:25684587	3.19	0.574	1
19:18409862-19:19877471	ENSG00000187664	HAPLN4	cells_transformed_fibroblasts	protein_coding	68	blup	NA	0.0851	1.69e-07	19:18410369-19:19876747	4.38	0.574	1
2:189882065-2:191973357	ENSG00000151689	INPP1	pancreas	protein_coding	35	lasso	NA	0.0246	0.0115	2:189882065-2:191973189	3.37	0.574	1
2:189882065-2:191973357	ENSG00000151690	MFSD6	uterus	protein_coding	35	blup	NA	0.0439	0.0205	2:189882065-2:191973189	2.59	0.574	1
7:73334602-7:76458564	ENSG00000196275	GTF2IRD2	brain_nucleus_accumbens_basal_ganglia	protein_coding	90	lasso	NA	0.108	8.38e-05	7:73334683-7:76458564	3.79	0.573	1
10:120591353-10:122407323	ENSG00000188613	NANOS1	colon_sigmoid	protein_coding	25	lasso	NA	0.113	5.93e-07	10:120591693-10:122407323	3.2	0.573	1
11:100417169-11:101331121	ENSG00000082175	PGR	cells_transformed_fibroblasts	protein_coding	9	blup	NA	0.114	1.35e-09	11:100418534-11:101330928	-2.65	0.572	1
19:34262952-19:36469295	ENSG00000011590	ZBTB32	adipose_subcutaneous	protein_coding	141	enet	NA	0.0517	3.99e-06	19:34264354-19:36469295	-3.86	0.571	1
11:58780549-11:62223771	ENSG00000167987	VPS37C	adipose_visceral_omentum	protein_coding	143	lasso	NA	0.00496	0.111	11:58780549-11:62223771	-4.01	0.571	1
11:70855-11:1213590	ENSG00000185627	PSMD13	brain_cerebellar_hemisphere	protein_coding	80	enet	NA	0.457	4.48e-18	11:128196-11:1213525	-3.61	0.571	1
6:108464380-6:110304247	ENSG00000118690	ARMC2	brain_cerebellum	protein_coding	34	lasso	NA	0.392	3.13e-18	6:108464380-6:110304247	3.33	0.571	1
21:35225465-21:36524373	ENSG00000159200	RCAN1	adipose_subcutaneous	protein_coding	32	lasso	NA	0.021	0.00257	21:35225465-21:36524373	-3.29	0.57	1
2:56203345-2:57429100	ENSG00000055813	CCDC85A	lung	protein_coding	4	enet	NA	0.0345	0.000154	2:56203345-2:57429100	2.31	0.57	1
4:103221356-4:105305294	ENSG00000248971	KRT8P46	pancreas	processed_pseudogene	22	enet	NA	0.0859	6.12e-06	4:103221459-4:105305275	-3.16	0.57	1
22:19912358-22:22357325	ENSG00000185651	UBE2L3	adipose_subcutaneous	protein_coding	150	blup	NA	0.0301	0.000376	22:19912358-22:22357325	4.53	0.569	1
11:8333274-11:9087317	ENSG00000166402	TUB	adipose_visceral_omentum	protein_coding	19	blup	NA	0.0294	0.00139	11:8333737-11:9086714	-3.09	0.569	1
20:62190180-20:62965163	ENSG00000183260	ABHD16B	brain_cortex	protein_coding	45	blup	NA	0.0297	0.0255	20:62190180-20:62963102	3.45	0.569	1
9:32019368-9:33578334	ENSG00000237984	PTENP1	brain_nucleus_accumbens_basal_ganglia	transcribed_processed_pseudogene	43	blup	NA	0.0633	0.00234	9:32019626-9:33578114	-3.39	0.569	1
10:80876749-10:82414679	ENSG00000151224	MAT1A	skin_sun_exposed_lower_leg	protein_coding	6	lasso	NA	0.298	1.2e-33	10:80877086-10:82414679	3.43	0.569	1
3:2992120-3:4431647	ENSG00000175928	LRRN1	whole_blood	protein_coding	13	lasso	NA	0.0716	1.12e-07	3:2992120-3:4431647	2.95	0.569	1
6:94441175-6:97093511	ENSG00000172469	MANEA	adipose_subcutaneous	protein_coding	22	lasso	NA	0.278	4.99e-29	6:94441595-6:97093400	-3.18	0.568	1
6:31571218-6:32682664	ENSG00000232629	HLA-DQB2	brain_putamen_basal_ganglia	protein_coding	92	lasso	NA	0.404	5.49e-14	6:31571337-6:32682664	15.4	0.568	1
6:108464380-6:110304247	ENSG00000118690	ARMC2	pancreas	protein_coding	34	blup	NA	0.0274	0.00806	6:108464380-6:110304247	3.36	0.568	1
1:25516845-1:27401867	ENSG00000175087	PDIK1L	cells_transformed_fibroblasts	protein_coding	86	lasso	NA	0.0406	0.000267	1:25517878-1:27401752	3.63	0.567	1
4:48123600-4:53877433	ENSG00000145248	SLC10A4	lung	protein_coding	63	lasso	NA	0.0846	4.15e-09	4:48123600-4:53877433	-4.39	0.567	1
5:101578769-5:103320005	ENSG00000175749	EIF3KP1	muscle_skeletal	processed_pseudogene	18	lasso	NA	0.132	6.56e-17	5:101578797-5:103318463	-3.65	0.567	1
9:16659655-9:18661051	ENSG00000147874	HAUS6	skin_not_sun_exposed_suprapubic	protein_coding	15	blup	NA	0.0148	0.0147	9:16659863-9:18660695	3	0.567	1
5:9718832-5:11173271	ENSG00000112977	DAP	brain_frontal_cortex_ba9	protein_coding	42	enet	NA	0.00819	0.164	5:9719482-5:11173271	3.38	0.566	1
5:107264196-5:108633934	ENSG00000184349	EFNA5	lung	protein_coding	7	enet	NA	0.0734	4.45e-08	5:107264340-5:108633544	2.66	0.565	1
7:126519170-7:126869221	ENSG00000048405	ZNF800	muscle_skeletal	protein_coding	2	enet	NA	0.0361	1.36e-05	7:126519669-7:126869221	1.61	0.565	1
1:10806984-1:11777841	ENSG00000116688	MFN2	skin_not_sun_exposed_suprapubic	protein_coding	29	blup	NA	0.038	0.000199	1:10806984-1:11776659	-3.25	0.564	1
2:202818637-2:205799241	ENSG00000155760	FZD7	brain_nucleus_accumbens_basal_ganglia	protein_coding	37	blup	NA	0.0621	0.00254	2:202819348-2:205799241	3.33	0.563	1
6:108464380-6:110304247	ENSG00000118690	ARMC2	brain_nucleus_accumbens_basal_ganglia	protein_coding	34	blup	NA	0.333	4.85e-13	6:108464380-6:110304247	3.36	0.563	1
7:126519170-7:126869221	ENSG00000197157	SND1	cells_transformed_fibroblasts	protein_coding	2	enet	NA	0.179	1.16e-14	7:126519669-7:126869221	-1.57	0.563	1
6:26791233-6:28017819	ENSG00000181315	ZNF322	skin_not_sun_exposed_suprapubic	protein_coding	59	lasso	NA	0.0259	0.00185	6:26791421-6:28017250	3.86	0.563	1
20:62190180-20:62965163	ENSG00000125510	OPRL1	skin_sun_exposed_lower_leg	protein_coding	45	enet	NA	0.129	3.18e-14	20:62190180-20:62963102	3.59	0.563	1
9:114831082-9:115693145	ENSG00000242616	GNG10	cells_transformed_fibroblasts	protein_coding	6	lasso	NA	0.454	3.91e-41	9:114831484-9:115691913	2.82	0.562	1
12:81467767-12:83502666	ENSG00000139220	PPFIA2	colon_transverse	protein_coding	16	enet	NA	0.0549	0.000128	12:81467827-12:83501801	3.02	0.562	1
20:42680176-20:44839056	ENSG00000215452	ZNF663P	liver	transcribed_unitary_pseudogene	49	blup	NA	0.0924	8.27e-05	20:42680176-20:44838973	-3.4	0.562	1
4:38907022-4:40202609	ENSG00000121892	PDS5A	colon_sigmoid	protein_coding	37	blup	NA	0.0657	0.000136	4:38907664-4:40201594	3.51	0.561	1
3:153256571-3:154714218	ENSG00000174953	DHX36	spleen	protein_coding	21	lasso	NA	0.238	2.99e-10	3:153257013-3:154713681	3.13	0.561	1
7:73334602-7:76458564	ENSG00000158517	NCF1	adipose_subcutaneous	protein_coding	90	lasso	NA	0.0338	0.000172	7:73334683-7:76458564	4.07	0.56	1
7:98715474-7:100196651	ENSG00000160917	CPSF4	brain_frontal_cortex_ba9	protein_coding	66	enet	NA	0.053	0.00716	7:98715474-7:100196525	3.82	0.56	1
2:206735704-2:208645399	ENSG00000114933	INO80D	brain_hypothalamus	protein_coding	50	blup	NA	0.0615	0.00578	2:206736071-2:208644421	-3.42	0.56	1
1:37549183-1:38731847	ENSG00000185668	POU3F1	breast_mammary_tissue	protein_coding	33	enet	NA	0.00488	0.137	1:37549183-1:38731847	2.88	0.56	1
6:25684587-6:26791233	ENSG00000010704	HFE	skin_sun_exposed_lower_leg	protein_coding	73	enet	NA	0.0409	2.07e-05	6:25684587-6:26789628	3.25	0.56	1
2:189882065-2:191973357	ENSG00000151689	INPP1	colon_transverse	protein_coding	35	lasso	NA	0.183	1.49e-12	2:189882065-2:191973189	3.65	0.559	1
10:80876749-10:82414679	ENSG00000122359	ANXA11	skin_not_sun_exposed_suprapubic	protein_coding	6	blup	NA	0.0555	7.98e-06	10:80877086-10:82414679	-0.654	0.559	1
16:11520161-16:12613098	ENSG00000171490	RSL1D1	skin_sun_exposed_lower_leg	protein_coding	31	enet	NA	0.0771	5.71e-09	16:11520361-16:12613098	2.62	0.559	1
5:101578769-5:103320005	ENSG00000175749	EIF3KP1	brain_cerebellar_hemisphere	processed_pseudogene	18	blup	NA	0.393	4.1e-15	5:101578797-5:103318463	-4.97	0.558	1
2:30463711-2:31550450	ENSG00000213626	LBH	whole_blood	protein_coding	13	enet	NA	0.0933	1.32e-09	2:30463911-2:31550180	2.92	0.558	1
11:70855-11:1213590	ENSG00000185627	PSMD13	whole_blood	protein_coding	80	lasso	NA	0.164	3.39e-16	11:128196-11:1213525	-3.95	0.558	1
3:159477890-3:161524504	ENSG00000196542	SPTSSB	skin_sun_exposed_lower_leg	protein_coding	36	blup	NA	0.0726	1.58e-08	3:159477890-3:161523859	3.42	0.557	1
11:92077144-11:93276157	ENSG00000166002	SMCO4	whole_blood	protein_coding	22	lasso	NA	0.298	3.68e-30	11:92077144-11:93275070	-3.14	0.557	1
9:22206559-9:24158518	ENSG00000176399	DMRTA1	pancreas	protein_coding	14	enet	NA	0.115	1.66e-07	9:22206559-9:24158062	2.96	0.556	1
12:41658586-12:43984474	ENSG00000139168	ZCRB1	muscle_skeletal	protein_coding	42	lasso	NA	0.113	1.1e-14	12:41658817-12:43984228	4.05	0.555	1
1:93536459-1:94506191	ENSG00000117500	TMED5	brain_frontal_cortex_ba9	protein_coding	26	blup	NA	0.154	7.02e-06	1:93536459-1:94506191	-3.62	0.554	1
15:90475551-15:92164392	ENSG00000140575	IQGAP1	brain_hippocampus	protein_coding	36	lasso	NA	0.405	4.59e-14	15:90475963-15:92164207	3.29	0.554	1
15:67094767-15:69017999	ENSG00000188779	SKOR1	cells_transformed_fibroblasts	protein_coding	30	blup	NA	0.0143	0.0217	15:67094767-15:69017999	-2.19	0.554	1
11:92077144-11:93276157	ENSG00000182919	C11orf54	lung	protein_coding	22	lasso	NA	0.306	3.12e-32	11:92077144-11:93275070	-3.13	0.554	1
16:27445755-16:29036613	ENSG00000169682	SPNS1	whole_blood	protein_coding	68	enet	NA	0.239	9.61e-24	16:27445755-16:29036613	4.49	0.554	1
2:191973357-2:195861164	ENSG00000138386	NAB1	adipose_subcutaneous	protein_coding	28	blup	NA	0.0141	0.0113	2:191973563-2:195859334	3.22	0.553	1
2:189882065-2:191973357	ENSG00000187699	C2orf88	adipose_visceral_omentum	protein_coding	35	blup	NA	0.0252	0.00283	2:189882065-2:191973189	3.63	0.553	1
4:79093979-4:80990297	ENSG00000163297	ANTXR2	adipose_visceral_omentum	protein_coding	17	blup	NA	0.022	0.005	4:79093979-4:80989905	3.04	0.553	1
6:26791233-6:28017819	ENSG00000224843	LINC00240	breast_mammary_tissue	lincRNA	59	blup	NA	0.0535	0.000134	6:26791421-6:28017250	-1.26	0.553	1
10:80876749-10:82414679	ENSG00000151224	MAT1A	lung	protein_coding	6	blup	NA	0.0106	0.0249	10:80877086-10:82414679	-3.95	0.553	1
5:127344604-5:129519025	ENSG00000113396	SLC27A6	brain_frontal_cortex_ba9	protein_coding	24	blup	NA	0.124	5.74e-05	5:127346879-5:129519025	-3.16	0.552	1
6:33236497-6:35455756	ENSG00000124562	SNRPC	brain_nucleus_accumbens_basal_ganglia	protein_coding	77	enet	NA	0.323	1.24e-12	6:33236497-6:35454791	-3.24	0.552	1
1:159913048-1:162346721	ENSG00000225217	HSPA7	colon_sigmoid	unprocessed_pseudogene	107	lasso	NA	0.144	1.49e-08	1:159913048-1:162346607	-4.43	0.552	1
2:189882065-2:191973357	ENSG00000115415	STAT1	small_intestine_terminal_ileum	protein_coding	35	enet	NA	0.0934	0.000382	2:189882065-2:191973189	-2.19	0.552	1
6:26791233-6:28017819	ENSG00000219891	ZSCAN12P1	whole_blood	transcribed_unprocessed_pseudogene	59	blup	NA	0.0134	0.0148	6:26791421-6:28017250	2.45	0.552	1
7:2062398-7:2772227	ENSG00000106266	SNX8	adipose_subcutaneous	protein_coding	18	enet	NA	0.0993	1.62e-10	7:2062621-7:2772047	-3.07	0.551	1
5:63218987-5:63968304	ENSG00000186479	RGS7BP	adipose_subcutaneous	protein_coding	3	enet	NA	0.0264	0.000811	5:63219413-5:63968304	-1.87	0.55	1
7:73334602-7:76458564	ENSG00000196275	GTF2IRD2	brain_cerebellum	protein_coding	90	enet	NA	0.0526	0.00251	7:73334683-7:76458564	3.66	0.55	1
7:96073508-7:97099570	ENSG00000105880	DLX5	colon_sigmoid	protein_coding	15	blup	NA	0.0603	0.000251	7:96073663-7:97098946	3.01	0.55	1
3:58157519-3:60272906	ENSG00000168291	PDHB	adipose_subcutaneous	protein_coding	29	lasso	NA	0.051	4.64e-06	3:58157850-3:60272829	-3.3	0.549	1
12:106436213-12:106958748	ENSG00000111785	RIC8B	brain_cerebellum	protein_coding	10	lasso	NA	0.0458	0.00457	12:106436519-12:106958706	-2.8	0.549	1
6:28017819-6:28917608	ENSG00000189298	ZKSCAN3	brain_nucleus_accumbens_basal_ganglia	protein_coding	46	enet	NA	0.131	1.48e-05	6:28018353-6:28917091	3.14	0.549	1
2:98995201-2:101822329	ENSG00000115539	PDCL3	cells_ebv-transformed_lymphocytes	protein_coding	48	blup	NA	0.161	4.76e-06	2:98995201-2:101822329	-3.77	0.549	1
2:167160270-2:167355970	ENSG00000123607	TTC21B	brain_cerebellum	protein_coding	2	blup	NA	0.216	8.55e-10	2:167160270-2:167355462	-2.01	0.548	1
2:60292000-2:62429044	ENSG00000273302	AC016747.3	lung	sense_intronic	53	lasso	NA	0.0352	0.000134	2:60292000-2:62428117	-1.46	0.548	1
19:9238393-19:11284028	ENSG00000105397	TYK2	whole_blood	protein_coding	105	enet	NA	0.037	0.000122	19:9238548-19:11284028	-4.67	0.547	1
2:53508452-2:54685226	ENSG00000270898	GPR75-ASB3	colon_sigmoid	protein_coding	19	blup	NA	0.0402	0.00243	2:53508452-2:54685226	3.1	0.546	1
14:95750867-14:96262415	ENSG00000182512	GLRX5	muscle_skeletal	protein_coding	11	enet	NA	0.101	3.1e-13	14:95751338-14:96262184	-2.82	0.546	1
5:8446336-5:9718832	ENSG00000112902	SEMA5A	pancreas	protein_coding	30	blup	NA	0.0685	5.22e-05	5:8446336-5:9718659	3.23	0.546	1
4:90231564-4:91560677	ENSG00000138640	FAM13A	adipose_subcutaneous	protein_coding	6	lasso	NA	0.0589	8.79e-07	4:90231746-4:91560677	-2.59	0.545	1
2:189882065-2:191973357	ENSG00000151689	INPP1	brain_frontal_cortex_ba9	protein_coding	35	lasso	NA	0.26	2.64e-09	2:189882065-2:191973189	3.46	0.545	1
2:206735704-2:208645399	ENSG00000204186	ZDBF2	liver	protein_coding	50	lasso	NA	0.0668	0.000763	2:206736071-2:208644421	3.41	0.545	1
15:41177514-15:42776399	ENSG00000137825	ITPKA	muscle_skeletal	protein_coding	54	blup	NA	0.0445	1.48e-06	15:41177514-15:42775660	-4.02	0.545	1
1:25516845-1:27401867	ENSG00000158022	TRIM63	pancreas	protein_coding	86	enet	NA	0.219	1.65e-13	1:25517878-1:27401752	-3.61	0.545	1
6:25684587-6:26791233	ENSG00000112343	TRIM38	pancreas	protein_coding	73	lasso	NA	0.11	2.91e-07	6:25684587-6:26789628	3.23	0.545	1
11:120766806-11:121175943	ENSG00000109927	TECTA	adipose_visceral_omentum	protein_coding	5	blup	NA	0.0452	9.17e-05	11:120767546-11:121175447	-2.43	0.544	1
8:108648177-8:109248173	ENSG00000104408	EIF3E	brain_cerebellum	protein_coding	5	enet	NA	0.0792	0.00025	8:108648739-8:109248046	-2.43	0.544	1
20:41615460-20:42680176	ENSG00000101076	HNF4A	brain_cortex	protein_coding	8	enet	NA	0.242	8.12e-10	20:41615460-20:42680176	-2.68	0.544	1
15:54508528-15:55136269	ENSG00000069974	RAB27A	brain_nucleus_accumbens_basal_ganglia	protein_coding	2	enet	NA	0.282	5.66e-11	15:54508594-15:55136269	1.49	0.544	1
6:26791233-6:28017819	ENSG00000181315	ZNF322	breast_mammary_tissue	protein_coding	59	blup	NA	0.0344	0.00187	6:26791421-6:28017250	2.45	0.544	1
10:115328432-10:116421406	ENSG00000165806	CASP7	pancreas	protein_coding	5	lasso	NA	0.489	1.06e-33	10:115328860-10:116421406	-2.53	0.544	1
12:110336719-12:113263518	ENSG00000226469	ADAM1B	uterus	unitary_pseudogene	77	blup	NA	0.0255	0.0612	12:110336719-12:113263518	-3.54	0.544	1
5:63218987-5:63968304	ENSG00000164197	RNF180	brain_cerebellar_hemisphere	protein_coding	3	lasso	NA	0.123	3.97e-05	5:63219413-5:63968304	-2.05	0.543	1
15:67094767-15:69017999	ENSG00000137764	MAP2K5	breast_mammary_tissue	protein_coding	30	lasso	NA	0.177	2.28e-12	15:67094767-15:69017999	-2.87	0.543	1
2:201576284-2:202818637	ENSG00000196290	NIF3L1	cells_transformed_fibroblasts	protein_coding	41	blup	NA	0.0575	1.65e-05	2:201577027-2:202817892	-3.84	0.543	1
16:74971503-16:75977954	ENSG00000050820	BCAR1	colon_sigmoid	protein_coding	38	enet	NA	0.0292	0.00857	16:74972220-16:75976837	3.37	0.543	1
6:29737971-6:30798168	ENSG00000239257	RPL23AP1	lung	transcribed_processed_pseudogene	85	enet	NA	0.415	2.21e-46	6:29737971-6:30798168	-5.66	0.543	1
14:46081896-14:46749130	ENSG00000129534	MIS18BP1	muscle_skeletal	protein_coding	2	enet	NA	0.114	8.89e-15	14:46083357-14:46748486	1.48	0.543	1
11:35502605-11:37116815	ENSG00000135362	PRR5L	skin_sun_exposed_lower_leg	protein_coding	24	blup	NA	0.0254	0.000676	11:35503631-11:37116815	-3.15	0.543	1
6:28917608-6:29737971	ENSG00000181126	HLA-V	small_intestine_terminal_ileum	transcribed_unprocessed_pseudogene	58	lasso	NA	0.0209	0.0617	6:28917832-6:29737971	2.53	0.543	1
20:62190180-20:62965163	ENSG00000101216	GMEB2	uterus	protein_coding	45	blup	NA	0.126	0.000175	20:62190180-20:62963102	-3.37	0.543	1
3:58157519-3:60272906	ENSG00000168291	PDHB	brain_putamen_basal_ganglia	protein_coding	29	lasso	NA	0.103	0.000372	3:58157850-3:60272829	-3.22	0.542	1
19:18409862-19:19877471	ENSG00000256771	ZNF253	lung	protein_coding	68	enet	NA	0.0906	1.17e-09	19:18410369-19:19876747	-4.29	0.542	1
11:94242260-11:95726041	ENSG00000110218	PANX1	muscle_skeletal	protein_coding	35	enet	NA	0.0295	7.8e-05	11:94242655-11:95725095	3.16	0.542	1
7:101199253-7:103197510	ENSG00000170629	DPY19L2P2	spleen	transcribed_unprocessed_pseudogene	66	blup	NA	0.0511	0.00363	7:101199257-7:103197173	3.6	0.542	1
5:33500180-5:35048970	ENSG00000168724	DNAJC21	adipose_visceral_omentum	protein_coding	28	lasso	NA	0.0912	3.21e-08	5:33500180-5:35048946	3.2	0.541	1
13:113572488-13:115109853	ENSG00000126216	TUBGCP3	brain_hypothalamus	protein_coding	26	lasso	NA	-0.00236	0.388	13:113572502-13:115109852	-3.18	0.541	1
16:29036613-16:31382943	ENSG00000103549	RNF40	lung	protein_coding	170	blup	NA	0.095	4.52e-10	16:29036613-16:31382470	3.82	0.541	1
4:79093979-4:80990297	ENSG00000251321	PCAT4	prostate	lincRNA	17	lasso	NA	0.0727	0.00108	4:79093979-4:80989905	3.14	0.541	1
14:91296860-14:93132299	ENSG00000100599	RIN3	skin_sun_exposed_lower_leg	protein_coding	30	enet	NA	0.0445	9.2e-06	14:91296860-14:93132015	3.25	0.541	1
4:4684116-4:5502388	ENSG00000072832	CRMP1	adipose_subcutaneous	protein_coding	10	blup	NA	0.0943	4.75e-10	4:4684116-4:5502056	-2.79	0.54	1
6:29737971-6:30798168	ENSG00000228078	HLA-U	brain_cortex	unprocessed_pseudogene	85	lasso	NA	0.0597	0.00249	6:29737971-6:30798168	-1.57	0.54	1
12:110336719-12:113263518	ENSG00000198270	TMEM116	brain_frontal_cortex_ba9	protein_coding	77	lasso	NA	0.103	0.000247	12:110336719-12:113263518	-4.24	0.54	1
1:93536459-1:94506191	ENSG00000117500	TMED5	brain_nucleus_accumbens_basal_ganglia	protein_coding	26	blup	NA	0.123	2.63e-05	1:93536459-1:94506191	-3.25	0.54	1
11:63804569-11:65898631	ENSG00000181908	AP003774.1	whole_blood	lincRNA	134	lasso	NA	0.332	4.13e-34	11:63805335-11:65898631	-3.77	0.54	1
2:242149921-2:243188920	ENSG00000006607	FARP2	adipose_subcutaneous	protein_coding	2	lasso	NA	0.148	3.58e-15	2:242150091-2:243185994	2.94	0.539	1
3:153256571-3:154714218	ENSG00000243069	ARHGEF26-AS1	adipose_visceral_omentum	processed_transcript	21	lasso	NA	0.0573	1.13e-05	3:153257013-3:154713681	-3.34	0.539	1
3:144410816-3:145664619	ENSG00000243415	AC107021.1	adipose_subcutaneous	antisense	2	enet	NA	0.0675	1.46e-07	3:144410842-3:145664619	-1.34	0.538	1
2:113921856-2:116772470	ENSG00000125618	PAX8	brain_putamen_basal_ganglia	protein_coding	15	lasso	NA	0.182	2.07e-06	2:113922096-2:116772246	3.33	0.538	1
2:189882065-2:191973357	ENSG00000198130	HIBCH	breast_mammary_tissue	protein_coding	35	lasso	NA	0.134	1.45e-09	2:189882065-2:191973189	-3.29	0.538	1
10:22772283-10:23175132	ENSG00000150867	PIP4K2A	colon_transverse	protein_coding	6	blup	NA	0.0137	0.0374	10:22773109-10:23174924	-2.53	0.538	1
2:242149921-2:243188920	ENSG00000146205	ANO7	ovary	protein_coding	2	lasso	NA	0.306	2.85e-11	2:242150091-2:243185994	2.77	0.538	1
1:113273306-1:114873845	ENSG00000155380	SLC16A1	skin_sun_exposed_lower_leg	protein_coding	36	enet	NA	0.0601	2.72e-07	1:113273306-1:114873724	0.255	0.538	1
2:189882065-2:191973357	ENSG00000151689	INPP1	cells_ebv-transformed_lymphocytes	protein_coding	35	lasso	NA	0.156	6.97e-06	2:189882065-2:191973189	-3.66	0.537	1
12:57548860-12:59308666	ENSG00000135506	OS9	muscle_skeletal	protein_coding	43	lasso	NA	0.0432	2.07e-06	12:57552035-12:59308666	4.52	0.537	1
2:161769733-2:163503551	ENSG00000136560	TANK	cells_transformed_fibroblasts	protein_coding	17	blup	NA	0.0154	0.0179	2:161770428-2:163502721	3.01	0.536	1
6:26791233-6:28017819	ENSG00000241549	GUSBP2	liver	transcribed_unprocessed_pseudogene	59	lasso	NA	0.327	8.1e-15	6:26791421-6:28017250	-3.24	0.536	1
13:25784362-13:27284362	ENSG00000127870	RNF6	muscle_skeletal	protein_coding	32	lasso	NA	0.0377	8.97e-06	13:25784362-13:27284115	3.24	0.536	1
8:79132861-8:81956395	ENSG00000076554	TPD52	pancreas	protein_coding	65	enet	NA	0.0774	1.76e-05	8:79132861-8:81956395	-3.5	0.536	1
1:159913048-1:162346721	ENSG00000225217	HSPA7	adipose_visceral_omentum	unprocessed_pseudogene	107	lasso	NA	0.161	1.01e-13	1:159913048-1:162346607	-5.63	0.535	1
5:110821144-5:111981562	ENSG00000134987	WDR36	cells_ebv-transformed_lymphocytes	protein_coding	20	enet	NA	0.0224	0.0592	5:110821649-5:111981174	3.07	0.535	1
16:27445755-16:29036613	ENSG00000233232	NPIPB7	prostate	protein_coding	68	enet	NA	0.0824	0.000519	16:27445755-16:29036613	-4.17	0.535	1
20:8117011-20:9730921	ENSG00000125827	TMX4	adipose_subcutaneous	protein_coding	11	blup	NA	0.0201	0.00313	20:8117011-20:9730921	-2.82	0.534	1
22:39307894-22:40545797	ENSG00000183741	CBX6	ovary	protein_coding	30	blup	NA	0.0597	0.004	22:39307894-22:40545595	-3.23	0.534	1
2:60292000-2:62429044	ENSG00000162927	PUS10	adipose_visceral_omentum	protein_coding	53	lasso	NA	0.0453	8.93e-05	2:60292000-2:62428117	3.37	0.533	1
2:242149921-2:243188920	ENSG00000006607	FARP2	adipose_visceral_omentum	protein_coding	2	blup	NA	0.154	3.76e-13	2:242150091-2:243185994	2.86	0.533	1
9:114831082-9:115693145	ENSG00000106853	PTGR1	pancreas	protein_coding	6	blup	NA	0.0426	0.00125	9:114831484-9:115691913	2.5	0.533	1
2:98995201-2:101822329	ENSG00000144218	AFF3	adipose_subcutaneous	protein_coding	48	blup	NA	0.0502	5.54e-06	2:98995201-2:101822329	-3.44	0.531	1
6:108464380-6:110304247	ENSG00000112367	FIG4	brain_cortex	protein_coding	34	blup	NA	0.0554	0.00348	6:108464380-6:110304247	3.46	0.531	1
9:132165470-9:133223217	ENSG00000136819	C9orf78	prostate	protein_coding	24	blup	NA	0.0479	0.00687	9:132165470-9:133223217	3.14	0.531	1
7:22507629-7:23471442	ENSG00000136235	GPNMB	brain_anterior_cingulate_cortex_ba24	protein_coding	27	lasso	NA	0.472	1.38e-16	7:22508611-7:23469560	-3.37	0.53	1
5:63218987-5:63968304	ENSG00000164197	RNF180	breast_mammary_tissue	protein_coding	3	blup	NA	0.0625	3.79e-05	5:63219413-5:63968304	-2.01	0.53	1
5:95963519-5:97315601	ENSG00000164307	ERAP1	liver	protein_coding	26	enet	NA	0.348	7.71e-16	5:95963902-5:97314960	3.18	0.53	1
19:80840-19:610729	ENSG00000065268	WDR18	brain_cerebellar_hemisphere	protein_coding	30	lasso	NA	0.276	2.16e-10	19:91106-19:610729	-3.21	0.529	1
12:15241484-12:16310460	ENSG00000084463	WBP11	brain_frontal_cortex_ba9	protein_coding	13	blup	NA	0.0663	0.00294	12:15241484-12:16310460	-2.87	0.528	1
15:41177514-15:42776399	ENSG00000137806	NDUFAF1	colon_sigmoid	protein_coding	54	lasso	NA	0.154	4.7e-09	15:41177514-15:42775660	3.74	0.528	1
6:167024733-6:168042835	ENSG00000026297	RNASET2	skin_sun_exposed_lower_leg	protein_coding	22	lasso	NA	0.379	1.04e-44	6:167024733-6:168042835	-3.87	0.528	1
2:60292000-2:62429044	ENSG00000162927	PUS10	small_intestine_terminal_ileum	protein_coding	53	lasso	NA	0.104	0.00018	2:60292000-2:62428117	3.4	0.528	1
2:163503551-2:164466638	ENSG00000182263	FIGN	brain_cerebellum	protein_coding	4	blup	NA	0.0661	0.00078	2:163503840-2:164466638	-2.21	0.527	1
12:132807034-12:133841511	ENSG00000090612	ZNF268	brain_frontal_cortex_ba9	protein_coding	26	enet	NA	0.142	1.69e-05	12:132807034-12:133841262	3.16	0.527	1
12:57548860-12:59308666	ENSG00000123297	TSFM	breast_mammary_tissue	protein_coding	43	blup	NA	0.0324	0.0025	12:57552035-12:59308666	4.53	0.527	1
13:75670143-13:77410555	ENSG00000136111	TBC1D4	cells_ebv-transformed_lymphocytes	protein_coding	19	enet	NA	0.348	1.98e-12	13:75670143-13:77410555	-3.04	0.527	1
16:27445755-16:29036613	ENSG00000213658	LAT	cells_transformed_fibroblasts	protein_coding	68	lasso	NA	0.113	1.5e-09	16:27445755-16:29036613	4.61	0.527	1
15:90475551-15:92164392	ENSG00000140575	IQGAP1	pancreas	protein_coding	36	lasso	NA	0.371	7.68e-24	15:90475963-15:92164207	3.31	0.527	1
17:13180372-17:13894637	ENSG00000006740	ARHGAP44	brain_cerebellum	protein_coding	4	blup	NA	0.142	9.28e-07	17:13180735-17:13893964	-2.21	0.526	1
11:70855-11:1213590	ENSG00000185627	PSMD13	brain_nucleus_accumbens_basal_ganglia	protein_coding	80	lasso	NA	0.382	3.49e-15	11:128196-11:1213525	-4.03	0.526	1
6:26791233-6:28017819	ENSG00000241549	GUSBP2	colon_sigmoid	transcribed_unprocessed_pseudogene	59	lasso	NA	0.275	6.63e-16	6:26791421-6:28017250	-3.06	0.526	1
2:242149921-2:243188920	ENSG00000180902	D2HGDH	liver	protein_coding	2	enet	NA	0.273	2.9e-12	2:242150091-2:243185994	-1.82	0.526	1
2:201576284-2:202818637	ENSG00000064012	CASP8	skin_not_sun_exposed_suprapubic	protein_coding	41	lasso	NA	0.419	2.81e-41	2:201577027-2:202817892	-3.19	0.526	1
9:31310383-9:32019368	ENSG00000122729	ACO1	skin_not_sun_exposed_suprapubic	protein_coding	4	blup	NA	0.037	0.000241	9:31310383-9:32019340	2.25	0.526	1
10:87937577-10:89127064	ENSG00000214562	NUTM2D	muscle_skeletal	protein_coding	24	enet	NA	0.064	8.1e-09	10:87937577-10:89127064	3.14	0.525	1
5:152867774-5:153773088	ENSG00000155508	CNOT8	spleen	protein_coding	3	blup	NA	0.0379	0.0108	5:152868437-5:153773088	-2	0.525	1
17:36809344-17:38877404	ENSG00000073605	GSDMB	whole_blood	protein_coding	66	lasso	NA	0.349	3.28e-36	17:36809344-17:38877404	-5.83	0.525	1
1:153180829-1:154770403	ENSG00000160741	CRTC2	adipose_subcutaneous	protein_coding	88	blup	NA	0.00826	0.0414	1:153181362-1:154770403	3.65	0.524	1
19:36469295-19:37527033	ENSG00000196357	ZNF565	adipose_subcutaneous	protein_coding	42	lasso	NA	0.0948	4.28e-10	19:36469295-19:37527033	3.38	0.524	1
6:167024733-6:168042835	ENSG00000026297	RNASET2	brain_cerebellum	protein_coding	22	lasso	NA	0.288	5.04e-13	6:167024733-6:168042835	-3.28	0.524	1
12:110336719-12:113263518	ENSG00000111275	ALDH2	brain_cortex	protein_coding	77	blup	NA	0.147	2.73e-06	12:110336719-12:113263518	4.82	0.524	1
2:242149921-2:243188920	ENSG00000235351	AC114730.3	brain_hypothalamus	antisense	2	enet	NA	0.463	4.57e-16	2:242150091-2:243185994	1.58	0.524	1
2:102688765-2:103588215	ENSG00000115594	IL1R1	cells_ebv-transformed_lymphocytes	protein_coding	10	blup	NA	0.128	4.74e-05	2:102688765-2:103588215	2.76	0.524	1
16:13154437-16:14464002	ENSG00000254852	NPIPA2	colon_transverse	protein_coding	23	blup	NA	0.0239	0.00876	16:13154509-16:14463359	-3.12	0.524	1
16:89041165-16:90292812	ENSG00000204991	SPIRE2	liver	protein_coding	55	enet	NA	0.0413	0.00692	16:89041165-16:90292788	-3.44	0.524	1
15:90475551-15:92164392	ENSG00000140575	IQGAP1	spleen	protein_coding	36	lasso	NA	0.41	2.48e-18	15:90475963-15:92164207	3.27	0.524	1
2:116772470-2:118367466	ENSG00000125629	INSIG2	prostate	protein_coding	18	blup	NA	0.0327	0.0218	2:116772878-2:118367466	3.01	0.523	1
1:114873845-1:115880593	ENSG00000226167	AP4B1-AS1	adipose_visceral_omentum	antisense	17	enet	NA	0.0337	0.000657	1:114874371-1:115880132	2.98	0.522	1
9:72512711-9:72753755	ENSG00000165072	MAMDC2	cells_ebv-transformed_lymphocytes	protein_coding	3	blup	NA	0.0686	0.00262	9:72512898-9:72753755	-1.99	0.522	1
5:9718832-5:11173271	ENSG00000112977	DAP	pancreas	protein_coding	42	lasso	NA	0.317	6.18e-20	5:9719482-5:11173271	-3.32	0.522	1
8:19492840-8:20060856	ENSG00000104613	INTS10	pancreas	protein_coding	4	lasso	NA	0.0659	7.17e-05	8:19492840-8:20060856	-2.28	0.522	1
3:131836516-3:133252173	ENSG00000129048	ACKR4	skin_not_sun_exposed_suprapubic	protein_coding	17	enet	NA	0.0789	1.07e-07	3:131836516-3:133251955	2.98	0.522	1
2:167160270-2:167355970	ENSG00000169432	SCN9A	whole_blood	protein_coding	2	enet	NA	0.236	2.27e-23	2:167160270-2:167355462	-1.37	0.522	1
6:24852275-6:25684587	ENSG00000168405	CMAHP	brain_cerebellum	transcribed_unitary_pseudogene	23	enet	NA	0.112	1.35e-05	6:24852331-6:25684587	3.11	0.521	1
8:9640787-8:10463197	ENSG00000175806	MSRA	cells_transformed_fibroblasts	protein_coding	8	enet	NA	0.0203	0.00781	8:9640843-8:10463197	-2.64	0.521	1
14:77229472-14:78561945	ENSG00000013523	ANGEL1	colon_sigmoid	protein_coding	28	blup	NA	0.0324	0.00595	14:77229489-14:78561945	3.21	0.521	1
20:62190180-20:62965163	ENSG00000171700	RGS19	skin_not_sun_exposed_suprapubic	protein_coding	45	enet	NA	0.446	1.06e-44	20:62190180-20:62963102	3.74	0.521	1
14:24905123-14:26135686	ENSG00000139899	CBLN3	whole_blood	protein_coding	8	enet	NA	0.443	1.08e-48	14:24905123-14:26135306	2.67	0.521	1
6:33236497-6:35455756	ENSG00000231500	RPS18	brain_hippocampus	protein_coding	77	blup	NA	0.0554	0.00763	6:33236497-6:35454791	1.61	0.52	1
10:115328432-10:116421406	ENSG00000165806	CASP7	muscle_skeletal	protein_coding	5	enet	NA	0.362	7.69e-50	10:115328860-10:116421406	-2.39	0.52	1
3:144410816-3:145664619	ENSG00000152952	PLOD2	prostate	protein_coding	2	lasso	NA	0.14	6.4e-06	3:144410842-3:145664619	-1.36	0.519	1
7:90661784-7:92493752	ENSG00000157259	GATAD1	skin_not_sun_exposed_suprapubic	protein_coding	23	lasso	NA	0.197	8.5e-18	7:90661964-7:92493332	-3.1	0.519	1
11:116383348-11:117747110	ENSG00000160584	SIK3	skin_sun_exposed_lower_leg	protein_coding	35	lasso	NA	0.0119	0.0152	11:116383348-11:117746741	3.41	0.519	1
11:63804569-11:65898631	ENSG00000162302	RPS6KA4	brain_caudate_basal_ganglia	protein_coding	134	blup	NA	0.0968	9.18e-05	11:63805335-11:65898631	-3.85	0.518	1
16:27445755-16:29036613	ENSG00000213658	LAT	colon_transverse	protein_coding	68	blup	NA	0.0581	8.24e-05	16:27445755-16:29036613	4.42	0.518	1
3:159477890-3:161524504	ENSG00000068885	IFT80	brain_caudate_basal_ganglia	protein_coding	36	blup	NA	0.0678	0.000987	3:159477890-3:161523859	-3.27	0.517	1
7:153674019-7:154964730	ENSG00000157219	HTR5A	brain_frontal_cortex_ba9	protein_coding	10	blup	NA	0.0151	0.0983	7:153674019-7:154964582	2.75	0.517	1
17:36809344-17:38877404	ENSG00000073584	SMARCE1	adipose_visceral_omentum	protein_coding	66	lasso	NA	0.21	8.31e-18	17:36809344-17:38877404	3.12	0.516	1
9:78900183-9:79471208	ENSG00000197969	VPS13A	breast_mammary_tissue	protein_coding	3	blup	NA	0.151	1.12e-10	9:78900183-9:79471208	-1.94	0.516	1
6:26791233-6:28017819	ENSG00000158691	ZSCAN12	colon_transverse	protein_coding	59	blup	NA	0.0996	2.73e-07	6:26791421-6:28017250	-6.3	0.516	1
2:113921856-2:116772470	ENSG00000125637	PSD4	muscle_skeletal	protein_coding	15	enet	NA	0.0776	2.09e-10	2:113922096-2:116772246	-3.51	0.516	1
1:66939404-1:68477895	ENSG00000116704	SLC35D1	skin_sun_exposed_lower_leg	protein_coding	33	lasso	NA	0.049	3.33e-06	1:66939404-1:68476806	-3.23	0.516	1
12:41658586-12:43984474	ENSG00000139168	ZCRB1	adipose_subcutaneous	protein_coding	42	enet	NA	0.0685	1.17e-07	12:41658817-12:43984228	4.36	0.515	1
17:36809344-17:38877404	ENSG00000073605	GSDMB	cells_ebv-transformed_lymphocytes	protein_coding	66	enet	NA	0.21	1.36e-07	17:36809344-17:38877404	-5.51	0.515	1
4:48123600-4:53877433	ENSG00000109180	OCIAD1	muscle_skeletal	protein_coding	63	lasso	NA	0.0519	2.08e-07	4:48123600-4:53877433	3.53	0.515	1
8:144236881-8:146303867	ENSG00000204839	MROH6	muscle_skeletal	protein_coding	54	lasso	NA	0.0948	1.92e-12	8:144236881-8:146303788	3.25	0.515	1
3:144410816-3:145664619	ENSG00000114698	PLSCR4	pancreas	protein_coding	2	blup	NA	0.0545	0.00029	3:144410842-3:145664619	-0.559	0.515	1
16:27445755-16:29036613	ENSG00000178188	SH2B1	pancreas	protein_coding	68	blup	NA	0.0221	0.0157	16:27445755-16:29036613	-4.2	0.515	1
3:58157519-3:60272906	ENSG00000168291	PDHB	whole_blood	protein_coding	29	lasso	NA	0.109	5.3e-11	3:58157850-3:60272829	-3.19	0.515	1
14:71131957-14:72889615	ENSG00000134007	ADAM20	brain_cortex	protein_coding	15	blup	NA	0.0139	0.0915	14:71132621-14:72889376	-2.94	0.514	1
20:32813441-20:34960446	ENSG00000171222	SCAND1	uterus	protein_coding	70	lasso	NA	0.00528	0.22	20:32813689-20:34960446	3.52	0.514	1
10:5983762-10:7171484	ENSG00000198879	SFMBT2	brain_cerebellar_hemisphere	protein_coding	23	blup	NA	0.0933	0.000329	10:5983762-10:7171183	-3.09	0.513	1
6:108464380-6:110304247	ENSG00000118690	ARMC2	brain_putamen_basal_ganglia	protein_coding	34	lasso	NA	0.0769	0.00195	6:108464380-6:110304247	3.26	0.513	1
2:113921856-2:116772470	ENSG00000125637	PSD4	breast_mammary_tissue	protein_coding	15	lasso	NA	0.149	1.53e-10	2:113922096-2:116772246	-3.43	0.513	1
2:30463711-2:31550450	ENSG00000213626	LBH	muscle_skeletal	protein_coding	13	enet	NA	0.083	4.8e-11	2:30463911-2:31550180	2.86	0.513	1
20:25344231-20:31614823	ENSG00000149600	COMMD7	spleen	protein_coding	78	blup	NA	0.0645	0.00119	20:25344231-20:31614788	3.52	0.513	1
22:19912358-22:22357325	ENSG00000185651	UBE2L3	brain_anterior_cingulate_cortex_ba24	protein_coding	150	lasso	NA	0.0859	0.00122	22:19912358-22:22357325	5.51	0.512	1
9:20463534-9:22206559	ENSG00000198642	KLHL9	brain_cerebellum	protein_coding	59	enet	NA	0.151	4.05e-07	9:20464018-9:22206559	3.42	0.512	1
15:76398624-15:78516053	ENSG00000173517	PEAK1	brain_frontal_cortex_ba9	protein_coding	49	blup	NA	0.0899	0.000598	15:76398987-15:78516053	3.4	0.512	1
10:29323236-10:29783692	ENSG00000095739	BAMBI	cells_transformed_fibroblasts	protein_coding	7	enet	NA	0.189	1.85e-15	10:29323236-10:29783692	-2.56	0.512	1
1:1892607-1:3582736	ENSG00000157873	TNFRSF14	pancreas	protein_coding	47	enet	NA	0.178	4.18e-11	1:1893006-1:3582374	-3.36	0.512	1
10:115328432-10:116421406	ENSG00000165832	TRUB1	pancreas	protein_coding	5	enet	NA	0.0834	8.41e-06	10:115328860-10:116421406	2.31	0.512	1
6:28917608-6:29737971	ENSG00000181126	HLA-V	spleen	transcribed_unprocessed_pseudogene	58	blup	NA	0.243	1.85e-10	6:28917832-6:29737971	-0.341	0.512	1
1:159913048-1:162346721	ENSG00000244682	FCGR2C	whole_blood	polymorphic_pseudogene	107	enet	NA	0.0743	6.49e-08	1:159913048-1:162346607	-4.85	0.512	1
2:167160270-2:167355970	ENSG00000136546	SCN7A	brain_cortex	protein_coding	2	blup	NA	0.0738	0.000839	2:167160270-2:167355462	-1.23	0.511	1
2:201576284-2:202818637	ENSG00000155755	TMEM237	skin_sun_exposed_lower_leg	protein_coding	41	blup	NA	0.0155	0.00654	2:201577027-2:202817892	3.65	0.51	1
6:28917608-6:29737971	ENSG00000273340	MICE	spleen	transcribed_unprocessed_pseudogene	58	blup	NA	0.237	3.17e-10	6:28917832-6:29737971	9.92	0.51	1
4:5502388-4:6773043	ENSG00000013288	MAN2B2	whole_blood	protein_coding	21	lasso	NA	0.238	1.39e-23	4:5502783-4:6773043	-3.04	0.51	1
16:27445755-16:29036613	ENSG00000184110	EIF3C	adipose_visceral_omentum	protein_coding	68	lasso	NA	0.0289	0.00149	16:27445755-16:29036613	4.07	0.509	1
3:120523055-3:121974097	ENSG00000180353	HCLS1	colon_transverse	protein_coding	24	enet	NA	0.0545	0.000135	3:120524055-3:121972635	3.19	0.509	1
19:9238393-19:11284028	ENSG00000076662	ICAM3	liver	protein_coding	105	lasso	NA	0.28	1.46e-12	19:9238548-19:11284028	-3.62	0.509	1
2:189882065-2:191973357	ENSG00000151689	INPP1	lung	protein_coding	35	blup	NA	0.044	2.13e-05	2:189882065-2:191973189	3.99	0.509	1
6:123856181-6:125424383	ENSG00000146373	RNF217	skin_sun_exposed_lower_leg	protein_coding	6	blup	NA	0.115	9.14e-13	6:123856181-6:125424383	2.52	0.509	1
7:22507629-7:23471442	ENSG00000136235	GPNMB	skin_sun_exposed_lower_leg	protein_coding	27	lasso	NA	0.101	2.37e-11	7:22508611-7:23469560	-3.28	0.509	1
2:201576284-2:202818637	ENSG00000064012	CASP8	spleen	protein_coding	41	lasso	NA	0.457	6.08e-21	2:201577027-2:202817892	-3.25	0.509	1
6:28917608-6:29737971	ENSG00000230795	HLA-K	spleen	unprocessed_pseudogene	58	enet	NA	0.189	2.9e-08	6:28917832-6:29737971	8.7	0.509	1
17:51826118-17:53599432	ENSG00000166260	COX11	spleen	protein_coding	8	lasso	NA	0.133	3.76e-06	17:51826118-17:53599432	-2.63	0.509	1
5:29714820-5:31390249	ENSG00000082213	C5orf22	whole_blood	protein_coding	12	enet	NA	0.0204	0.00348	5:29714820-5:31390127	-2.82	0.509	1
4:5502388-4:6773043	ENSG00000013288	MAN2B2	cells_ebv-transformed_lymphocytes	protein_coding	21	lasso	NA	0.0726	0.002	4:5502783-4:6773043	-3.05	0.508	1
12:80448150-12:81467767	ENSG00000111058	ACSS3	skin_not_sun_exposed_suprapubic	protein_coding	16	enet	NA	0.126	1.51e-11	12:80448209-12:81467444	2.95	0.508	1
2:206735704-2:208645399	ENSG00000023228	NDUFS1	brain_hippocampus	protein_coding	50	lasso	NA	0.173	3.78e-06	2:206736071-2:208644421	3.36	0.507	1
22:29651799-22:31439918	ENSG00000100325	ASCC2	cells_ebv-transformed_lymphocytes	protein_coding	72	blup	NA	0.0626	0.00389	22:29652158-22:31439918	-3.48	0.507	1
5:63218987-5:63968304	ENSG00000164197	RNF180	pancreas	protein_coding	3	lasso	NA	0.0351	0.00314	5:63219413-5:63968304	-1.91	0.507	1
6:28017819-6:28917608	ENSG00000226314	ZNF192P1	pancreas	transcribed_unprocessed_pseudogene	46	blup	NA	0.0317	0.00475	6:28018353-6:28917091	-5.01	0.507	1
17:51826118-17:53599432	ENSG00000166260	COX11	brain_anterior_cingulate_cortex_ba24	protein_coding	8	blup	NA	0.255	1.53e-08	17:51826118-17:53599432	-2.62	0.506	1
5:63218987-5:63968304	ENSG00000164197	RNF180	brain_cortex	protein_coding	3	enet	NA	0.0449	0.0078	5:63219413-5:63968304	-1.95	0.506	1
10:115328432-10:116421406	ENSG00000165806	CASP7	colon_sigmoid	protein_coding	5	lasso	NA	0.231	2.88e-13	10:115328860-10:116421406	-2.35	0.506	1
2:242149921-2:243188920	ENSG00000006607	FARP2	muscle_skeletal	protein_coding	2	blup	NA	0.109	4.34e-14	2:242150091-2:243185994	2.72	0.506	1
10:30458838-10:31907519	ENSG00000183621	ZNF438	colon_transverse	protein_coding	21	blup	NA	0.0288	0.00445	10:30458838-10:31907519	3.04	0.505	1
6:23936619-6:24852275	ENSG00000137261	KIAA0319	lung	protein_coding	22	blup	NA	0.16	2.27e-16	6:23936635-6:24851787	-3.07	0.504	1
3:118530251-3:120523055	ENSG00000082701	GSK3B	small_intestine_terminal_ileum	protein_coding	42	lasso	NA	0.0207	0.0627	3:118530251-3:120522856	-3.29	0.504	1
10:80876749-10:82414679	ENSG00000165424	ZCCHC24	colon_sigmoid	protein_coding	6	blup	NA	0.0201	0.0248	10:80877086-10:82414679	2.53	0.503	1
6:32682664-6:33236497	ENSG00000204252	HLA-DOA	pancreas	protein_coding	35	lasso	NA	0.128	3.02e-08	6:32682664-6:33236497	-11.7	0.503	1
4:122657987-4:124286481	ENSG00000181004	BBS12	cells_transformed_fibroblasts	protein_coding	19	blup	NA	0.0785	5.11e-07	4:122658940-4:124286478	-2.96	0.502	1
20:62190180-20:62965163	ENSG00000101216	GMEB2	muscle_skeletal	protein_coding	45	lasso	NA	0.0813	7.68e-11	20:62190180-20:62963102	-3.14	0.502	1
3:45165153-3:46657500	ENSG00000178038	ALS2CL	skin_sun_exposed_lower_leg	protein_coding	34	enet	NA	0.288	2.1e-32	3:45165312-3:46657428	-3.24	0.502	1
3:118530251-3:120523055	ENSG00000082701	GSK3B	brain_hippocampus	protein_coding	42	lasso	NA	0.0348	0.0286	3:118530251-3:120522856	-3.29	0.501	1
6:29737971-6:30798168	ENSG00000273340	MICE	cells_ebv-transformed_lymphocytes	transcribed_unprocessed_pseudogene	85	blup	NA	0.349	1.73e-12	6:29737971-6:30798168	-3.7	0.501	1
6:32682664-6:33236497	ENSG00000232629	HLA-DQB2	brain_cerebellar_hemisphere	protein_coding	35	lasso	NA	0.242	3.87e-09	6:32682664-6:33236497	9.9	0.5	1
6:32682664-6:33236497	ENSG00000230313	HCG24	brain_cerebellar_hemisphere	antisense	35	lasso	NA	0.214	3.92e-08	6:32682664-6:33236497	9.9	0.5	1
9:28224283-9:28811584	ENSG00000174482	LINGO2	brain_cerebellar_hemisphere	protein_coding	2	blup	NA	0.49	8.73e-20	9:28224351-9:28811181	0.0548	0.5	1
6:31571218-6:32682664	ENSG00000204267	TAP2	brain_cerebellum	protein_coding	92	lasso	NA	0.3	1.35e-13	6:31571337-6:32682664	-16.9	0.5	1
6:31571218-6:32682664	ENSG00000231389	HLA-DPA1	brain_cerebellum	protein_coding	92	lasso	NA	0.264	6.51e-12	6:31571337-6:32682664	16.9	0.5	1
10:57031140-10:57662146	ENSG00000122952	ZWINT	breast_mammary_tissue	protein_coding	2	blup	NA	-0.00371	0.777	10:57032057-10:57660932	0.00639	0.5	1
15:54508528-15:55136269	ENSG00000069974	RAB27A	cells_transformed_fibroblasts	protein_coding	2	lasso	NA	0.101	1.2e-08	15:54508594-15:55136269	-0.0334	0.5	1
2:141805351-2:142518602	ENSG00000168702	LRP1B	liver	protein_coding	2	lasso	NA	0.423	7.24e-20	2:141805351-2:142518602	0.041	0.5	1
1:153180829-1:154770403	ENSG00000143612	C1orf43	skin_not_sun_exposed_suprapubic	protein_coding	88	blup	NA	0.0743	2.52e-07	1:153181362-1:154770403	-3.59	0.5	1
15:54508528-15:55136269	ENSG00000069943	PIGB	skin_sun_exposed_lower_leg	protein_coding	2	blup	NA	0.0299	0.000244	15:54508594-15:55136269	0.0025	0.5	1
6:31571218-6:32682664	ENSG00000223534	HLA-DQB1-AS1	small_intestine_terminal_ileum	antisense	92	lasso	NA	0.256	1.9e-09	6:31571337-6:32682664	-16.9	0.5	1
17:13180372-17:13894637	ENSG00000141028	CDRT15P1	spleen	unprocessed_pseudogene	4	enet	NA	0.44	6.19e-20	17:13180735-17:13893964	2.14	0.5	1
15:48136048-15:50008043	ENSG00000166262	FAM227B	breast_mammary_tissue	protein_coding	40	enet	NA	0.0631	3.52e-05	15:48136142-15:50008043	3.27	0.499	1
14:55233681-14:56216880	ENSG00000131981	LGALS3	colon_transverse	protein_coding	21	lasso	NA	0.0529	0.000167	14:55233920-14:56215477	3.03	0.499	1
15:54508528-15:55136269	ENSG00000069943	PIGB	adipose_visceral_omentum	protein_coding	2	enet	NA	0.293	2.14e-25	15:54508594-15:55136269	-0.0944	0.498	1
4:25609322-4:27343722	ENSG00000250317	SMIM20	lung	protein_coding	27	blup	NA	0.0248	0.00117	4:25609322-4:27343701	-3.13	0.498	1
14:46081896-14:46749130	ENSG00000129534	MIS18BP1	lung	protein_coding	2	lasso	NA	0.0577	1.22e-06	14:46083357-14:46748486	1.22	0.498	1
15:54508528-15:55136269	ENSG00000069943	PIGB	lung	protein_coding	2	blup	NA	0.204	7.61e-21	15:54508594-15:55136269	0.00112	0.498	1
9:78900183-9:79471208	ENSG00000234618	RPSAP9	prostate	processed_pseudogene	3	enet	NA	0.102	0.000115	9:78900183-9:79471208	-1.92	0.498	1
9:28224283-9:28811584	ENSG00000174482	LINGO2	brain_anterior_cingulate_cortex_ba24	protein_coding	2	blup	NA	0.0758	0.00228	9:28224351-9:28811181	-0.165	0.497	1
6:32682664-6:33236497	ENSG00000196735	HLA-DQA1	pancreas	protein_coding	35	lasso	NA	0.324	2.05e-20	6:32682664-6:33236497	14.3	0.497	1
1:25516845-1:27401867	ENSG00000175087	PDIK1L	skin_sun_exposed_lower_leg	protein_coding	86	enet	NA	0.187	1.93e-20	1:25517878-1:27401752	3.59	0.497	1
5:63218987-5:63968304	ENSG00000164197	RNF180	adipose_subcutaneous	protein_coding	3	lasso	NA	0.0333	0.000193	5:63219413-5:63968304	-2.28	0.496	1
15:54508528-15:55136269	ENSG00000069974	RAB27A	brain_putamen_basal_ganglia	protein_coding	2	enet	NA	0.0302	0.0384	15:54508594-15:55136269	1.04	0.496	1
11:63804569-11:65898631	ENSG00000181908	AP003774.1	cells_ebv-transformed_lymphocytes	lincRNA	134	lasso	NA	0.587	7.36e-24	11:63805335-11:65898631	-3.67	0.496	1
19:36469295-19:37527033	ENSG00000196357	ZNF565	colon_transverse	protein_coding	42	enet	NA	0.122	1.25e-08	19:36469295-19:37527033	3.54	0.496	1
7:126519170-7:126869221	ENSG00000048405	ZNF800	spleen	protein_coding	2	blup	NA	0.144	1.48e-06	7:126519669-7:126869221	-0.184	0.496	1
11:35502605-11:37116815	ENSG00000135362	PRR5L	adipose_subcutaneous	protein_coding	24	lasso	NA	0.0211	0.0025	11:35503631-11:37116815	-3.07	0.495	1
1:114873845-1:115880593	ENSG00000134262	AP4B1	brain_cerebellar_hemisphere	protein_coding	17	enet	NA	0.0489	0.0078	1:114874371-1:115880132	2.94	0.495	1
12:57548860-12:59308666	ENSG00000123297	TSFM	brain_nucleus_accumbens_basal_ganglia	protein_coding	43	lasso	NA	0.129	1.77e-05	12:57552035-12:59308666	4.29	0.495	1
11:3665481-11:4746709	ENSG00000129744	ART1	muscle_skeletal	protein_coding	50	lasso	NA	0.0726	8.09e-10	11:3666277-11:4746391	3.95	0.495	1
8:81956395-8:82693739	ENSG00000164695	CHMP4C	skin_not_sun_exposed_suprapubic	protein_coding	3	enet	NA	0.541	2.78e-58	8:81956395-8:82693145	1.85	0.495	1
4:122657987-4:124286481	ENSG00000181004	BBS12	spleen	protein_coding	19	blup	NA	0.0759	0.000467	4:122658940-4:124286478	-2.99	0.495	1
15:54508528-15:55136269	ENSG00000137876	RSL24D1	brain_cortex	protein_coding	2	blup	NA	0.0494	0.00552	15:54508594-15:55136269	-0.175	0.494	1
15:54508528-15:55136269	ENSG00000069974	RAB27A	brain_cortex	protein_coding	2	enet	NA	0.181	1.67e-07	15:54508594-15:55136269	0.179	0.494	1
9:34642243-9:36743283	ENSG00000164978	NUDT2	brain_hypothalamus	protein_coding	81	enet	NA	0.278	3.3e-09	9:34642653-9:36743104	3.53	0.494	1
2:167160270-2:167355970	ENSG00000169432	SCN9A	liver	protein_coding	2	enet	NA	0.131	2.83e-06	2:167160270-2:167355462	0.231	0.494	1
2:159577082-2:161769733	ENSG00000230783	AC009961.3	muscle_skeletal	processed_pseudogene	31	blup	NA	0.0191	0.00128	2:159577307-2:161769655	3.2	0.494	1
10:69900148-10:70195991	ENSG00000165730	STOX1	prostate	protein_coding	7	enet	NA	0.158	1.57e-06	10:69900240-10:70195221	2.53	0.494	1
17:39899810-17:41772087	ENSG00000108771	DHX58	small_intestine_terminal_ileum	protein_coding	130	lasso	NA	0.292	9.28e-11	17:39900765-17:41772005	-3.64	0.494	1
1:25516845-1:27401867	ENSG00000158022	TRIM63	uterus	protein_coding	86	blup	NA	0.029	0.0493	1:25517878-1:27401752	3.51	0.494	1
2:141805351-2:142518602	ENSG00000168702	LRP1B	brain_nucleus_accumbens_basal_ganglia	protein_coding	2	blup	NA	0.0742	0.00104	2:141805351-2:142518602	-0.243	0.493	1
15:54508528-15:55136269	ENSG00000137766	UNC13C	muscle_skeletal	protein_coding	2	enet	NA	0.0155	0.00332	15:54508594-15:55136269	-0.246	0.493	1
16:85148685-16:86156599	ENSG00000153789	FAM92B	brain_cerebellar_hemisphere	protein_coding	28	enet	NA	0.142	9.79e-06	16:85148701-16:86155964	3.13	0.492	1
16:10426032-16:11520161	ENSG00000175643	RMI2	cells_ebv-transformed_lymphocytes	protein_coding	45	lasso	NA	0.402	1.32e-14	16:10426040-16:11519750	3.34	0.492	1
11:63804569-11:65898631	ENSG00000168071	CCDC88B	colon_sigmoid	protein_coding	134	lasso	NA	0.0947	4.97e-06	11:63805335-11:65898631	3.7	0.492	1
19:34262952-19:36469295	ENSG00000011590	ZBTB32	ovary	protein_coding	141	enet	NA	0.299	5.31e-11	19:34264354-19:36469295	-3.68	0.492	1
7:126519170-7:126869221	ENSG00000048405	ZNF800	small_intestine_terminal_ileum	protein_coding	2	blup	NA	0.0239	0.0495	7:126519669-7:126869221	-0.429	0.492	1
7:126519170-7:126869221	ENSG00000197157	SND1	brain_cerebellum	protein_coding	2	blup	NA	0.0388	0.00837	7:126519669-7:126869221	-0.282	0.491	1
14:46081896-14:46749130	ENSG00000187790	FANCM	brain_nucleus_accumbens_basal_ganglia	protein_coding	2	enet	NA	0.0919	0.000282	14:46083357-14:46748486	-1.17	0.491	1
10:120591353-10:122407323	ENSG00000151893	CACUL1	cells_ebv-transformed_lymphocytes	protein_coding	25	lasso	NA	0.155	7.1e-06	10:120591693-10:122407323	-3.09	0.491	1
17:3702312-17:4696261	ENSG00000108509	CAMTA2	small_intestine_terminal_ileum	protein_coding	33	enet	NA	0.0983	0.000272	17:3702614-17:4695185	-3.19	0.491	1
11:106520894-11:107844200	ENSG00000152404	CWF19L2	adipose_subcutaneous	protein_coding	15	lasso	NA	0.191	1.63e-19	11:106520894-11:107843602	2.89	0.49	1
1:18662899-1:20469149	ENSG00000162482	AKR7A3	breast_mammary_tissue	protein_coding	44	lasso	NA	0.0575	7.65e-05	1:18663253-1:20469098	-3.34	0.49	1
6:158218719-6:160580497	ENSG00000130363	RSPH3	colon_transverse	protein_coding	52	enet	NA	0.125	7.47e-09	6:158218719-6:160580496	3.35	0.49	1
7:22507629-7:23471442	ENSG00000156928	MALSU1	liver	protein_coding	27	blup	NA	0.0992	4.6e-05	7:22508611-7:23469560	-3.18	0.49	1
6:28917608-6:29737971	ENSG00000214922	HLA-F-AS1	spleen	processed_transcript	58	blup	NA	0.118	1.36e-05	6:28917832-6:29737971	8.09	0.49	1
12:55665837-12:57548860	ENSG00000166908	PIP4K2C	adipose_visceral_omentum	protein_coding	111	blup	NA	0.0165	0.0132	12:55665948-12:57548466	3.54	0.489	1
12:41658586-12:43984474	ENSG00000139168	ZCRB1	brain_cortex	protein_coding	42	lasso	NA	0.0769	0.000661	12:41658817-12:43984228	3.27	0.489	1
15:54508528-15:55136269	ENSG00000137876	RSL24D1	colon_sigmoid	protein_coding	2	blup	NA	0.107	1.18e-06	15:54508594-15:55136269	-0.56	0.489	1
10:69900148-10:70195991	ENSG00000165730	STOX1	spleen	protein_coding	7	enet	NA	0.482	2.14e-22	10:69900240-10:70195221	-2.53	0.489	1
10:87937577-10:89127064	ENSG00000214562	NUTM2D	adipose_subcutaneous	protein_coding	24	enet	NA	0.0675	1.43e-07	10:87937577-10:89127064	3.13	0.488	1
2:150210292-2:151731462	ENSG00000123609	NMI	muscle_skeletal	protein_coding	17	enet	NA	0.103	1.99e-13	2:150210292-2:151730175	-2.93	0.488	1
10:57031140-10:57662146	ENSG00000122952	ZWINT	prostate	protein_coding	2	blup	NA	0.0423	0.0105	10:57032057-10:57660932	0.332	0.488	1
7:126519170-7:126869221	ENSG00000106328	FSCN3	small_intestine_terminal_ileum	protein_coding	2	blup	NA	0.0438	0.0121	7:126519669-7:126869221	0.0806	0.488	1
15:54508528-15:55136269	ENSG00000069943	PIGB	adipose_subcutaneous	protein_coding	2	enet	NA	0.383	3.41e-42	15:54508594-15:55136269	0.534	0.487	1
6:33236497-6:35455756	ENSG00000137288	UQCC2	brain_frontal_cortex_ba9	protein_coding	77	lasso	NA	0.154	7.39e-06	6:33236497-6:35454791	-4.64	0.487	1
8:11278998-8:13491775	ENSG00000154319	FAM167A	brain_putamen_basal_ganglia	protein_coding	86	blup	NA	0.0929	0.000708	8:11279221-8:13491594	-3.51	0.487	1
2:167160270-2:167355970	ENSG00000123607	TTC21B	breast_mammary_tissue	protein_coding	2	blup	NA	0.0429	0.000579	2:167160270-2:167355462	0.353	0.487	1
7:126519170-7:126869221	ENSG00000197157	SND1	breast_mammary_tissue	protein_coding	2	blup	NA	0.0605	5.05e-05	7:126519669-7:126869221	0.778	0.487	1
15:54508528-15:55136269	ENSG00000069943	PIGB	liver	protein_coding	2	blup	NA	0.0558	0.00197	15:54508594-15:55136269	-0.359	0.487	1
15:54508528-15:55136269	ENSG00000069943	PIGB	pancreas	protein_coding	2	enet	NA	0.109	3.49e-07	15:54508594-15:55136269	-0.881	0.487	1
15:90475551-15:92164392	ENSG00000140575	IQGAP1	skin_not_sun_exposed_suprapubic	protein_coding	36	enet	NA	0.379	1.7e-36	15:90475963-15:92164207	3.29	0.487	1
11:70855-11:1213590	ENSG00000185627	PSMD13	adipose_visceral_omentum	protein_coding	80	lasso	NA	0.151	6.19e-13	11:128196-11:1213525	-4.02	0.485	1
15:54508528-15:55136269	ENSG00000137876	RSL24D1	brain_caudate_basal_ganglia	protein_coding	2	blup	NA	0.0301	0.0215	15:54508594-15:55136269	0.649	0.485	1
3:194786674-3:195971408	ENSG00000235897	TM4SF19-AS1	breast_mammary_tissue	antisense	38	lasso	NA	0.0577	7.42e-05	3:194786674-3:195971408	3.25	0.485	1
2:198078110-2:199311125	ENSG00000162944	RFTN2	muscle_skeletal	protein_coding	8	blup	NA	0.0493	4.13e-07	2:198078110-2:199311125	-2.58	0.485	1
5:61672995-5:63218987	ENSG00000164197	RNF180	adipose_subcutaneous	protein_coding	16	lasso	NA	0.0333	0.000193	5:61673337-5:63218887	-2.9	0.484	1
7:126519170-7:126869221	ENSG00000197157	SND1	brain_cerebellar_hemisphere	protein_coding	2	blup	NA	0.0778	0.000995	7:126519669-7:126869221	1.1	0.484	1
2:242149921-2:243188920	ENSG00000115694	STK25	cells_transformed_fibroblasts	protein_coding	2	lasso	NA	0.0309	0.00132	2:242150091-2:243185994	3.54	0.484	1
12:81467767-12:83502666	ENSG00000111058	ACSS3	cells_transformed_fibroblasts	protein_coding	16	blup	NA	0.0998	1.41e-08	12:81467827-12:83501801	2.91	0.484	1
2:141805351-2:142518602	ENSG00000168702	LRP1B	colon_transverse	protein_coding	2	lasso	NA	0.0397	0.00101	2:141805351-2:142518602	0.397	0.484	1
15:54508528-15:55136269	ENSG00000069943	PIGB	colon_transverse	protein_coding	2	lasso	NA	0.12	1.59e-08	15:54508594-15:55136269	-0.4	0.484	1
10:80876749-10:82414679	ENSG00000122359	ANXA11	prostate	protein_coding	6	enet	NA	0.0638	0.0021	10:80877086-10:82414679	-2.89	0.484	1
10:57031140-10:57662146	ENSG00000122952	ZWINT	skin_not_sun_exposed_suprapubic	protein_coding	2	enet	NA	0.0301	0.000858	10:57032057-10:57660932	1.1	0.484	1
10:115328432-10:116421406	ENSG00000165806	CASP7	brain_frontal_cortex_ba9	protein_coding	5	blup	NA	0.059	0.00478	10:115328860-10:116421406	-2.36	0.483	1
3:2992120-3:4431647	ENSG00000175928	LRRN1	muscle_skeletal	protein_coding	13	lasso	NA	0.268	3.64e-35	3:2992120-3:4431647	-2.81	0.483	1
6:22748307-6:23936619	ENSG00000124532	MRS2	brain_frontal_cortex_ba9	protein_coding	7	blup	NA	0.244	9.44e-09	6:22748670-6:23936167	-2.59	0.482	1
2:141805351-2:142518602	ENSG00000168702	LRP1B	cells_transformed_fibroblasts	protein_coding	2	blup	NA	0.0158	0.0169	2:141805351-2:142518602	-1.08	0.482	1
6:160580497-6:162169564	ENSG00000112110	MRPL18	cells_transformed_fibroblasts	protein_coding	15	lasso	NA	0.449	1.66e-40	6:160580578-6:162169443	-2.88	0.482	1
8:95005527-8:96534806	ENSG00000246662	LINC00535	cells_transformed_fibroblasts	antisense	25	lasso	NA	0.0767	6.84e-07	8:95005600-8:96534806	-3.09	0.482	1
7:126519170-7:126869221	ENSG00000197157	SND1	colon_transverse	protein_coding	2	blup	NA	0.0335	0.00235	7:126519669-7:126869221	-1.09	0.482	1
11:44693799-11:47006137	ENSG00000180720	CHRM4	skin_sun_exposed_lower_leg	protein_coding	56	blup	NA	0.0253	0.000688	11:44694135-11:47003304	3.43	0.482	1
1:7247335-1:9365199	ENSG00000142599	RERE	spleen	protein_coding	53	lasso	NA	0.0929	0.000114	1:7247335-1:9365093	3.38	0.482	1
14:46081896-14:46749130	ENSG00000187790	FANCM	brain_frontal_cortex_ba9	protein_coding	2	blup	NA	0.102	0.000263	14:46083357-14:46748486	-1.07	0.481	1
19:57521335-19:59118839	ENSG00000171649	ZIK1	cells_transformed_fibroblasts	protein_coding	86	enet	NA	0.298	8.11e-25	19:57521335-19:59118367	3.61	0.481	1
13:41069263-13:43101027	ENSG00000023516	AKAP11	ovary	protein_coding	40	blup	NA	0.0431	0.0127	13:41069662-13:43100807	3.28	0.481	1
17:51826118-17:53599432	ENSG00000166260	COX11	pancreas	protein_coding	8	lasso	NA	0.115	1.61e-07	17:51826118-17:53599432	-2.57	0.481	1
2:163503551-2:164466638	ENSG00000182263	FIGN	uterus	protein_coding	4	enet	NA	0.0218	0.0764	2:163503840-2:164466638	2.14	0.481	1
15:54508528-15:55136269	ENSG00000069974	RAB27A	brain_caudate_basal_ganglia	protein_coding	2	blup	NA	0.129	6.06e-06	15:54508594-15:55136269	0.545	0.48	1
16:46399473-16:49007926	ENSG00000240793	UBA52P8	brain_cerebellum	processed_pseudogene	64	blup	NA	0.000314	0.308	16:46399696-16:49007916	3.41	0.48	1
17:36809344-17:38877404	ENSG00000073584	SMARCE1	cells_transformed_fibroblasts	protein_coding	66	enet	NA	0.419	4.43e-37	17:36809344-17:38877404	3.26	0.48	1
11:92077144-11:93276157	ENSG00000182919	C11orf54	ovary	protein_coding	22	enet	NA	0.137	1.76e-05	11:92077144-11:93275070	3.03	0.48	1
7:126519170-7:126869221	ENSG00000197157	SND1	skin_not_sun_exposed_suprapubic	protein_coding	2	blup	NA	0.0298	0.000904	7:126519669-7:126869221	-0.556	0.48	1
6:23936619-6:24852275	ENSG00000112294	ALDH5A1	whole_blood	protein_coding	22	lasso	NA	0.0952	8.77e-10	6:23936635-6:24851787	-3.06	0.48	1
15:54508528-15:55136269	ENSG00000069974	RAB27A	adipose_subcutaneous	protein_coding	2	blup	NA	0.0308	0.00032	15:54508594-15:55136269	-0.0771	0.479	1
15:54508528-15:55136269	ENSG00000166415	WDR72	colon_sigmoid	protein_coding	2	enet	NA	0.215	2.29e-12	15:54508594-15:55136269	0.0219	0.479	1
14:50507760-14:51493572	ENSG00000131969	ABHD12B	liver	protein_coding	28	blup	NA	0.117	9.68e-06	14:50508237-14:51493572	-3.12	0.479	1
17:36809344-17:38877404	ENSG00000073584	SMARCE1	lung	protein_coding	66	lasso	NA	0.193	1.23e-19	17:36809344-17:38877404	3.11	0.479	1
6:25684587-6:26791233	ENSG00000146109	ABT1	muscle_skeletal	protein_coding	73	enet	NA	0.048	5.76e-07	6:25684587-6:26789628	-3.87	0.479	1
20:8117011-20:9730921	ENSG00000182621	PLCB1	muscle_skeletal	protein_coding	11	blup	NA	0.0223	0.000528	20:8117011-20:9730921	-2.79	0.479	1
11:70855-11:1213590	ENSG00000185627	PSMD13	prostate	protein_coding	80	lasso	NA	0.15	2.9e-06	11:128196-11:1213525	-3.69	0.479	1
2:30463711-2:31550450	ENSG00000213626	LBH	skin_sun_exposed_lower_leg	protein_coding	13	lasso	NA	0.187	1.91e-20	2:30463911-2:31550180	2.8	0.479	1
17:51826118-17:53599432	ENSG00000166260	COX11	skin_sun_exposed_lower_leg	protein_coding	8	lasso	NA	0.143	1e-15	17:51826118-17:53599432	-2.72	0.479	1
2:167160270-2:167355970	ENSG00000169432	SCN9A	brain_caudate_basal_ganglia	protein_coding	2	blup	NA	0.0289	0.0237	2:167160270-2:167355462	1.04	0.478	1
16:27445755-16:29036613	ENSG00000213658	LAT	brain_caudate_basal_ganglia	protein_coding	68	blup	NA	0.0639	0.00135	16:27445755-16:29036613	4.32	0.478	1
8:125683719-8:126410917	ENSG00000183665	TRMT12	small_intestine_terminal_ileum	protein_coding	8	enet	NA	0.2	1.65e-07	8:125684215-8:126409894	2.57	0.478	1
9:28224283-9:28811584	ENSG00000174482	LINGO2	whole_blood	protein_coding	2	blup	NA	0.0323	0.00031	9:28224351-9:28811181	0.503	0.478	1
1:16897730-1:18662899	ENSG00000186301	MST1P2	brain_cortex	unprocessed_pseudogene	27	lasso	NA	0.196	4.58e-08	1:16900558-1:18661583	4.77	0.477	1
6:24852275-6:25684587	ENSG00000112343	TRIM38	breast_mammary_tissue	protein_coding	23	blup	NA	0.0562	9.1e-05	6:24852331-6:25684587	0.435	0.477	1
11:74412351-11:76797209	ENSG00000078124	ACER3	cells_ebv-transformed_lymphocytes	protein_coding	82	blup	NA	0.0708	0.00226	11:74413007-11:76797209	-3.48	0.477	1
7:2772227-7:4573428	ENSG00000106003	LFNG	colon_transverse	protein_coding	15	lasso	NA	0.117	2.37e-08	7:2772261-7:4573169	3	0.477	1
7:100196651-7:101199253	ENSG00000167011	NAT16	skin_not_sun_exposed_suprapubic	protein_coding	57	lasso	NA	0.139	1.15e-12	7:100197642-7:101198925	3.52	0.477	1
1:93536459-1:94506191	ENSG00000067208	EVI5	skin_sun_exposed_lower_leg	protein_coding	26	blup	NA	0.0232	0.00111	1:93536459-1:94506191	-3.24	0.477	1
17:36809344-17:38877404	ENSG00000172057	ORMDL3	spleen	protein_coding	66	enet	NA	0.464	2.57e-21	17:36809344-17:38877404	-5.58	0.477	1
12:49001866-12:51776494	ENSG00000110925	CSRNP2	cells_ebv-transformed_lymphocytes	protein_coding	100	lasso	NA	0.0291	0.0373	12:49001866-12:51776494	-3.55	0.476	1
11:70855-11:1213590	ENSG00000185627	PSMD13	colon_transverse	protein_coding	80	lasso	NA	0.17	1.11e-11	11:128196-11:1213525	-4.05	0.476	1
7:126519170-7:126869221	ENSG00000179603	GRM8	ovary	protein_coding	2	lasso	NA	0.152	6.06e-06	7:126519669-7:126869221	1	0.476	1
6:97093511-6:97842284	ENSG00000146263	MMS22L	spleen	protein_coding	4	lasso	NA	0.019	0.0536	6:97094092-6:97841412	-2.09	0.476	1
11:19569535-11:21017138	ENSG00000109854	HTATIP2	whole_blood	protein_coding	16	enet	NA	0.123	2.44e-12	11:19569535-11:21017138	-2.89	0.476	1
3:21643707-3:22204244	ENSG00000151789	ZNF385D	adipose_subcutaneous	protein_coding	2	blup	NA	0.0166	0.00652	3:21643707-3:22204244	0.559	0.475	1
22:39307894-22:40545797	ENSG00000128268	MGAT3	adipose_subcutaneous	protein_coding	30	blup	NA	0.0568	1.39e-06	22:39307894-22:40545595	-3.16	0.475	1
15:54508528-15:55136269	ENSG00000069974	RAB27A	brain_hippocampus	protein_coding	2	enet	NA	0.133	5.44e-05	15:54508594-15:55136269	-0.569	0.475	1
2:242149921-2:243188920	ENSG00000006607	FARP2	brain_nucleus_accumbens_basal_ganglia	protein_coding	2	lasso	NA	0.174	5.35e-07	2:242150091-2:243185994	3.21	0.475	1
1:153180829-1:154770403	ENSG00000143603	KCNN3	brain_putamen_basal_ganglia	protein_coding	88	blup	NA	0.0753	0.00216	1:153181362-1:154770403	3.51	0.475	1
14:55233681-14:56216880	ENSG00000258791	LINC00520	lung	lincRNA	21	enet	NA	0.0347	0.000149	14:55233920-14:56215477	-3	0.475	1
5:40287729-5:41888710	ENSG00000132357	CARD6	small_intestine_terminal_ileum	protein_coding	18	blup	NA	0.107	0.000146	5:40287729-5:41888710	-2.94	0.475	1
2:141805351-2:142518602	ENSG00000168702	LRP1B	brain_caudate_basal_ganglia	protein_coding	2	blup	NA	0.0762	0.000497	2:141805351-2:142518602	-0.584	0.474	1
1:16897730-1:18662899	ENSG00000058453	CROCC	brain_cortex	protein_coding	27	lasso	NA	0.0975	0.000134	1:16900558-1:18661583	-4.64	0.474	1
10:67549615-10:69900148	ENSG00000179774	ATOH7	brain_frontal_cortex_ba9	protein_coding	71	blup	NA	0.143	1.6e-05	10:67549939-10:69899839	-3.43	0.474	1
2:167160270-2:167355970	ENSG00000235192	AC009495.3	cells_transformed_fibroblasts	lincRNA	2	blup	NA	0.16	3.63e-13	2:167160270-2:167355462	-0.593	0.474	1
20:32813441-20:34960446	ENSG00000100991	TRPC4AP	liver	protein_coding	70	lasso	NA	0.042	0.00649	20:32813689-20:34960446	3.47	0.474	1
13:20686720-13:22242174	ENSG00000180776	ZDHHC20	lung	protein_coding	43	lasso	NA	0.0914	9.71e-10	13:20687113-13:22241766	-3.26	0.474	1
9:28224283-9:28811584	ENSG00000174482	LINGO2	adipose_subcutaneous	protein_coding	2	lasso	NA	0.0536	2.72e-06	9:28224351-9:28811181	0.611	0.473	1
14:46081896-14:46749130	ENSG00000129534	MIS18BP1	adipose_visceral_omentum	protein_coding	2	lasso	NA	0.118	2.55e-10	14:46083357-14:46748486	0.956	0.473	1
1:93536459-1:94506191	ENSG00000117500	TMED5	brain_anterior_cingulate_cortex_ba24	protein_coding	26	blup	NA	0.113	0.000215	1:93536459-1:94506191	-3.61	0.473	1
1:3582736-1:4380811	ENSG00000078900	TP73	pancreas	protein_coding	20	lasso	NA	0.268	1.29e-16	1:3583209-1:4380629	-2.98	0.473	1
1:170557776-1:173097907	ENSG00000135845	PIGC	skin_sun_exposed_lower_leg	protein_coding	48	blup	NA	0.0755	8.18e-09	1:170557971-1:173097546	3.33	0.473	1
6:28917608-6:29737971	ENSG00000235821	IFITM4P	spleen	processed_pseudogene	58	enet	NA	0.239	2.65e-10	6:28917832-6:29737971	11.4	0.473	1
8:70867979-8:72289454	ENSG00000067167	TRAM1	cells_transformed_fibroblasts	protein_coding	13	blup	NA	0.0708	1.82e-06	8:70867979-8:72288775	2.84	0.472	1
2:242149921-2:243188920	ENSG00000006607	FARP2	colon_sigmoid	protein_coding	2	lasso	NA	0.16	2.14e-09	2:242150091-2:243185994	2.42	0.472	1
15:90475551-15:92164392	ENSG00000140575	IQGAP1	ovary	protein_coding	36	lasso	NA	0.407	2.1e-15	15:90475963-15:92164207	3.21	0.472	1
5:63218987-5:63968304	ENSG00000186479	RGS7BP	skin_not_sun_exposed_suprapubic	protein_coding	3	enet	NA	0.485	5.04e-50	5:63219413-5:63968304	-2.11	0.472	1
15:90475551-15:92164392	ENSG00000140575	IQGAP1	brain_caudate_basal_ganglia	protein_coding	36	lasso	NA	0.399	1.59e-17	15:90475963-15:92164207	3.2	0.471	1
5:162743908-5:163771582	ENSG00000170584	NUDCD2	brain_cerebellar_hemisphere	protein_coding	10	blup	NA	0.163	2e-06	5:162743908-5:163771489	2.73	0.471	1
9:28224283-9:28811584	ENSG00000174482	LINGO2	brain_cortex	protein_coding	2	blup	NA	0.0136	0.094	9:28224351-9:28811181	-0.905	0.471	1
19:8347513-19:9238393	ENSG00000188321	ZNF559	brain_frontal_cortex_ba9	protein_coding	42	lasso	NA	0.398	1.44e-14	19:8349123-19:9238226	3.28	0.471	1
14:46081896-14:46749130	ENSG00000129534	MIS18BP1	breast_mammary_tissue	protein_coding	2	blup	NA	0.14	6.02e-10	14:46083357-14:46748486	0.686	0.471	1
19:18409862-19:19877471	ENSG00000187664	HAPLN4	colon_sigmoid	protein_coding	68	blup	NA	0.104	1.73e-06	19:18410369-19:19876747	4.68	0.471	1
19:18409862-19:19877471	ENSG00000178093	TSSK6	colon_sigmoid	protein_coding	68	lasso	NA	0.0309	0.00707	19:18410369-19:19876747	4.84	0.471	1
3:144410816-3:145664619	ENSG00000152952	PLOD2	muscle_skeletal	protein_coding	2	enet	NA	0.251	1.1e-32	3:144410842-3:145664619	0.902	0.471	1
7:126519170-7:126869221	ENSG00000197157	SND1	pancreas	protein_coding	2	enet	NA	0.0599	0.00015	7:126519669-7:126869221	0.879	0.471	1
20:62190180-20:62965163	ENSG00000125510	OPRL1	whole_blood	protein_coding	45	lasso	NA	0.104	1.31e-10	20:62190180-20:62963102	-3.48	0.471	1
7:126519170-7:126869221	ENSG00000197157	SND1	adipose_subcutaneous	protein_coding	2	lasso	NA	0.258	8.86e-27	7:126519669-7:126869221	-0.705	0.47	1
3:144410816-3:145664619	ENSG00000152952	PLOD2	brain_cortex	protein_coding	2	lasso	NA	0.0412	0.0104	3:144410842-3:145664619	0.748	0.47	1
6:114220833-6:116131396	ENSG00000196591	HDAC2	brain_hypothalamus	protein_coding	12	blup	NA	0.00815	0.174	6:114220833-6:116130936	2.75	0.47	1
7:126519170-7:126869221	ENSG00000197157	SND1	brain_putamen_basal_ganglia	protein_coding	2	enet	NA	0.131	6.15e-05	7:126519669-7:126869221	0.875	0.47	1
17:36809344-17:38877404	ENSG00000172057	ORMDL3	cells_ebv-transformed_lymphocytes	protein_coding	66	enet	NA	0.521	3.88e-20	17:36809344-17:38877404	-5.51	0.47	1
10:22772283-10:23175132	ENSG00000150867	PIP4K2A	colon_sigmoid	protein_coding	6	blup	NA	0.0562	0.000401	10:22773109-10:23174924	-2.39	0.47	1
10:123900545-10:125869346	ENSG00000107679	PLEKHA1	lung	protein_coding	40	enet	NA	0.0828	6.1e-09	10:123900545-10:125869346	-3.28	0.47	1
1:38731847-1:40200567	ENSG00000168653	NDUFS5	muscle_skeletal	protein_coding	44	lasso	NA	0.226	3.57e-29	1:38731847-1:40199854	-3.26	0.47	1
13:108189877-13:109121210	ENSG00000174405	LIG4	muscle_skeletal	protein_coding	9	enet	NA	0.0703	1.51e-09	13:108190124-13:109121210	2.62	0.47	1
3:195971408-3:197075987	ENSG00000174004	NRROS	skin_sun_exposed_lower_leg	protein_coding	48	enet	NA	0.0451	8.02e-06	3:195971408-3:197075817	-3.6	0.47	1
6:24852275-6:25684587	ENSG00000180573	HIST1H2AC	whole_blood	protein_coding	23	blup	NA	0.0133	0.0153	6:24852331-6:25684587	2.87	0.47	1
1:159913048-1:162346721	ENSG00000244682	FCGR2C	adipose_visceral_omentum	polymorphic_pseudogene	107	lasso	NA	0.172	1.17e-14	1:159913048-1:162346607	-5.61	0.469	1
15:76398624-15:78516053	ENSG00000167202	TBC1D2B	adipose_visceral_omentum	protein_coding	49	blup	NA	0.0725	8.24e-07	15:76398987-15:78516053	-3.41	0.469	1
20:62190180-20:62965163	ENSG00000101216	GMEB2	adipose_visceral_omentum	protein_coding	45	lasso	NA	0.128	4.46e-11	20:62190180-20:62963102	-3.54	0.469	1
6:100630146-6:102636772	ENSG00000112249	ASCC3	brain_cerebellar_hemisphere	protein_coding	7	lasso	NA	0.0322	0.0257	6:100631103-6:102636593	2.48	0.469	1
6:170330173-6:171051270	ENSG00000198719	DLL1	brain_cerebellum	protein_coding	13	lasso	NA	0.12	6.61e-06	6:170330173-6:171050446	2.95	0.469	1
2:167160270-2:167355970	ENSG00000169432	SCN9A	brain_frontal_cortex_ba9	protein_coding	2	blup	NA	0.027	0.0421	2:167160270-2:167355462	0.809	0.469	1
8:11278998-8:13491775	ENSG00000177710	SLC35G5	brain_hippocampus	protein_coding	86	blup	NA	0.0969	0.000549	8:11279221-8:13491594	3.49	0.469	1
2:141805351-2:142518602	ENSG00000168702	LRP1B	colon_sigmoid	protein_coding	2	enet	NA	0.159	2.35e-09	2:141805351-2:142518602	0.789	0.469	1
15:41177514-15:42776399	ENSG00000247556	OIP5-AS1	liver	processed_transcript	54	lasso	NA	0.0878	0.000124	15:41177514-15:42775660	-3.8	0.469	1
3:144410816-3:145664619	ENSG00000152952	PLOD2	lung	protein_coding	2	lasso	NA	0.068	1.41e-07	3:144410842-3:145664619	-1.12	0.469	1
5:95963519-5:97315601	ENSG00000164307	ERAP1	lung	protein_coding	26	enet	NA	0.54	2.66e-66	5:95963902-5:97314960	2.93	0.469	1
2:167160270-2:167355970	ENSG00000169432	SCN9A	pancreas	protein_coding	2	lasso	NA	0.0741	2.65e-05	2:167160270-2:167355462	0.801	0.469	1
2:198078110-2:199311125	ENSG00000115524	SF3B1	pancreas	protein_coding	8	lasso	NA	0.0551	0.000271	2:198078110-2:199311125	-2.92	0.469	1
5:101578769-5:103320005	ENSG00000145730	PAM	skin_not_sun_exposed_suprapubic	protein_coding	18	lasso	NA	0.0354	0.00032	5:101578797-5:103318463	-2.93	0.469	1
10:80876749-10:82414679	ENSG00000122359	ANXA11	brain_caudate_basal_ganglia	protein_coding	6	lasso	NA	0.167	2.52e-07	10:80877086-10:82414679	-2.83	0.468	1
5:162743908-5:163771582	ENSG00000072571	HMMR	brain_cerebellum	protein_coding	10	blup	NA	0.0198	0.0453	5:162743908-5:163771489	-2.67	0.468	1
10:123900545-10:125869346	ENSG00000107679	PLEKHA1	breast_mammary_tissue	protein_coding	40	lasso	NA	0.064	3.09e-05	10:123900545-10:125869346	-3.23	0.467	1
6:29737971-6:30798168	ENSG00000228078	HLA-U	cells_transformed_fibroblasts	unprocessed_pseudogene	85	enet	NA	0.206	7.43e-17	6:29737971-6:30798168	-5.66	0.467	1
6:29737971-6:30798168	ENSG00000206503	HLA-A	cells_transformed_fibroblasts	protein_coding	85	enet	NA	0.142	1.01e-11	6:29737971-6:30798168	-5.66	0.467	1
1:38731847-1:40200567	ENSG00000168653	NDUFS5	colon_transverse	protein_coding	44	lasso	NA	0.573	4.99e-47	1:38731847-1:40199854	-3.26	0.467	1
11:12564229-11:13373124	ENSG00000251381	LINC00958	brain_caudate_basal_ganglia	lincRNA	12	blup	NA	0.0435	0.0071	11:12564728-11:13372198	2.74	0.466	1
11:3665481-11:4746709	ENSG00000167325	RRM1	brain_nucleus_accumbens_basal_ganglia	protein_coding	50	blup	NA	0.0637	0.00227	11:3666277-11:4746391	3.31	0.466	1
7:101199253-7:103197510	ENSG00000285437	POLR2J3	prostate	protein_coding	66	lasso	NA	0.104	0.000103	7:101199257-7:103197173	3.4	0.466	1
6:123856181-6:125424383	ENSG00000111907	TPD52L1	adipose_subcutaneous	protein_coding	6	lasso	NA	0.0895	1.33e-09	6:123856181-6:125424383	-2.39	0.465	1
7:22507629-7:23471442	ENSG00000136235	GPNMB	brain_cerebellar_hemisphere	protein_coding	27	lasso	NA	0.265	5.54e-10	7:22508611-7:23469560	-3.43	0.465	1
12:132807034-12:133841511	ENSG00000090612	ZNF268	brain_putamen_basal_ganglia	protein_coding	26	enet	NA	0.0352	0.0277	12:132807034-12:133841262	3.07	0.465	1
4:188472981-4:189693511	ENSG00000249378	LINC01060	cells_transformed_fibroblasts	lincRNA	14	lasso	NA	0.3	4.7e-25	4:188472981-4:189693511	-2.81	0.465	1
6:28017819-6:28917608	ENSG00000196812	ZSCAN16	muscle_skeletal	protein_coding	46	enet	NA	0.00147	0.19	6:28018353-6:28917091	-2.47	0.464	1
11:12564229-11:13373124	ENSG00000251381	LINC00958	skin_not_sun_exposed_suprapubic	lincRNA	12	lasso	NA	0.351	3.05e-33	11:12564728-11:13372198	2.73	0.464	1
10:110317705-10:112561493	ENSG00000108061	SHOC2	adipose_visceral_omentum	protein_coding	32	blup	NA	0.0197	0.0075	10:110318079-10:112561345	3.14	0.463	1
6:25684587-6:26791233	ENSG00000181315	ZNF322	lung	protein_coding	73	lasso	NA	0.0534	2.98e-06	6:25684587-6:26789628	3.09	0.462	1
10:110317705-10:112561493	ENSG00000148700	ADD3	uterus	protein_coding	32	enet	NA	0.123	0.000207	10:110318079-10:112561345	-3.14	0.462	1
6:26791233-6:28017819	ENSG00000241549	GUSBP2	colon_transverse	transcribed_unprocessed_pseudogene	59	enet	NA	0.243	1.18e-16	6:26791421-6:28017250	-3.56	0.461	1
17:16412342-17:18856320	ENSG00000177427	MIEF2	muscle_skeletal	protein_coding	126	enet	NA	0.225	4.57e-29	17:16412352-17:18856320	-3.79	0.461	1
7:73334602-7:76458564	ENSG00000127948	POR	skin_not_sun_exposed_suprapubic	protein_coding	90	blup	NA	0.028	0.00126	7:73334683-7:76458564	3.56	0.461	1
9:31310383-9:32019368	ENSG00000122729	ACO1	adipose_subcutaneous	protein_coding	4	blup	NA	0.0151	0.00902	9:31310383-9:32019340	-2.09	0.46	1
10:125869346-10:128001098	ENSG00000107902	LHPP	brain_cortex	protein_coding	23	blup	NA	0.0432	0.0089	10:125869346-10:128001098	3.03	0.46	1
3:55348860-3:56433907	ENSG00000180376	CCDC66	brain_frontal_cortex_ba9	protein_coding	11	lasso	NA	0.146	1.25e-05	3:55349025-3:56433449	2.7	0.46	1
19:18409862-19:19877471	ENSG00000250067	YJEFN3	spleen	protein_coding	68	lasso	NA	0.0691	0.000818	19:18410369-19:19876747	-4.68	0.46	1
6:123856181-6:125424383	ENSG00000111906	HDDC2	brain_cerebellum	protein_coding	6	blup	NA	0.0852	0.000148	6:123856181-6:125424383	2.36	0.459	1
19:18409862-19:19877471	ENSG00000187664	HAPLN4	brain_hippocampus	protein_coding	68	enet	NA	0.0228	0.0623	19:18410369-19:19876747	3.51	0.459	1
2:151731462-2:152486782	ENSG00000080345	RIF1	brain_putamen_basal_ganglia	protein_coding	9	blup	NA	0.0392	0.0214	2:151731930-2:152486782	-2.59	0.459	1
3:194786674-3:195971408	ENSG00000161217	PCYT1A	skin_not_sun_exposed_suprapubic	protein_coding	38	lasso	NA	0.301	6.94e-28	3:194786674-3:195971408	3.25	0.459	1
2:201576284-2:202818637	ENSG00000240344	PPIL3	skin_sun_exposed_lower_leg	protein_coding	41	blup	NA	0.494	5.51e-63	2:201577027-2:202817892	-3.59	0.459	1
6:97093511-6:97842284	ENSG00000123545	NDUFAF4	skin_sun_exposed_lower_leg	protein_coding	4	lasso	NA	0.0757	7.83e-09	6:97094092-6:97841412	-1.97	0.459	1
2:242149921-2:243188920	ENSG00000146205	ANO7	brain_nucleus_accumbens_basal_ganglia	protein_coding	2	blup	NA	0.175	4.67e-07	2:242150091-2:243185994	3.2	0.458	1
5:63218987-5:63968304	ENSG00000164197	RNF180	brain_putamen_basal_ganglia	protein_coding	3	blup	NA	0.118	0.000141	5:63219413-5:63968304	-1.81	0.458	1
5:95963519-5:97315601	ENSG00000164307	ERAP1	colon_transverse	protein_coding	26	lasso	NA	0.35	9.93e-25	5:95963902-5:97314960	2.9	0.458	1
9:14836363-9:16659655	ENSG00000164989	CCDC171	skin_not_sun_exposed_suprapubic	protein_coding	23	lasso	NA	0.159	2.19e-14	9:14836363-9:16659573	-3.01	0.458	1
15:41177514-15:42776399	ENSG00000137804	NUSAP1	brain_cerebellar_hemisphere	protein_coding	54	lasso	NA	0.351	2.63e-13	15:41177514-15:42775660	-3.97	0.457	1
11:63804569-11:65898631	ENSG00000173457	PPP1R14B	brain_nucleus_accumbens_basal_ganglia	protein_coding	134	enet	NA	0.109	8.13e-05	11:63805335-11:65898631	3.96	0.457	1
1:38731847-1:40200567	ENSG00000168653	NDUFS5	cells_transformed_fibroblasts	protein_coding	44	lasso	NA	0.558	8.08e-55	1:38731847-1:40199854	-3.25	0.457	1
5:63218987-5:63968304	ENSG00000164197	RNF180	skin_not_sun_exposed_suprapubic	protein_coding	3	blup	NA	0.00558	0.0912	5:63219413-5:63968304	-2.08	0.457	1
10:87937577-10:89127064	ENSG00000214562	NUTM2D	skin_sun_exposed_lower_leg	protein_coding	24	lasso	NA	0.0947	1e-10	10:87937577-10:89127064	2.96	0.457	1
12:9031395-12:10481534	ENSG00000121318	TAS2R10	spleen	protein_coding	62	blup	NA	0.0255	0.0306	12:9031775-12:10481477	-3.37	0.457	1
3:120523055-3:121974097	ENSG00000163833	FBXO40	whole_blood	protein_coding	24	lasso	NA	0.0536	4.26e-06	3:120524055-3:121972635	3.1	0.457	1
4:47411896-4:48123600	ENSG00000163293	NIPAL1	brain_caudate_basal_ganglia	protein_coding	18	lasso	NA	0.133	4.67e-06	4:47412721-4:48123600	-2.97	0.456	1
15:41177514-15:42776399	ENSG00000247556	OIP5-AS1	colon_transverse	processed_transcript	54	lasso	NA	0.238	2.72e-16	15:41177514-15:42775660	-3.42	0.456	1
15:90475551-15:92164392	ENSG00000140575	IQGAP1	colon_transverse	protein_coding	36	lasso	NA	0.202	7.87e-14	15:90475963-15:92164207	3.18	0.456	1
20:62190180-20:62965163	ENSG00000125510	OPRL1	muscle_skeletal	protein_coding	45	enet	NA	0.122	9.17e-16	20:62190180-20:62963102	3.53	0.456	1
8:81956395-8:82693739	ENSG00000164695	CHMP4C	adipose_subcutaneous	protein_coding	3	lasso	NA	0.129	2.5e-13	8:81956395-8:82693145	1.77	0.455	1
17:36809344-17:38877404	ENSG00000229028	KRT223P	adipose_subcutaneous	transcribed_unprocessed_pseudogene	66	enet	NA	0.0368	9.07e-05	17:36809344-17:38877404	3.57	0.455	1
2:113921856-2:116772470	ENSG00000125637	PSD4	adipose_visceral_omentum	protein_coding	15	lasso	NA	0.233	8.19e-20	2:113922096-2:116772246	-3.59	0.455	1
5:101578769-5:103320005	ENSG00000175749	EIF3KP1	adipose_visceral_omentum	processed_pseudogene	18	blup	NA	0.113	6.35e-10	5:101578797-5:103318463	-2.9	0.455	1
7:126519170-7:126869221	ENSG00000179562	GCC1	muscle_skeletal	protein_coding	2	lasso	NA	0.00775	0.0286	7:126519669-7:126869221	1.18	0.455	1
11:3665481-11:4746709	ENSG00000129749	CHRNA10	muscle_skeletal	protein_coding	50	lasso	NA	0.0632	9.99e-09	11:3666277-11:4746391	3.93	0.455	1
2:12419150-2:14335308	ENSG00000227718	AC016730.1	prostate	lincRNA	10	blup	NA	0.0188	0.064	2:12419924-2:14335308	-2.64	0.455	1
10:80876749-10:82414679	ENSG00000189129	PLAC9	brain_cerebellar_hemisphere	protein_coding	6	blup	NA	0.165	1.77e-06	10:80877086-10:82414679	-1.08	0.454	1
7:63641125-7:65689809	ENSG00000198039	ZNF273	skin_sun_exposed_lower_leg	protein_coding	86	lasso	NA	0.257	1.5e-28	7:63641194-7:65689809	-3.48	0.454	1
2:189882065-2:191973357	ENSG00000151689	INPP1	spleen	protein_coding	35	lasso	NA	0.0255	0.0305	2:189882065-2:191973189	3.33	0.454	1
1:16897730-1:18662899	ENSG00000186715	MST1L	ovary	transcribed_unprocessed_pseudogene	27	enet	NA	0.237	8.8e-09	1:16900558-1:18661583	-3.92	0.453	1
11:94242260-11:95726041	ENSG00000273600	AP001877.1	brain_cerebellar_hemisphere	processed_pseudogene	35	lasso	NA	0.496	4.17e-20	11:94242655-11:95725095	-2.94	0.452	1
11:117747110-11:119215476	ENSG00000110395	CBL	brain_hippocampus	protein_coding	76	blup	NA	0.0715	0.00274	11:117747244-11:119215256	3.43	0.452	1
9:72512711-9:72753755	ENSG00000204706	MAMDC2-AS1	lung	antisense	3	lasso	NA	0.119	2.21e-12	9:72512898-9:72753755	-1.79	0.452	1
8:29327896-8:31133729	ENSG00000197265	GTF2E2	muscle_skeletal	protein_coding	46	blup	NA	0.0429	2.24e-06	8:29327924-8:31133658	3.26	0.452	1
15:54508528-15:55136269	ENSG00000166415	WDR72	pancreas	protein_coding	2	enet	NA	0.00808	0.0971	15:54508594-15:55136269	0.4	0.452	1
5:127344604-5:129519025	ENSG00000113396	SLC27A6	brain_caudate_basal_ganglia	protein_coding	24	blup	NA	0.309	3.47e-13	5:127346879-5:129519025	-3.02	0.451	1
9:114831082-9:115693145	ENSG00000106868	SUSD1	brain_cerebellum	protein_coding	6	lasso	NA	0.262	7.77e-12	9:114831484-9:115691913	2.45	0.451	1
8:81956395-8:82693739	ENSG00000133731	IMPA1	brain_caudate_basal_ganglia	protein_coding	3	blup	NA	0.077	0.000466	8:81956395-8:82693145	1.75	0.45	1
22:42690818-22:43714200	ENSG00000100290	BIK	cells_ebv-transformed_lymphocytes	protein_coding	23	lasso	NA	0.156	7.05e-06	22:42691238-22:43713668	-3.02	0.45	1
6:25684587-6:26791233	ENSG00000010704	HFE	skin_not_sun_exposed_suprapubic	protein_coding	73	enet	NA	0.0474	3.55e-05	6:25684587-6:26789628	3.12	0.45	1
7:22507629-7:23471442	ENSG00000136235	GPNMB	brain_cortex	protein_coding	27	lasso	NA	0.339	8.2e-14	7:22508611-7:23469560	-3.2	0.449	1
11:70855-11:1213590	ENSG00000142082	SIRT3	colon_transverse	protein_coding	80	lasso	NA	0.282	1.87e-19	11:128196-11:1213525	4.03	0.449	1
2:167160270-2:167355970	ENSG00000169432	SCN9A	brain_cortex	protein_coding	2	enet	NA	0.21	1.33e-08	2:167160270-2:167355462	0.814	0.448	1
10:123900545-10:125869346	ENSG00000107679	PLEKHA1	spleen	protein_coding	40	lasso	NA	0.135	3.26e-06	10:123900545-10:125869346	-3.2	0.448	1
6:25684587-6:26791233	ENSG00000181315	ZNF322	cells_transformed_fibroblasts	protein_coding	73	lasso	NA	0.117	7.36e-10	6:25684587-6:26789628	3.74	0.447	1
12:110336719-12:113263518	ENSG00000226469	ADAM1B	colon_sigmoid	unitary_pseudogene	77	lasso	NA	0.0795	2.83e-05	12:110336719-12:113263518	-3.97	0.447	1
11:107844200-11:108437037	ENSG00000110675	ELMOD1	lung	protein_coding	10	enet	NA	0.0634	3.66e-07	11:107844388-11:108437037	-2.51	0.447	1
6:167024733-6:168042835	ENSG00000213066	FGFR1OP	skin_sun_exposed_lower_leg	protein_coding	22	lasso	NA	0.0609	2.25e-07	6:167024733-6:168042835	3.82	0.447	1
7:25909555-7:28360309	ENSG00000234336	JAZF1-AS1	brain_cerebellar_hemisphere	antisense	58	lasso	NA	0.315	7.51e-12	7:25909695-7:28359788	3.33	0.446	1
4:48123600-4:53877433	ENSG00000109180	OCIAD1	brain_cerebellum	protein_coding	63	blup	NA	0.0992	4.33e-05	4:48123600-4:53877433	3.58	0.446	1
11:100417169-11:101331121	ENSG00000165895	ARHGAP42	cells_transformed_fibroblasts	protein_coding	9	lasso	NA	0.103	7.83e-09	11:100418534-11:101330928	2.72	0.446	1
12:9031395-12:10481534	ENSG00000121318	TAS2R10	liver	protein_coding	62	blup	NA	0.0219	0.038	12:9031775-12:10481477	-3.42	0.446	1
7:16902069-7:19481547	ENSG00000071189	SNX13	adipose_visceral_omentum	protein_coding	26	lasso	NA	0.208	1.24e-17	7:16902510-7:19481547	-3.12	0.445	1
1:91886317-1:93536459	ENSG00000117500	TMED5	colon_sigmoid	protein_coding	46	blup	NA	0.0501	0.000798	1:91886640-1:93536459	-3.25	0.445	1
5:129519025-5:132139649	ENSG00000158987	RAPGEF6	colon_sigmoid	protein_coding	29	blup	NA	0.0423	0.00193	5:129519025-5:132139647	3.17	0.445	1
21:44506268-21:46177105	ENSG00000160218	TRAPPC10	muscle_skeletal	protein_coding	71	blup	NA	0.00339	0.103	21:44506885-21:46176974	-3.44	0.445	1
2:189882065-2:191973357	ENSG00000138386	NAB1	adipose_subcutaneous	protein_coding	35	blup	NA	0.0141	0.0113	2:189882065-2:191973189	2.99	0.444	1
2:189882065-2:191973357	ENSG00000151689	INPP1	brain_hippocampus	protein_coding	35	lasso	NA	0.119	0.000134	2:189882065-2:191973189	3.49	0.444	1
13:41069263-13:43101027	ENSG00000120659	TNFSF11	cells_ebv-transformed_lymphocytes	protein_coding	40	blup	NA	0.0957	0.000428	13:41069662-13:43100807	3.21	0.444	1
7:126519170-7:126869221	ENSG00000197157	SND1	skin_sun_exposed_lower_leg	protein_coding	2	blup	NA	0.0967	6.3e-11	7:126519669-7:126869221	0.68	0.444	1
8:11278998-8:13491775	ENSG00000154319	FAM167A	whole_blood	protein_coding	86	enet	NA	0.205	3.45e-20	8:11279221-8:13491594	6.28	0.444	1
17:27334244-17:29786491	ENSG00000176390	CRLF3	brain_caudate_basal_ganglia	protein_coding	133	blup	NA	0.0732	0.000635	17:27334244-17:29786491	-3.6	0.443	1
8:10463197-8:11278998	ENSG00000253649	PRSS51	breast_mammary_tissue	protein_coding	27	blup	NA	0.00527	0.129	8:10463197-8:11278541	-3.14	0.443	1
6:6785207-6:7808936	ENSG00000124784	RIOK1	colon_sigmoid	protein_coding	22	blup	NA	0.0686	9.8e-05	6:6785207-6:7808936	2.97	0.443	1
1:153180829-1:154770403	ENSG00000143570	SLC39A1	muscle_skeletal	protein_coding	88	blup	NA	0.0266	0.000171	1:153181362-1:154770403	-3.48	0.443	1
2:189882065-2:191973357	ENSG00000198130	HIBCH	skin_sun_exposed_lower_leg	protein_coding	35	enet	NA	0.256	2.14e-28	2:189882065-2:191973189	-3.5	0.443	1
9:114831082-9:115693145	ENSG00000165185	KIAA1958	skin_sun_exposed_lower_leg	protein_coding	6	blup	NA	0.011	0.0188	9:114831484-9:115691913	-2.41	0.443	1
12:9031395-12:10481534	ENSG00000205809	KLRC2	brain_hippocampus	protein_coding	62	lasso	NA	0.329	3.49e-11	12:9031775-12:10481477	-3.34	0.442	1
6:25684587-6:26791233	ENSG00000124508	BTN2A2	brain_putamen_basal_ganglia	protein_coding	73	lasso	NA	0.137	4.1e-05	6:25684587-6:26789628	-1.45	0.442	1
1:38731847-1:40200567	ENSG00000168653	NDUFS5	prostate	protein_coding	44	enet	NA	0.366	1.16e-14	1:38731847-1:40199854	-3.22	0.442	1
9:32019368-9:33578334	ENSG00000010438	PRSS3	brain_frontal_cortex_ba9	protein_coding	43	blup	NA	0.192	4.82e-07	9:32019626-9:33578114	-3.22	0.441	1
1:154770403-1:156336133	ENSG00000163354	DCST2	brain_nucleus_accumbens_basal_ganglia	protein_coding	88	lasso	NA	0.35	9.34e-14	1:154770403-1:156336133	3.47	0.441	1
2:242149921-2:243188920	ENSG00000176720	BOK	cells_transformed_fibroblasts	protein_coding	2	enet	NA	0.152	1.69e-12	2:242150091-2:243185994	3.47	0.441	1
10:80876749-10:82414679	ENSG00000133665	DYDC2	lung	protein_coding	6	blup	NA	0.0393	5.66e-05	10:80877086-10:82414679	3.89	0.441	1
6:29737971-6:30798168	ENSG00000228078	HLA-U	skin_not_sun_exposed_suprapubic	unprocessed_pseudogene	85	enet	NA	0.144	4.6e-13	6:29737971-6:30798168	-5.66	0.44	1
17:51826118-17:53599432	ENSG00000166260	COX11	brain_cortex	protein_coding	8	lasso	NA	0.37	3.07e-15	17:51826118-17:53599432	-2.5	0.439	1
15:90475551-15:92164392	ENSG00000140575	IQGAP1	brain_frontal_cortex_ba9	protein_coding	36	enet	NA	0.296	1.37e-10	15:90475963-15:92164207	3.15	0.439	1
15:54508528-15:55136269	ENSG00000069943	PIGB	brain_putamen_basal_ganglia	protein_coding	2	blup	NA	0.168	5.36e-06	15:54508594-15:55136269	-0.489	0.439	1
4:47411896-4:48123600	ENSG00000163293	NIPAL1	pancreas	protein_coding	18	lasso	NA	0.136	1.07e-08	4:47412721-4:48123600	-3.1	0.439	1
2:113921856-2:116772470	ENSG00000125618	PAX8	brain_frontal_cortex_ba9	protein_coding	15	blup	NA	0.137	2.45e-05	2:113922096-2:116772246	3.34	0.438	1
6:29737971-6:30798168	ENSG00000206503	HLA-A	cells_ebv-transformed_lymphocytes	protein_coding	85	blup	NA	0.0222	0.0599	6:29737971-6:30798168	-3.57	0.438	1
20:62190180-20:62965163	ENSG00000171700	RGS19	colon_sigmoid	protein_coding	45	lasso	NA	0.27	1.33e-15	20:62190180-20:62963102	3.49	0.438	1
6:25684587-6:26791233	ENSG00000182952	HMGN4	lung	protein_coding	73	lasso	NA	0.105	5.58e-11	6:25684587-6:26789628	-2.96	0.438	1
5:129519025-5:132139649	ENSG00000158987	RAPGEF6	adipose_visceral_omentum	protein_coding	29	lasso	NA	0.0765	4.16e-07	5:129519025-5:132139647	3.1	0.437	1
1:66939404-1:68477895	ENSG00000198160	MIER1	colon_sigmoid	protein_coding	33	blup	NA	0.0603	0.00025	1:66939404-1:68476806	-3.11	0.437	1
6:33236497-6:35455756	ENSG00000224557	HLA-DPB2	cells_ebv-transformed_lymphocytes	transcribed_unprocessed_pseudogene	77	lasso	NA	0.065	0.00332	6:33236497-6:35454791	-9.04	0.436	1
20:62190180-20:62965163	ENSG00000258366	RTEL1	liver	protein_coding	45	blup	NA	0.0367	0.0103	20:62190180-20:62963102	3.24	0.436	1
16:10426032-16:11520161	ENSG00000175643	RMI2	muscle_skeletal	protein_coding	45	enet	NA	0.312	9.59e-42	16:10426040-16:11519750	-3.23	0.436	1
5:63218987-5:63968304	ENSG00000153006	SREK1IP1	adipose_subcutaneous	protein_coding	3	blup	NA	0.0257	0.000949	5:63219413-5:63968304	1.39	0.435	1
2:56203345-2:57429100	ENSG00000055813	CCDC85A	brain_cerebellar_hemisphere	protein_coding	4	enet	NA	0.253	1.53e-09	2:56203345-2:57429100	2.03	0.435	1
11:70855-11:1213590	ENSG00000185627	PSMD13	brain_cortex	protein_coding	80	lasso	NA	0.329	2.18e-13	11:128196-11:1213525	-3.69	0.435	1
17:61545589-17:63148128	ENSG00000266173	STRADA	brain_cortex	protein_coding	38	blup	NA	0.0307	0.0236	17:61545589-17:63147477	-3.22	0.435	1
6:97093511-6:97842284	ENSG00000112218	GPR63	colon_sigmoid	protein_coding	4	blup	NA	0.0792	2.94e-05	6:97094092-6:97841412	1.98	0.435	1
7:96073508-7:97099570	ENSG00000006377	DLX6	skin_sun_exposed_lower_leg	protein_coding	15	blup	NA	0.0304	0.000216	7:96073663-7:97098946	2.88	0.435	1
11:81266712-11:84381272	ENSG00000137494	ANKRD42	whole_blood	protein_coding	38	blup	NA	0.0403	6.22e-05	11:81267008-11:84381175	3.18	0.435	1
4:122657987-4:124286481	ENSG00000164111	ANXA5	brain_anterior_cingulate_cortex_ba24	protein_coding	19	enet	NA	0.371	1.61e-12	4:122658940-4:124286478	2.89	0.434	1
9:115693145-9:117019801	ENSG00000157657	ZNF618	brain_cerebellar_hemisphere	protein_coding	11	lasso	NA	0.17	1.19e-06	9:115693146-9:117019801	2.76	0.434	1
14:24905123-14:26135686	ENSG00000100441	KHNYN	cells_transformed_fibroblasts	protein_coding	8	lasso	NA	0.309	6.97e-26	14:24905123-14:26135306	-2.48	0.434	1
12:9031395-12:10481534	ENSG00000121318	TAS2R10	colon_transverse	protein_coding	62	blup	NA	0.0509	0.000217	12:9031775-12:10481477	-3.35	0.434	1
1:16897730-1:18662899	ENSG00000159363	ATP13A2	lung	protein_coding	27	blup	NA	0.0132	0.0141	1:16900558-1:18661583	5.27	0.434	1
2:108429177-2:110572432	ENSG00000198075	SULT1C4	lung	protein_coding	55	lasso	NA	0.107	3.41e-11	2:108429638-2:110536049	-3.31	0.434	1
6:167024733-6:168042835	ENSG00000060762	MPC1	skin_not_sun_exposed_suprapubic	protein_coding	22	blup	NA	0.00896	0.0461	6:167024733-6:168042835	2.69	0.434	1
2:113921856-2:116772470	ENSG00000125618	PAX8	brain_nucleus_accumbens_basal_ganglia	protein_coding	15	lasso	NA	0.259	4.4e-10	2:113922096-2:116772246	3.23	0.432	1
6:31571218-6:32682664	ENSG00000179344	HLA-DQB1	brain_putamen_basal_ganglia	protein_coding	92	lasso	NA	0.583	1.98e-22	6:31571337-6:32682664	-14.2	0.432	1
7:96073508-7:97099570	ENSG00000105880	DLX5	breast_mammary_tissue	protein_coding	15	blup	NA	0.0223	0.0103	7:96073663-7:97098946	3.07	0.432	1
19:42131573-19:43862455	ENSG00000105427	CNFN	skin_sun_exposed_lower_leg	protein_coding	75	blup	NA	0.0128	0.0121	19:42131868-19:43860472	-3.4	0.432	1
21:37870779-21:38711704	ENSG00000159228	CBR1	adipose_visceral_omentum	protein_coding	12	enet	NA	0.117	3.41e-10	21:37870779-21:38711704	2.62	0.431	1
12:9031395-12:10481534	ENSG00000121318	TAS2R10	cells_transformed_fibroblasts	protein_coding	62	blup	NA	0.0628	6.89e-06	12:9031775-12:10481477	3.33	0.431	1
12:9031395-12:10481534	ENSG00000121318	TAS2R10	small_intestine_terminal_ileum	protein_coding	62	blup	NA	0.0468	0.00982	12:9031775-12:10481477	-3.43	0.431	1
12:69826542-12:70957987	ENSG00000166225	FRS2	spleen	protein_coding	14	blup	NA	0.0249	0.0321	12:69826542-12:70957597	2.77	0.431	1
4:9326479-4:10699152	ENSG00000109667	SLC2A9	cells_ebv-transformed_lymphocytes	protein_coding	54	lasso	NA	0.221	6.16e-08	4:9335669-4:10699127	3.51	0.43	1
8:108648177-8:109248173	ENSG00000104412	EMC2	colon_sigmoid	protein_coding	5	blup	NA	0.139	2.79e-08	8:108648739-8:109248046	-2.18	0.43	1
3:11019665-3:13070799	ENSG00000157152	SYN2	colon_transverse	protein_coding	40	blup	NA	0.0239	0.00875	3:11020033-3:13070799	3.18	0.43	1
6:29737971-6:30798168	ENSG00000214922	HLA-F-AS1	ovary	processed_transcript	85	enet	NA	0.12	5.81e-05	6:29737971-6:30798168	5.71	0.43	1
3:192343814-3:194059671	ENSG00000127249	ATP13A4	skin_sun_exposed_lower_leg	protein_coding	24	blup	NA	0.223	1.63e-24	3:192344126-3:194059643	-2.98	0.43	1
5:113396285-5:114830370	ENSG00000164221	CCDC112	skin_sun_exposed_lower_leg	protein_coding	10	blup	NA	0.0214	0.00169	5:113396285-5:114829603	2.61	0.43	1
1:159913048-1:162346721	ENSG00000244682	FCGR2C	colon_sigmoid	polymorphic_pseudogene	107	lasso	NA	0.151	6.32e-09	1:159913048-1:162346607	-4.37	0.429	1
9:114831082-9:115693145	ENSG00000242616	GNG10	colon_transverse	protein_coding	6	blup	NA	0.264	4.26e-18	9:114831484-9:115691913	-2.28	0.429	1
7:139933177-7:140235210	ENSG00000090263	MRPS33	lung	protein_coding	6	blup	NA	0.0359	0.000116	7:139933177-7:140234597	-2.3	0.429	1
16:11520161-16:12613098	ENSG00000184602	SNN	adipose_subcutaneous	protein_coding	31	enet	NA	0.0626	4.11e-07	16:11520361-16:12613098	2.66	0.428	1
22:39307894-22:40545797	ENSG00000221890	NPTXR	brain_anterior_cingulate_cortex_ba24	protein_coding	30	blup	NA	0.043	0.0177	22:39307894-22:40545595	-3.07	0.428	1
6:26791233-6:28017819	ENSG00000226314	ZNF192P1	brain_hippocampus	transcribed_unprocessed_pseudogene	59	blup	NA	0.117	0.000155	6:26791421-6:28017250	2.12	0.428	1
7:138744679-7:139933177	ENSG00000133597	ADCK2	breast_mammary_tissue	protein_coding	24	blup	NA	0.0656	2.48e-05	7:138744679-7:139933177	-2.98	0.428	1
6:25684587-6:26791233	ENSG00000010704	HFE	colon_transverse	protein_coding	73	lasso	NA	0.081	3.59e-06	6:25684587-6:26789628	3.52	0.428	1
1:16897730-1:18662899	ENSG00000058453	CROCC	liver	protein_coding	27	lasso	NA	0.135	1.91e-06	1:16900558-1:18661583	-4.1	0.428	1
6:69523448-6:71609510	ENSG00000112305	SMAP1	muscle_skeletal	protein_coding	35	blup	NA	0.00952	0.0174	6:69523907-6:71609384	3.18	0.428	1
2:113921856-2:116772470	ENSG00000125637	PSD4	prostate	protein_coding	15	lasso	NA	0.21	2.28e-08	2:113922096-2:116772246	-3.24	0.428	1
8:128659111-8:130381139	ENSG00000249859	PVT1	prostate	lincRNA	22	lasso	NA	0.0744	0.000947	8:128659375-8:130381139	2.94	0.428	1
1:93536459-1:94506191	ENSG00000122483	CCDC18	brain_anterior_cingulate_cortex_ba24	protein_coding	26	blup	NA	0.0494	0.0118	1:93536459-1:94506191	-3.57	0.427	1
11:94242260-11:95726041	ENSG00000273600	AP001877.1	brain_cortex	processed_pseudogene	35	enet	NA	0.245	6.56e-10	11:94242655-11:95725095	-3.01	0.427	1
1:106087842-1:108409665	ENSG00000162631	NTNG1	colon_sigmoid	protein_coding	20	blup	NA	0.0974	3.65e-06	1:106087842-1:108409665	-2.9	0.427	1
20:12447499-20:13689864	ENSG00000226263	ISM1-AS1	lung	antisense	11	enet	NA	0.0339	0.000174	20:12447777-20:13689864	2.62	0.427	1
17:21290357-17:27334244	ENSG00000007171	NOS2	prostate	protein_coding	63	blup	NA	0.0982	0.000158	17:21290357-17:27334244	3.35	0.427	1
14:46081896-14:46749130	ENSG00000187790	FANCM	adipose_subcutaneous	protein_coding	2	blup	NA	0.0111	0.0221	14:46083357-14:46748486	1.19	0.426	1
9:122260297-9:124871322	ENSG00000095261	PSMD5	muscle_skeletal	protein_coding	69	enet	NA	0.48	1.53e-71	9:122260297-9:124871322	3.7	0.426	1
11:63804569-11:65898631	ENSG00000173457	PPP1R14B	muscle_skeletal	protein_coding	134	lasso	NA	0.3	6.88e-40	11:63805335-11:65898631	3.9	0.426	1
12:51776494-12:53039004	ENSG00000170545	SMAGP	skin_not_sun_exposed_suprapubic	protein_coding	70	blup	NA	0.0369	0.000245	12:51776494-12:53038790	-3.38	0.426	1
9:1916877-9:3190064	ENSG00000147852	VLDLR	spleen	protein_coding	13	lasso	NA	0.145	1.39e-06	9:1917561-9:3189806	2.72	0.426	1
5:152867774-5:153773088	ENSG00000037749	MFAP3	uterus	protein_coding	3	blup	NA	0.0625	0.00697	5:152868437-5:153773088	-1.67	0.426	1
10:80876749-10:82414679	ENSG00000235426	AL133481.1	brain_cerebellar_hemisphere	antisense	6	enet	NA	0.423	1.83e-16	10:80877086-10:82414679	-2.35	0.425	1
17:36809344-17:38877404	ENSG00000161395	PGAP3	brain_nucleus_accumbens_basal_ganglia	protein_coding	66	lasso	NA	0.104	0.000114	17:36809344-17:38877404	-3.47	0.425	1
15:41177514-15:42776399	ENSG00000104147	OIP5	liver	protein_coding	54	blup	NA	0.0506	0.00309	15:41177514-15:42775660	-3.77	0.425	1
2:29217559-2:30463711	ENSG00000172954	LCLAT1	pancreas	protein_coding	13	enet	NA	0.208	7.59e-13	2:29217896-2:30462979	-2.71	0.425	1
7:100196651-7:101199253	ENSG00000128564	VGF	skin_sun_exposed_lower_leg	protein_coding	57	lasso	NA	0.0804	2.7e-09	7:100197642-7:101198925	3.58	0.425	1
2:201576284-2:202818637	ENSG00000240344	PPIL3	brain_anterior_cingulate_cortex_ba24	protein_coding	41	enet	NA	0.504	4.66e-18	2:201577027-2:202817892	-3.37	0.424	1
7:98715474-7:100196651	ENSG00000214300	SPDYE3	brain_cerebellar_hemisphere	protein_coding	66	blup	NA	0.0826	0.000709	7:98715474-7:100196525	-3.42	0.424	1
6:33236497-6:35455756	ENSG00000204220	PFDN6	brain_nucleus_accumbens_basal_ganglia	protein_coding	77	blup	NA	0.0502	0.00617	6:33236497-6:35454791	11.4	0.424	1
6:123856181-6:125424383	ENSG00000111907	TPD52L1	breast_mammary_tissue	protein_coding	6	lasso	NA	0.0713	1.12e-05	6:123856181-6:125424383	-2.3	0.424	1
2:171226245-2:173138905	ENSG00000071967	CYBRD1	cells_transformed_fibroblasts	protein_coding	31	lasso	NA	0.47	4.77e-43	2:171226245-2:173138562	3.09	0.424	1
4:5502388-4:6773043	ENSG00000013288	MAN2B2	cells_transformed_fibroblasts	protein_coding	21	enet	NA	0.183	6.39e-15	4:5502783-4:6773043	-2.96	0.423	1
8:108648177-8:109248173	ENSG00000104408	EIF3E	muscle_skeletal	protein_coding	5	blup	NA	0.0185	0.00149	8:108648739-8:109248046	-2.17	0.423	1
11:30141357-11:32276901	ENSG00000152219	ARL14EP	muscle_skeletal	protein_coding	24	blup	NA	0.0212	0.000712	11:30141357-11:32276662	-2.97	0.423	1
6:29737971-6:30798168	ENSG00000235821	IFITM4P	skin_sun_exposed_lower_leg	processed_pseudogene	85	enet	NA	0.13	2.3e-14	6:29737971-6:30798168	5.98	0.423	1
19:18409862-19:19877471	ENSG00000213996	TM6SF2	lung	protein_coding	68	lasso	NA	0.0612	5.89e-07	19:18410369-19:19876747	-4.22	0.422	1
15:41177514-15:42776399	ENSG00000247556	OIP5-AS1	skin_not_sun_exposed_suprapubic	processed_transcript	54	enet	NA	0.333	2.96e-31	15:41177514-15:42775660	-3.49	0.422	1
3:30717955-3:32351715	ENSG00000163527	STT3B	adipose_visceral_omentum	protein_coding	22	blup	NA	0.0559	1.45e-05	3:30718429-3:32351650	2.93	0.421	1
16:27445755-16:29036613	ENSG00000178952	TUFM	brain_caudate_basal_ganglia	protein_coding	68	enet	NA	0.183	5.97e-08	16:27445755-16:29036613	4.29	0.421	1
15:41177514-15:42776399	ENSG00000104147	OIP5	brain_cerebellum	protein_coding	54	lasso	NA	0.117	8.63e-06	15:41177514-15:42775660	-3.84	0.421	1
2:110572432-2:113921856	ENSG00000236397	DDX11L2	breast_mammary_tissue	unprocessed_pseudogene	101	lasso	NA	0.363	2.72e-26	2:110706146-2:113921702	3.53	0.421	1
7:22507629-7:23471442	ENSG00000188732	FAM221A	cells_ebv-transformed_lymphocytes	protein_coding	27	blup	NA	0.0849	0.000881	7:22508611-7:23469560	3.17	0.421	1
9:130055510-9:132165470	ENSG00000167123	CERCAM	cells_transformed_fibroblasts	protein_coding	41	enet	NA	0.0455	0.000118	9:130055654-9:132165470	3.24	0.421	1
16:74971503-16:75977954	ENSG00000050820	BCAR1	skin_not_sun_exposed_suprapubic	protein_coding	38	enet	NA	0.0495	2.44e-05	16:74972220-16:75976837	3.24	0.421	1
6:52210476-6:53279102	ENSG00000170915	PAQR8	adipose_visceral_omentum	protein_coding	36	lasso	NA	0.0472	6.42e-05	6:52210827-6:53279102	-3.12	0.42	1
6:26791233-6:28017819	ENSG00000096654	ZNF184	colon_transverse	protein_coding	59	lasso	NA	0.0704	1.53e-05	6:26791421-6:28017250	3.52	0.42	1
6:129861031-6:130935454	ENSG00000164484	TMEM200A	skin_sun_exposed_lower_leg	protein_coding	9	blup	NA	0.0542	1.03e-06	6:129861031-6:130935454	2.55	0.42	1
12:55665837-12:57548860	ENSG00000123411	IKZF4	skin_sun_exposed_lower_leg	protein_coding	111	blup	NA	0.0199	0.00233	12:55665948-12:57548466	-5.44	0.42	1
2:202818637-2:205799241	ENSG00000138439	FAM117B	whole_blood	protein_coding	37	enet	NA	0.24	7.89e-24	2:202819348-2:205799241	3.19	0.42	1
6:33236497-6:35455756	ENSG00000224557	HLA-DPB2	brain_cerebellum	transcribed_unprocessed_pseudogene	77	enet	NA	0.25	2.83e-11	6:33236497-6:35454791	-7.56	0.419	1
2:242149921-2:243188920	ENSG00000235351	AC114730.3	brain_hippocampus	antisense	2	lasso	NA	0.464	1.61e-16	2:242150091-2:243185994	1.65	0.419	1
5:140645971-5:142981248	ENSG00000240184	PCDHGC3	lung	protein_coding	116	blup	NA	0.0124	0.0166	5:140645971-5:142980181	-3.56	0.419	1
1:38731847-1:40200567	ENSG00000168653	NDUFS5	ovary	protein_coding	44	lasso	NA	0.493	1.78e-19	1:38731847-1:40199854	-3.19	0.419	1
5:63218987-5:63968304	ENSG00000164197	RNF180	prostate	protein_coding	3	blup	NA	0.0273	0.0329	5:63219413-5:63968304	-1.67	0.419	1
1:93536459-1:94506191	ENSG00000067208	EVI5	brain_cortex	protein_coding	26	blup	NA	0.0625	0.00201	1:93536459-1:94506191	-3.11	0.418	1
1:84844495-1:86454751	ENSG00000142867	BCL10	cells_ebv-transformed_lymphocytes	protein_coding	26	blup	NA	0.0618	0.00412	1:84844495-1:86454751	-3	0.418	1
15:94924330-15:96141596	ENSG00000140563	MCTP2	colon_transverse	protein_coding	17	blup	NA	-0.00171	0.446	15:94924514-15:96140801	2.82	0.418	1
6:108464380-6:110304247	ENSG00000203799	CCDC162P	ovary	transcribed_unitary_pseudogene	34	lasso	NA	0.137	1.74e-05	6:108464380-6:110304247	3.73	0.418	1
11:94242260-11:95726041	ENSG00000077458	FAM76B	whole_blood	protein_coding	35	enet	NA	0.0944	1.05e-09	11:94242655-11:95725095	3.18	0.418	1
8:75445064-8:76456542	ENSG00000104381	GDAP1	brain_cerebellum	protein_coding	4	lasso	NA	0.127	3.55e-06	8:75445064-8:76455338	-1.98	0.417	1
1:71372470-1:71684405	ENSG00000050628	PTGER3	brain_cortex	protein_coding	3	lasso	NA	0.274	4.41e-11	1:71373014-1:71682652	1.66	0.417	1
6:89973052-6:91843196	ENSG00000083099	LYRM2	breast_mammary_tissue	protein_coding	14	blup	NA	0.0161	0.0251	6:89973052-6:91842836	-2.74	0.417	1
10:115328432-10:116421406	ENSG00000165806	CASP7	breast_mammary_tissue	protein_coding	5	enet	NA	0.395	4.54e-29	10:115328860-10:116421406	-2.14	0.417	1
12:57548860-12:59308666	ENSG00000166908	PIP4K2C	spleen	protein_coding	43	lasso	NA	0.0816	0.00029	12:57552035-12:59308666	4.47	0.417	1
12:57548860-12:59308666	ENSG00000123329	ARHGAP9	whole_blood	protein_coding	43	blup	NA	0.131	4.33e-13	12:57552035-12:59308666	3.52	0.417	1
6:97093511-6:97842284	ENSG00000123545	NDUFAF4	adipose_subcutaneous	protein_coding	4	lasso	NA	0.186	4.52e-19	6:97094092-6:97841412	-1.94	0.416	1
10:115328432-10:116421406	ENSG00000165806	CASP7	adipose_subcutaneous	protein_coding	5	lasso	NA	0.493	1.59e-58	10:115328860-10:116421406	-2.13	0.416	1
3:159477890-3:161524504	ENSG00000196542	SPTSSB	breast_mammary_tissue	protein_coding	36	lasso	NA	0.0833	2.08e-06	3:159477890-3:161523859	-3.14	0.416	1
7:157634597-7:159128575	ENSG00000117868	ESYT2	breast_mammary_tissue	protein_coding	16	lasso	NA	0.0516	0.000174	7:157634922-7:159128560	2.81	0.416	1
11:44693799-11:47006137	ENSG00000157570	TSPAN18	cells_transformed_fibroblasts	protein_coding	56	enet	NA	0.0269	0.00258	11:44694135-11:47003304	3.25	0.416	1
12:76511314-12:78570570	ENSG00000067798	NAV3	cells_transformed_fibroblasts	protein_coding	22	blup	NA	0.068	2.88e-06	12:76511314-12:78570464	2.96	0.416	1
21:43321528-21:44506268	ENSG00000157617	C2CD2	cells_transformed_fibroblasts	protein_coding	53	enet	NA	0.238	1.57e-19	21:43321528-21:44506201	3.25	0.416	1
6:97093511-6:97842284	ENSG00000146263	MMS22L	colon_transverse	protein_coding	4	blup	NA	0.0492	0.000275	6:97094092-6:97841412	-2.04	0.416	1
17:13180372-17:13894637	ENSG00000141028	CDRT15P1	liver	unprocessed_pseudogene	4	enet	NA	0.177	3.93e-08	17:13180735-17:13893964	-1.92	0.416	1
14:91296860-14:93132299	ENSG00000100605	ITPK1	lung	protein_coding	30	blup	NA	0.043	2.59e-05	14:91296860-14:93132015	3.06	0.416	1
12:41658586-12:43984474	ENSG00000134283	PPHLN1	muscle_skeletal	protein_coding	42	lasso	NA	0.0723	8.65e-10	12:41658817-12:43984228	3.98	0.416	1
1:44969183-1:46899501	ENSG00000117480	FAAH	cells_transformed_fibroblasts	protein_coding	64	enet	NA	0.161	3.45e-13	1:44969590-1:46898804	3.41	0.415	1
2:206735704-2:208645399	ENSG00000023228	NDUFS1	lung	protein_coding	50	enet	NA	0.025	0.00113	2:206736071-2:208644421	3.28	0.415	1
10:22772283-10:23175132	ENSG00000148450	MSRB2	pancreas	protein_coding	6	blup	NA	0.0286	0.00696	10:22773109-10:23174924	-2.28	0.415	1
12:20863943-12:23820634	ENSG00000121350	PYROXD1	spleen	protein_coding	40	lasso	NA	0.252	7.91e-11	12:20864133-12:23820527	-3.17	0.415	1
6:25684587-6:26791233	ENSG00000111801	BTN3A3	uterus	protein_coding	73	blup	NA	-0.00768	0.621	6:25684587-6:26789628	3.4	0.415	1
1:38731847-1:40200567	ENSG00000168653	NDUFS5	brain_cerebellum	protein_coding	44	lasso	NA	0.36	1.52e-16	1:38731847-1:40199854	-3.19	0.414	1
7:22507629-7:23471442	ENSG00000136235	GPNMB	brain_hypothalamus	protein_coding	27	lasso	NA	0.264	8.92e-09	7:22508611-7:23469560	-3.33	0.414	1
11:70855-11:1213590	ENSG00000185627	PSMD13	brain_putamen_basal_ganglia	protein_coding	80	lasso	NA	0.223	1.11e-07	11:128196-11:1213525	-3.77	0.414	1
2:108429177-2:110572432	ENSG00000198075	SULT1C4	breast_mammary_tissue	protein_coding	55	enet	NA	0.0172	0.0215	2:108429638-2:110536049	-3.28	0.414	1
15:90475551-15:92164392	ENSG00000140575	IQGAP1	breast_mammary_tissue	protein_coding	36	lasso	NA	0.316	1.83e-22	15:90475963-15:92164207	3.16	0.414	1
19:36469295-19:37527033	ENSG00000196357	ZNF565	breast_mammary_tissue	protein_coding	42	enet	NA	0.0731	8.71e-06	19:36469295-19:37527033	3.12	0.414	1
9:72512711-9:72753755	ENSG00000204706	MAMDC2-AS1	colon_transverse	antisense	3	blup	NA	0.0829	2.73e-06	9:72512898-9:72753755	-1.62	0.414	1
2:169968236-2:171226245	ENSG00000235934	AC007405.2	skin_sun_exposed_lower_leg	antisense	19	blup	NA	0.00223	0.166	2:169968652-2:171226245	2.86	0.414	1
6:112345014-6:114220833	ENSG00000277443	MARCKS	whole_blood	protein_coding	26	lasso	NA	0.0234	0.0019	6:112345359-6:114220833	-2.99	0.414	1
22:19912358-22:22357325	ENSG00000161180	CCDC116	adipose_subcutaneous	protein_coding	150	blup	NA	0.112	1.07e-11	22:19912358-22:22357325	-4.43	0.413	1
6:33236497-6:35455756	ENSG00000231389	HLA-DPA1	brain_cerebellum	protein_coding	77	lasso	NA	0.264	6.51e-12	6:33236497-6:35454791	11.5	0.413	1
15:67094767-15:69017999	ENSG00000103599	IQCH	breast_mammary_tissue	protein_coding	30	lasso	NA	0.108	6.58e-08	15:67094767-15:69017999	1.28	0.413	1
17:51826118-17:53599432	ENSG00000166260	COX11	cells_ebv-transformed_lymphocytes	protein_coding	8	lasso	NA	0.195	4.06e-07	17:51826118-17:53599432	-2.48	0.413	1
6:28017819-6:28917608	ENSG00000189298	ZKSCAN3	pancreas	protein_coding	46	enet	NA	0.0944	2.13e-06	6:28018353-6:28917091	-1.96	0.413	1
11:70855-11:1213590	ENSG00000185101	ANO9	prostate	protein_coding	80	blup	NA	0.0442	0.00909	11:128196-11:1213525	-3.65	0.413	1
6:94441175-6:97093511	ENSG00000172469	MANEA	small_intestine_terminal_ileum	protein_coding	22	blup	NA	0.0886	0.000534	6:94441595-6:97093400	-2.94	0.413	1
6:97093511-6:97842284	ENSG00000123545	NDUFAF4	brain_anterior_cingulate_cortex_ba24	protein_coding	4	lasso	NA	0.0545	0.00858	6:97094092-6:97841412	-1.96	0.412	1
21:46177105-21:47492226	ENSG00000237338	FTCD-AS1	brain_hypothalamus	antisense	19	enet	NA	0.0383	0.0243	21:46178515-21:47491975	-2.87	0.412	1
2:135158578-2:137042794	ENSG00000076003	MCM6	breast_mammary_tissue	protein_coding	22	enet	NA	0.0139	0.0347	2:135159453-2:137042794	-2.92	0.412	1
13:41069263-13:43101027	ENSG00000102763	VWA8	colon_transverse	protein_coding	40	blup	NA	0.0925	7.26e-07	13:41069662-13:43100807	-3.34	0.412	1
22:39307894-22:40545797	ENSG00000128268	MGAT3	muscle_skeletal	protein_coding	30	blup	NA	0.0557	7.48e-08	22:39307894-22:40545595	-3.18	0.412	1
6:94441175-6:97093511	ENSG00000172469	MANEA	skin_sun_exposed_lower_leg	protein_coding	22	lasso	NA	0.0928	1.54e-10	6:94441595-6:97093400	-2.72	0.412	1
21:40482902-21:41389527	ENSG00000185437	SH3BGR	adipose_subcutaneous	protein_coding	11	lasso	NA	0.205	4.94e-21	21:40483414-21:41389527	2.57	0.411	1
4:77130707-4:79093979	ENSG00000138767	CNOT6L	colon_transverse	protein_coding	30	blup	NA	0.125	7.72e-09	4:77130707-4:79093979	3.05	0.411	1
6:10540317-6:11790816	ENSG00000197977	ELOVL2	liver	protein_coding	31	blup	NA	0.0462	0.00452	6:10540568-6:11790816	3.05	0.411	1
10:25578596-10:26888684	ENSG00000077420	APBB1IP	muscle_skeletal	protein_coding	23	lasso	NA	0.0508	2.72e-07	10:25578596-10:26887938	2.97	0.411	1
17:18856320-17:21290357	ENSG00000108448	TRIM16L	pancreas	protein_coding	140	enet	NA	0.122	6.55e-08	17:18856320-17:21290357	3.61	0.411	1
5:155373505-5:156628700	ENSG00000055163	CYFIP2	skin_not_sun_exposed_suprapubic	protein_coding	5	blup	NA	0.0425	8.79e-05	5:155373743-5:156628287	2.17	0.411	1
4:48123600-4:53877433	ENSG00000109180	OCIAD1	spleen	protein_coding	63	enet	NA	0.0824	0.000273	4:48123600-4:53877433	4.33	0.411	1
9:72512711-9:72753755	ENSG00000188647	PTAR1	adipose_subcutaneous	protein_coding	3	enet	NA	0.035	0.000133	9:72512898-9:72753755	1.56	0.41	1
4:48123600-4:53877433	ENSG00000145248	SLC10A4	brain_cerebellar_hemisphere	protein_coding	63	lasso	NA	0.0468	0.00901	4:48123600-4:53877433	-3.31	0.41	1
5:43983499-5:50163398	ENSG00000172244	C5orf34	brain_putamen_basal_ganglia	protein_coding	15	blup	NA	0.0742	0.00232	5:43983499-5:50163178	2.75	0.41	1
2:242149921-2:243188920	ENSG00000168395	ING5	colon_sigmoid	protein_coding	2	blup	NA	0.0413	0.00215	2:242150091-2:243185994	2.78	0.41	1
12:57548860-12:59308666	ENSG00000123297	TSFM	muscle_skeletal	protein_coding	43	enet	NA	0.378	1.51e-52	12:57552035-12:59308666	4.44	0.41	1
17:18856320-17:21290357	ENSG00000171928	TVP23B	ovary	protein_coding	140	enet	NA	0.203	1.26e-07	17:18856320-17:21290357	3.61	0.41	1
6:25684587-6:26791233	ENSG00000241549	GUSBP2	adipose_visceral_omentum	transcribed_unprocessed_pseudogene	73	enet	NA	0.295	1.48e-25	6:25684587-6:26789628	0.696	0.409	1
9:130055510-9:132165470	ENSG00000167136	ENDOG	brain_cerebellar_hemisphere	protein_coding	41	blup	NA	0.0341	0.0224	9:130055654-9:132165470	3.2	0.409	1
16:29036613-16:31382943	ENSG00000103549	RNF40	brain_nucleus_accumbens_basal_ganglia	protein_coding	170	lasso	NA	0.145	5.18e-06	16:29036613-16:31382470	4.87	0.409	1
3:195971408-3:197075987	ENSG00000235897	TM4SF19-AS1	breast_mammary_tissue	antisense	48	lasso	NA	0.0577	7.42e-05	3:195971408-3:197075817	3.33	0.409	1
17:51826118-17:53599432	ENSG00000166263	STXBP4	muscle_skeletal	protein_coding	8	lasso	NA	0.0569	5.41e-08	17:51826118-17:53599432	2.95	0.409	1
22:39307894-22:40545797	ENSG00000221890	NPTXR	skin_not_sun_exposed_suprapubic	protein_coding	30	blup	NA	0.0372	0.000233	22:39307894-22:40545595	-3.03	0.409	1
15:90475551-15:92164392	ENSG00000140575	IQGAP1	brain_nucleus_accumbens_basal_ganglia	protein_coding	36	blup	NA	0.191	1.33e-07	15:90475963-15:92164207	3.13	0.408	1
20:32813441-20:34960446	ENSG00000131069	ACSS2	brain_putamen_basal_ganglia	protein_coding	70	blup	NA	0.0248	0.0546	20:32813689-20:34960446	-3.38	0.408	1
6:29737971-6:30798168	ENSG00000181126	HLA-V	colon_transverse	transcribed_unprocessed_pseudogene	85	enet	NA	0.155	1.04e-10	6:29737971-6:30798168	5.66	0.407	1
6:29737971-6:30798168	ENSG00000229390	MICD	colon_transverse	unprocessed_pseudogene	85	enet	NA	0.106	1.19e-07	6:29737971-6:30798168	-5.66	0.407	1
17:61545589-17:63148128	ENSG00000008283	CYB561	brain_caudate_basal_ganglia	protein_coding	38	enet	NA	0.302	7.22e-13	17:61545589-17:63147477	-3.17	0.406	1
12:9031395-12:10481534	ENSG00000121314	TAS2R8	brain_cerebellum	protein_coding	62	blup	NA	0.0827	0.000184	12:9031775-12:10481477	-3.31	0.406	1
17:36809344-17:38877404	ENSG00000126353	CCR7	brain_cortex	protein_coding	66	blup	NA	0.138	5.49e-06	17:36809344-17:38877404	-3.24	0.406	1
17:51826118-17:53599432	ENSG00000166260	COX11	brain_nucleus_accumbens_basal_ganglia	protein_coding	8	lasso	NA	0.152	2.97e-06	17:51826118-17:53599432	-2.43	0.406	1
2:56203345-2:57429100	ENSG00000202344	RN7SKP208	colon_sigmoid	misc_RNA	4	blup	NA	0.0608	0.000237	2:56203345-2:57429100	1.92	0.406	1
12:57548860-12:59308666	ENSG00000123297	TSFM	colon_transverse	protein_coding	43	lasso	NA	0.193	3.38e-13	12:57552035-12:59308666	4.21	0.406	1
2:242149921-2:243188920	ENSG00000176720	BOK	lung	protein_coding	2	blup	NA	0.0283	0.000559	2:242150091-2:243185994	2.45	0.406	1
12:57548860-12:59308666	ENSG00000123297	TSFM	adipose_visceral_omentum	protein_coding	43	lasso	NA	0.2	6.16e-17	12:57552035-12:59308666	4.36	0.405	1
7:78093859-7:79888069	ENSG00000187391	MAGI2	brain_cerebellum	protein_coding	14	blup	NA	0.0231	0.0336	7:78093859-7:79887832	2.78	0.405	1
1:38731847-1:40200567	ENSG00000168653	NDUFS5	breast_mammary_tissue	protein_coding	44	enet	NA	0.425	7.94e-32	1:38731847-1:40199854	-3.17	0.405	1
19:18409862-19:19877471	ENSG00000250067	YJEFN3	colon_transverse	protein_coding	68	lasso	NA	0.172	8.41e-12	19:18410369-19:19876747	-4.65	0.405	1
15:90475551-15:92164392	ENSG00000140575	IQGAP1	liver	protein_coding	36	lasso	NA	0.269	4.69e-12	15:90475963-15:92164207	3.11	0.405	1
12:110336719-12:113263518	ENSG00000226469	ADAM1B	spleen	unitary_pseudogene	77	blup	NA	0.039	0.00984	12:110336719-12:113263518	-3.61	0.405	1
11:70855-11:1213590	ENSG00000142082	SIRT3	adipose_visceral_omentum	protein_coding	80	enet	NA	0.142	3.29e-12	11:128196-11:1213525	3.96	0.404	1
6:94441175-6:97093511	ENSG00000172469	MANEA	colon_transverse	protein_coding	22	lasso	NA	0.0515	0.000203	6:94441595-6:97093400	-2.91	0.404	1
2:242149921-2:243188920	ENSG00000154252	GAL3ST2	liver	protein_coding	2	enet	NA	0.36	1.95e-16	2:242150091-2:243185994	0.275	0.404	1
9:31310383-9:32019368	ENSG00000122729	ACO1	liver	protein_coding	4	blup	NA	0.0307	0.0174	9:31310383-9:32019340	1.94	0.404	1
4:15147446-4:15927009	ENSG00000263327	TAPT1-AS1	adipose_subcutaneous	antisense	13	enet	NA	0.106	3.37e-11	4:15147446-4:15926136	2.68	0.403	1
5:110821144-5:111981562	ENSG00000134987	WDR36	adipose_subcutaneous	protein_coding	20	enet	NA	0.129	2.31e-13	5:110821649-5:111981174	2.88	0.403	1
6:25684587-6:26791233	ENSG00000146109	ABT1	adipose_subcutaneous	protein_coding	73	enet	NA	0.0597	7.44e-07	6:25684587-6:26789628	-3.67	0.403	1
17:51826118-17:53599432	ENSG00000166260	COX11	brain_frontal_cortex_ba9	protein_coding	8	lasso	NA	0.279	5.6e-10	17:51826118-17:53599432	-2.42	0.403	1
6:97093511-6:97842284	ENSG00000123545	NDUFAF4	breast_mammary_tissue	protein_coding	4	enet	NA	0.0517	0.00017	6:97094092-6:97841412	-1.89	0.403	1
4:103221356-4:105305294	ENSG00000109332	UBE2D3	cells_transformed_fibroblasts	protein_coding	22	lasso	NA	0.0931	4.39e-08	4:103221459-4:105305275	-3.2	0.403	1
5:101578769-5:103320005	ENSG00000175749	EIF3KP1	lung	processed_pseudogene	18	lasso	NA	0.219	2.37e-22	5:101578797-5:103318463	-3.92	0.403	1
2:110572432-2:113921856	ENSG00000136682	CBWD2	ovary	protein_coding	101	enet	NA	0.161	3.1e-06	2:110706146-2:113921702	-3.49	0.403	1
9:14836363-9:16659655	ENSG00000164989	CCDC171	ovary	protein_coding	23	enet	NA	0.0515	0.00707	9:14836363-9:16659573	-2.93	0.403	1
7:100196651-7:101199253	ENSG00000128564	VGF	pancreas	protein_coding	57	lasso	NA	0.0503	0.000485	7:100197642-7:101198925	-3.39	0.403	1
9:72512711-9:72753755	ENSG00000107282	APBA1	ovary	protein_coding	3	blup	NA	0.0364	0.0202	9:72512898-9:72753755	-1.44	0.402	1
10:67549615-10:69900148	ENSG00000204130	RUFY2	brain_anterior_cingulate_cortex_ba24	protein_coding	71	blup	NA	0.0572	0.00725	10:67549939-10:69899839	-3.33	0.401	1
6:28917608-6:29737971	ENSG00000239257	RPL23AP1	brain_cerebellum	transcribed_processed_pseudogene	58	blup	NA	0.184	1.97e-08	6:28917832-6:29737971	0.00276	0.401	1
22:37570269-22:39307894	ENSG00000133466	C1QTNF6	whole_blood	protein_coding	78	enet	NA	0.24	8.21e-24	22:37570269-22:39307894	3.48	0.401	1
10:115328432-10:116421406	ENSG00000165806	CASP7	adipose_visceral_omentum	protein_coding	5	enet	NA	0.482	2.07e-46	10:115328860-10:116421406	-2.16	0.4	1
2:167160270-2:167355970	ENSG00000136546	SCN7A	brain_cerebellum	protein_coding	2	blup	NA	0.0293	0.0194	2:167160270-2:167355462	-1.31	0.4	1
4:3846040-4:4684116	ENSG00000175920	DOK7	lung	protein_coding	24	enet	NA	0.449	2.41e-51	4:3846423-4:4684116	-2.95	0.4	1
7:98715474-7:100196651	ENSG00000166997	CNPY4	ovary	protein_coding	66	blup	NA	0.0283	0.0361	7:98715474-7:100196525	-3.33	0.4	1
5:35048970-5:36433954	ENSG00000164190	NIPBL	prostate	protein_coding	21	blup	NA	0.0355	0.0176	5:35049996-5:36433782	-2.88	0.4	1
5:63218987-5:63968304	ENSG00000186479	RGS7BP	skin_sun_exposed_lower_leg	protein_coding	3	lasso	NA	0.419	1.19e-50	5:63219413-5:63968304	-2.25	0.4	1
16:27445755-16:29036613	ENSG00000176953	NFATC2IP	adipose_subcutaneous	protein_coding	68	blup	NA	0.0209	0.00265	16:27445755-16:29036613	4.32	0.399	1
1:106087842-1:108409665	ENSG00000198890	PRMT6	adipose_visceral_omentum	protein_coding	20	lasso	NA	0.153	4.46e-13	1:106087842-1:108409665	2.9	0.399	1
2:191973357-2:195861164	ENSG00000138386	NAB1	adipose_visceral_omentum	protein_coding	28	blup	NA	0.0113	0.0336	2:191973563-2:195859334	2.99	0.399	1
7:25909555-7:28360309	ENSG00000153814	JAZF1	adipose_visceral_omentum	protein_coding	58	enet	NA	0.055	1.7e-05	7:25909695-7:28359788	3.26	0.399	1
6:26791233-6:28017819	ENSG00000198315	ZKSCAN8	brain_frontal_cortex_ba9	protein_coding	59	blup	NA	0.0497	0.00895	6:26791421-6:28017250	-1.24	0.399	1
7:22507629-7:23471442	ENSG00000196335	STK31	brain_putamen_basal_ganglia	protein_coding	27	enet	NA	0.221	1.32e-07	7:22508611-7:23469560	3.44	0.399	1
17:61545589-17:63148128	ENSG00000087191	PSMC5	breast_mammary_tissue	protein_coding	38	blup	NA	0.0462	0.000366	17:61545589-17:63147477	3.31	0.399	1
2:163503551-2:164466638	ENSG00000182263	FIGN	lung	protein_coding	4	lasso	NA	0.0441	2.08e-05	2:163503840-2:164466638	1.93	0.399	1
2:201576284-2:202818637	ENSG00000240344	PPIL3	lung	protein_coding	41	enet	NA	0.499	3.55e-59	2:201577027-2:202817892	-3.24	0.399	1
2:60292000-2:62429044	ENSG00000162927	PUS10	skin_not_sun_exposed_suprapubic	protein_coding	53	enet	NA	0.0531	1.25e-05	2:60292000-2:62428117	3.45	0.399	1
2:152486782-2:154005056	ENSG00000182389	CACNB4	skin_not_sun_exposed_suprapubic	protein_coding	17	enet	NA	0.0466	4.12e-05	2:152486782-2:154003962	-2.79	0.399	1
1:38731847-1:40200567	ENSG00000168653	NDUFS5	uterus	protein_coding	44	lasso	NA	0.559	2.47e-19	1:38731847-1:40199854	-3.17	0.399	1
8:125683719-8:126410917	ENSG00000245149	RNF139-AS1	brain_anterior_cingulate_cortex_ba24	lincRNA	8	enet	NA	0.0801	0.00174	8:125684215-8:126409894	-2.41	0.398	1
10:70195991-10:72220850	ENSG00000042286	AIFM2	brain_nucleus_accumbens_basal_ganglia	protein_coding	38	lasso	NA	0.217	1.53e-08	10:70196183-10:72220850	3.12	0.398	1
17:36809344-17:38877404	ENSG00000073584	SMARCE1	colon_sigmoid	protein_coding	66	lasso	NA	0.268	1.87e-15	17:36809344-17:38877404	3.47	0.398	1
6:33236497-6:35455756	ENSG00000227057	WDR46	muscle_skeletal	protein_coding	77	blup	NA	0.0239	0.000352	6:33236497-6:35454791	4.95	0.398	1
1:16897730-1:18662899	ENSG00000186715	MST1L	skin_not_sun_exposed_suprapubic	transcribed_unprocessed_pseudogene	27	enet	NA	0.247	1.73e-22	1:16900558-1:18661583	-4.53	0.398	1
6:26791233-6:28017819	ENSG00000182952	HMGN4	small_intestine_terminal_ileum	protein_coding	59	lasso	NA	0.208	8.94e-08	6:26791421-6:28017250	-3.6	0.398	1
1:106087842-1:108409665	ENSG00000198890	PRMT6	whole_blood	protein_coding	20	lasso	NA	0.235	2.84e-23	1:106087842-1:108409665	2.87	0.398	1
1:111741737-1:113273306	ENSG00000007341	ST7L	liver	protein_coding	35	blup	NA	0.0957	6.22e-05	1:111742714-1:113273306	3.07	0.397	1
5:9718832-5:11173271	ENSG00000112977	DAP	muscle_skeletal	protein_coding	42	lasso	NA	0.153	1.5e-19	5:9719482-5:11173271	-3.15	0.397	1
7:73334602-7:76458564	ENSG00000127948	POR	skin_sun_exposed_lower_leg	protein_coding	90	blup	NA	0.0624	1.63e-07	7:73334683-7:76458564	3.57	0.397	1
4:9326479-4:10699152	ENSG00000109667	SLC2A9	lung	protein_coding	54	blup	NA	0.067	1.74e-07	4:9335669-4:10699127	3.24	0.396	1
1:7247335-1:9365199	ENSG00000142599	RERE	skin_not_sun_exposed_suprapubic	protein_coding	53	lasso	NA	0.0901	1.32e-08	1:7247335-1:9365093	3.74	0.396	1
10:120591353-10:122407323	ENSG00000151893	CACUL1	brain_cerebellar_hemisphere	protein_coding	25	lasso	NA	0.162	2.07e-06	10:120591693-10:122407323	-3.06	0.395	1
2:85140680-2:88038507	ENSG00000152291	TGOLN2	liver	protein_coding	86	lasso	NA	0.264	7.63e-12	2:85140792-2:88038209	3.82	0.395	1
6:97093511-6:97842284	ENSG00000123545	NDUFAF4	skin_not_sun_exposed_suprapubic	protein_coding	4	lasso	NA	0.0535	1.16e-05	6:97094092-6:97841412	-1.89	0.395	1
19:36469295-19:37527033	ENSG00000232677	LINC00665	skin_not_sun_exposed_suprapubic	lincRNA	42	lasso	NA	0.238	1.35e-21	19:36469295-19:37527033	-3.53	0.395	1
22:37570269-22:39307894	ENSG00000278195	SSTR3	spleen	protein_coding	78	lasso	NA	0.151	8.09e-07	22:37570269-22:39307894	-3.55	0.395	1
1:37549183-1:38731847	ENSG00000204084	INPP5B	brain_anterior_cingulate_cortex_ba24	protein_coding	33	enet	NA	0.152	1.81e-05	1:37549183-1:38731847	3.05	0.394	1
7:139933177-7:140235210	ENSG00000157800	SLC37A3	colon_transverse	protein_coding	6	lasso	NA	0.158	6.19e-11	7:139933177-7:140234597	2.19	0.394	1
6:167024733-6:168042835	ENSG00000026297	RNASET2	lung	protein_coding	22	enet	NA	0.195	6.87e-20	6:167024733-6:168042835	-3.65	0.394	1
3:194786674-3:195971408	ENSG00000163964	PIGX	muscle_skeletal	protein_coding	38	enet	NA	0.363	5.91e-50	3:194786674-3:195971408	3.35	0.394	1
12:9031395-12:10481534	ENSG00000121318	TAS2R10	skin_not_sun_exposed_suprapubic	protein_coding	62	blup	NA	0.00421	0.122	12:9031775-12:10481477	-3.29	0.394	1
2:198078110-2:199311125	ENSG00000065413	ANKRD44	adipose_visceral_omentum	protein_coding	8	lasso	NA	0.0929	2.34e-08	2:198078110-2:199311125	-2.93	0.393	1
4:126480886-4:127275477	ENSG00000196159	FAT4	brain_anterior_cingulate_cortex_ba24	protein_coding	4	blup	NA	0.0245	0.0574	4:126481525-4:127275351	-1.91	0.393	1
11:19569535-11:21017138	ENSG00000109854	HTATIP2	brain_caudate_basal_ganglia	protein_coding	16	lasso	NA	0.146	1.43e-06	11:19569535-11:21017138	-2.75	0.393	1
4:47411896-4:48123600	ENSG00000163293	NIPAL1	brain_frontal_cortex_ba9	protein_coding	18	lasso	NA	0.0575	0.00531	4:47412721-4:48123600	-2.87	0.393	1
6:29737971-6:30798168	ENSG00000230795	HLA-K	brain_hypothalamus	unprocessed_pseudogene	85	blup	NA	0.0766	0.00227	6:29737971-6:30798168	-0.51	0.393	1
13:41069263-13:43101027	ENSG00000133106	EPSTI1	liver	protein_coding	40	blup	NA	0.158	2.48e-07	13:41069662-13:43100807	3.12	0.393	1
2:163503551-2:164466638	ENSG00000182263	FIGN	ovary	protein_coding	4	lasso	NA	0.121	5.29e-05	2:163503840-2:164466638	-1.91	0.393	1
15:67094767-15:69017999	ENSG00000137764	MAP2K5	ovary	protein_coding	30	lasso	NA	0.144	1.02e-05	15:67094767-15:69017999	-3.07	0.393	1
16:29036613-16:31382943	ENSG00000102886	GDPD3	skin_sun_exposed_lower_leg	protein_coding	170	enet	NA	0.0971	5.62e-11	16:29036613-16:31382470	-3.9	0.393	1
3:16282442-3:17891118	ENSG00000154822	PLCL2	whole_blood	protein_coding	19	enet	NA	0.13	5.34e-13	3:16282763-3:17891041	2.83	0.393	1
6:33236497-6:35455756	ENSG00000112041	TULP1	brain_hippocampus	protein_coding	77	lasso	NA	0.318	8.48e-11	6:33236497-6:35454791	-3.07	0.392	1
2:69139564-2:70755198	ENSG00000115998	C2orf42	cells_transformed_fibroblasts	protein_coding	39	enet	NA	0.209	4.46e-17	2:69139564-2:70753882	-3.17	0.392	1
8:19492840-8:20060856	ENSG00000104613	INTS10	lung	protein_coding	4	enet	NA	0.0362	0.000108	8:19492840-8:20060856	1.84	0.392	1
3:197075987-3:197946622	ENSG00000273308	AC024560.3	pancreas	lincRNA	21	enet	NA	0.131	2.18e-08	3:197076210-3:197921948	-2.97	0.392	1
10:80876749-10:82414679	ENSG00000235426	AL133481.1	brain_cerebellum	antisense	6	lasso	NA	0.466	1.63e-22	10:80877086-10:82414679	-2.04	0.391	1
22:37570269-22:39307894	ENSG00000184949	FAM227A	brain_hippocampus	protein_coding	78	blup	NA	0.0383	0.0227	22:37570269-22:39307894	3.43	0.391	1
2:138698117-2:140100271	ENSG00000237939	AC097523.2	cells_transformed_fibroblasts	processed_pseudogene	11	lasso	NA	0.0335	0.000861	2:138698117-2:140100271	2.57	0.391	1
15:90475551-15:92164392	ENSG00000140575	IQGAP1	cells_transformed_fibroblasts	protein_coding	36	lasso	NA	0.222	3.55e-18	15:90475963-15:92164207	3.1	0.391	1
7:90661784-7:92493752	ENSG00000157259	GATAD1	lung	protein_coding	23	lasso	NA	0.157	4.73e-16	7:90661964-7:92493332	-2.9	0.391	1
1:44969183-1:46899501	ENSG00000117448	AKR1A1	muscle_skeletal	protein_coding	64	blup	NA	0.0147	0.00412	1:44969590-1:46898804	-3.46	0.391	1
5:152867774-5:153773088	ENSG00000164576	SAP30L	skin_not_sun_exposed_suprapubic	protein_coding	3	lasso	NA	0.102	1.33e-09	5:152868437-5:153773088	-1.49	0.391	1
12:57548860-12:59308666	ENSG00000123329	ARHGAP9	skin_not_sun_exposed_suprapubic	protein_coding	43	enet	NA	0.0337	0.000435	12:57552035-12:59308666	4.03	0.391	1
16:27445755-16:29036613	ENSG00000178952	TUFM	spleen	protein_coding	68	enet	NA	0.18	6.39e-08	16:27445755-16:29036613	4.11	0.391	1
4:38907022-4:40202609	ENSG00000078177	N4BP2	adipose_subcutaneous	protein_coding	37	lasso	NA	0.0235	0.00151	4:38907664-4:40201594	-3.12	0.39	1
12:101447641-12:101862690	ENSG00000136048	DRAM1	adipose_visceral_omentum	protein_coding	14	blup	NA	0.0241	0.00347	12:101447641-12:101862690	-2.68	0.39	1
13:25784362-13:27284362	ENSG00000132970	WASF3	brain_cerebellar_hemisphere	protein_coding	32	lasso	NA	0.148	6.05e-06	13:25784362-13:27284115	-3.03	0.39	1
6:28917608-6:29737971	ENSG00000273340	MICE	brain_hippocampus	transcribed_unprocessed_pseudogene	58	blup	NA	0.0433	0.0165	6:28917832-6:29737971	4.6	0.39	1
3:192343814-3:194059671	ENSG00000180611	MB21D2	cells_ebv-transformed_lymphocytes	protein_coding	24	enet	NA	0.569	8.51e-23	3:192344126-3:194059643	-2.92	0.39	1
5:33500180-5:35048970	ENSG00000168724	DNAJC21	lung	protein_coding	28	lasso	NA	0.0813	8.35e-09	5:33500180-5:35048946	2.98	0.39	1
21:40482902-21:41389527	ENSG00000185437	SH3BGR	pancreas	protein_coding	11	lasso	NA	0.471	4.54e-32	21:40483414-21:41389527	2.52	0.39	1
7:138744679-7:139933177	ENSG00000133597	ADCK2	adipose_visceral_omentum	protein_coding	24	blup	NA	0.0718	9.35e-07	7:138744679-7:139933177	-2.92	0.389	1
3:126214943-3:128194861	ENSG00000163870	TPRA1	brain_caudate_basal_ganglia	protein_coding	44	lasso	NA	0.094	0.000115	3:126214943-3:128194861	3.15	0.389	1
6:97093511-6:97842284	ENSG00000123545	NDUFAF4	muscle_skeletal	protein_coding	4	lasso	NA	0.24	3.13e-31	6:97094092-6:97841412	-1.79	0.389	1
3:126214943-3:128194861	ENSG00000163870	TPRA1	ovary	protein_coding	44	blup	NA	0.131	2.64e-05	3:126214943-3:128194861	3.15	0.389	1
12:106436213-12:106958748	ENSG00000074590	NUAK1	adipose_subcutaneous	protein_coding	10	enet	NA	0.0207	0.00275	12:106436519-12:106958706	2.88	0.388	1
10:80876749-10:82414679	ENSG00000133665	DYDC2	brain_caudate_basal_ganglia	protein_coding	6	lasso	NA	0.185	5.1e-08	10:80877086-10:82414679	2.87	0.388	1
17:36809344-17:38877404	ENSG00000141753	IGFBP4	brain_putamen_basal_ganglia	protein_coding	66	blup	NA	0.0643	0.00433	17:36809344-17:38877404	-3.03	0.388	1
2:116772470-2:118367466	ENSG00000125633	CCDC93	cells_transformed_fibroblasts	protein_coding	18	enet	NA	0.269	3.36e-22	2:116772878-2:118367466	-2.79	0.388	1
2:158533218-2:159577082	ENSG00000115183	TANC1	lung	protein_coding	20	blup	NA	0.0265	0.000826	2:158533555-2:159575554	-2.84	0.388	1
10:128001098-10:129154362	ENSG00000089876	DHX32	lung	protein_coding	6	blup	NA	0.0996	1.69e-10	10:128001098-10:129153758	2.2	0.388	1
2:189882065-2:191973357	ENSG00000198130	HIBCH	brain_hippocampus	protein_coding	35	lasso	NA	0.255	1.07e-08	2:189882065-2:191973189	-3.45	0.387	1
2:167160270-2:167355970	ENSG00000163092	XIRP2	muscle_skeletal	protein_coding	2	enet	NA	0.111	2.08e-14	2:167160270-2:167355462	0.599	0.387	1
6:108464380-6:110304247	ENSG00000203799	CCDC162P	skin_not_sun_exposed_suprapubic	transcribed_unitary_pseudogene	34	lasso	NA	0.281	7.3e-26	6:108464380-6:110304247	3.45	0.387	1
7:157634597-7:159128575	ENSG00000117868	ESYT2	whole_blood	protein_coding	16	lasso	NA	0.213	4.65e-21	7:157634922-7:159128560	2.87	0.387	1
9:129059665-9:130055510	ENSG00000197958	RPL12	brain_anterior_cingulate_cortex_ba24	protein_coding	39	enet	NA	0.461	4.04e-16	9:129059665-9:130054967	3.1	0.386	1
3:126214943-3:128194861	ENSG00000163870	TPRA1	colon_sigmoid	protein_coding	44	lasso	NA	0.0939	5.47e-06	3:126214943-3:128194861	3.14	0.386	1
17:36809344-17:38877404	ENSG00000167916	KRT24	colon_sigmoid	protein_coding	66	blup	NA	0.0127	0.06	17:36809344-17:38877404	-3.78	0.386	1
7:13884202-7:15143657	ENSG00000136267	DGKB	muscle_skeletal	protein_coding	8	lasso	NA	0.101	3.67e-13	7:13884219-7:15143491	-2.39	0.386	1
2:198078110-2:199311125	ENSG00000162944	RFTN2	pancreas	protein_coding	8	blup	NA	0.0645	8.58e-05	2:198078110-2:199311125	-2.83	0.386	1
12:40816185-12:41658586	ENSG00000151229	SLC2A13	pancreas	protein_coding	4	blup	NA	0.0884	4.51e-06	12:40816185-12:41658193	1.89	0.386	1
5:144943354-5:147181998	ENSG00000133706	LARS	prostate	protein_coding	30	enet	NA	0.228	4.98e-09	5:144943354-5:147181902	-3	0.386	1
12:110336719-12:113263518	ENSG00000089127	OAS1	spleen	protein_coding	77	blup	NA	0.0478	0.00474	12:110336719-12:113263518	3.61	0.386	1
12:41658586-12:43984474	ENSG00000134283	PPHLN1	adipose_subcutaneous	protein_coding	42	lasso	NA	0.154	8.2e-16	12:41658817-12:43984228	4.28	0.385	1
7:16902069-7:19481547	ENSG00000106537	TSPAN13	adipose_visceral_omentum	protein_coding	26	blup	NA	0.0373	0.000352	7:16902510-7:19481547	-3.01	0.385	1
2:242149921-2:243188920	ENSG00000006607	FARP2	pancreas	protein_coding	2	lasso	NA	0.131	2.04e-08	2:242150091-2:243185994	2.48	0.385	1
11:70855-11:1213590	ENSG00000142082	SIRT3	adipose_subcutaneous	protein_coding	80	lasso	NA	0.28	2.95e-29	11:128196-11:1213525	3.44	0.384	1
4:122657987-4:124286481	ENSG00000170917	NUDT6	brain_cerebellar_hemisphere	protein_coding	19	blup	NA	0.106	0.000132	4:122658940-4:124286478	2.81	0.384	1
12:57548860-12:59308666	ENSG00000135446	CDK4	brain_hypothalamus	protein_coding	43	enet	NA	0.0849	0.00135	12:57552035-12:59308666	-4.22	0.384	1
4:155056126-4:157485097	ENSG00000145431	PDGFC	lung	protein_coding	42	blup	NA	0.00831	0.0413	4:155056126-4:157484948	3.13	0.384	1
6:28917608-6:29737971	ENSG00000181126	HLA-V	adipose_visceral_omentum	transcribed_unprocessed_pseudogene	58	enet	NA	0.142	3.43e-12	6:28917832-6:29737971	-0.757	0.383	1
7:7808752-7:9123423	ENSG00000215018	COL28A1	brain_caudate_basal_ganglia	protein_coding	14	lasso	NA	0.246	1.82e-10	7:7808752-7:9123026	2.68	0.383	1
3:195971408-3:197075987	ENSG00000235897	TM4SF19-AS1	colon_transverse	antisense	48	lasso	NA	0.0747	8.5e-06	3:195971408-3:197075817	3.23	0.383	1
19:36469295-19:37527033	ENSG00000161281	COX7A1	muscle_skeletal	protein_coding	42	lasso	NA	0.0653	5.78e-09	19:36469295-19:37527033	3.37	0.383	1
20:32813441-20:34960446	ENSG00000078814	MYH7B	small_intestine_terminal_ileum	protein_coding	70	enet	NA	0.0993	0.000254	20:32813689-20:34960446	-3.33	0.383	1
2:85140680-2:88038507	ENSG00000152291	TGOLN2	adipose_subcutaneous	protein_coding	86	lasso	NA	0.05	5.72e-06	2:85140792-2:88038209	3.52	0.382	1
4:154477641-4:155056126	ENSG00000145428	RNF175	brain_frontal_cortex_ba9	protein_coding	15	blup	NA	0.0577	0.00524	4:154477641-4:155056126	-2.72	0.382	1
16:27445755-16:29036613	ENSG00000196993	NPIPB9	brain_frontal_cortex_ba9	protein_coding	68	blup	NA	0.0412	0.0159	16:27445755-16:29036613	-4.38	0.382	1
20:61301855-20:62190180	ENSG00000101197	BIRC7	brain_hippocampus	protein_coding	12	blup	NA	0.0658	0.00395	20:61301855-20:62190180	-2.6	0.382	1
2:113921856-2:116772470	ENSG00000125618	PAX8	brain_hypothalamus	protein_coding	15	lasso	NA	0.305	4.2e-10	2:113922096-2:116772246	3.13	0.382	1
15:67094767-15:69017999	ENSG00000137764	MAP2K5	brain_nucleus_accumbens_basal_ganglia	protein_coding	30	enet	NA	0.0959	0.000209	15:67094767-15:69017999	-3.05	0.382	1
2:69139564-2:70755198	ENSG00000035141	FAM136A	pancreas	protein_coding	39	lasso	NA	0.0214	0.0172	2:69139564-2:70753882	-3.11	0.382	1
11:94242260-11:95726041	ENSG00000273600	AP001877.1	brain_hypothalamus	processed_pseudogene	35	lasso	NA	0.256	1.68e-08	11:94242655-11:95725095	-2.78	0.381	1
6:26791233-6:28017819	ENSG00000241549	GUSBP2	breast_mammary_tissue	transcribed_unprocessed_pseudogene	59	enet	NA	0.269	7.63e-19	6:26791421-6:28017250	-3.48	0.381	1
1:38731847-1:40200567	ENSG00000168653	NDUFS5	lung	protein_coding	44	lasso	NA	0.594	1.28e-76	1:38731847-1:40199854	-3.14	0.381	1
2:113921856-2:116772470	ENSG00000125637	PSD4	lung	protein_coding	15	enet	NA	0.341	1.87e-36	2:113922096-2:116772246	-3.26	0.381	1
3:195971408-3:197075987	ENSG00000185485	SDHAP1	lung	transcribed_unprocessed_pseudogene	48	enet	NA	0.151	1.98e-15	3:195971408-3:197075817	-3.63	0.381	1
8:5146927-8:6142797	ENSG00000155189	AGPAT5	muscle_skeletal	protein_coding	10	blup	NA	0.0421	2.78e-06	8:5146927-8:6142444	2.51	0.381	1
2:242149921-2:243188920	ENSG00000188389	PDCD1	ovary	protein_coding	2	blup	NA	0.0653	0.0027	2:242150091-2:243185994	2.4	0.381	1
4:124286481-4:125210862	ENSG00000170917	NUDT6	ovary	protein_coding	4	blup	NA	0.0392	0.0167	4:124287822-4:125210693	-1.87	0.381	1
1:38731847-1:40200567	ENSG00000168653	NDUFS5	skin_not_sun_exposed_suprapubic	protein_coding	44	lasso	NA	0.616	3.41e-71	1:38731847-1:40199854	-3.14	0.381	1
2:189882065-2:191973357	ENSG00000138379	MSTN	skin_sun_exposed_lower_leg	protein_coding	35	enet	NA	0.0205	0.00205	2:189882065-2:191973189	3.41	0.381	1
2:201576284-2:202818637	ENSG00000240344	PPIL3	adipose_visceral_omentum	protein_coding	41	enet	NA	0.547	2.04e-55	2:201577027-2:202817892	-3.17	0.38	1
11:70855-11:1213590	ENSG00000177951	BET1L	brain_nucleus_accumbens_basal_ganglia	protein_coding	80	blup	NA	0.0639	0.00224	11:128196-11:1213525	-3.94	0.38	1
6:108464380-6:110304247	ENSG00000118690	ARMC2	breast_mammary_tissue	protein_coding	34	lasso	NA	0.072	1.01e-05	6:108464380-6:110304247	3.09	0.38	1
4:40202609-4:42213058	ENSG00000078177	N4BP2	cells_ebv-transformed_lymphocytes	protein_coding	37	lasso	NA	0.134	3.11e-05	4:40203025-4:42213058	-3.07	0.38	1
10:120591353-10:122407323	ENSG00000151893	CACUL1	lung	protein_coding	25	lasso	NA	0.104	6.83e-11	10:120591693-10:122407323	2.95	0.38	1
10:130844284-10:131741327	ENSG00000170430	MGMT	ovary	protein_coding	3	enet	NA	0.34	1.31e-12	10:130844440-10:131740996	-1.45	0.38	1
3:197075987-3:197946622	ENSG00000273308	AC024560.3	skin_sun_exposed_lower_leg	lincRNA	21	enet	NA	0.0479	4.26e-06	3:197076210-3:197921948	-2.88	0.38	1
6:94441175-6:97093511	ENSG00000172461	FUT9	skin_sun_exposed_lower_leg	protein_coding	22	enet	NA	0.0705	2.56e-08	6:94441595-6:97093400	-2.64	0.38	1
11:63804569-11:65898631	ENSG00000168071	CCDC88B	brain_nucleus_accumbens_basal_ganglia	protein_coding	134	blup	NA	0.107	8.91e-05	11:63805335-11:65898631	3.91	0.379	1
9:114831082-9:115693145	ENSG00000204173	LRRC37A5P	breast_mammary_tissue	transcribed_unprocessed_pseudogene	6	enet	NA	0.158	4.26e-11	9:114831484-9:115691913	-2.19	0.379	1
9:107581749-9:109298754	ENSG00000136783	NIPSNAP3A	liver	protein_coding	25	enet	NA	0.041	0.0071	9:107581749-9:109298754	-2.92	0.379	1
11:44693799-11:47006137	ENSG00000175220	ARHGAP1	ovary	protein_coding	56	enet	NA	0.0727	0.00162	11:44694135-11:47003304	3.22	0.379	1
4:14272001-4:15147446	ENSG00000248360	LINC00504	skin_not_sun_exposed_suprapubic	lincRNA	9	blup	NA	0.119	5.85e-11	4:14272435-4:15147446	-2.45	0.379	1
19:18409862-19:19877471	ENSG00000187664	HAPLN4	spleen	protein_coding	68	enet	NA	0.0691	0.000822	19:18410369-19:19876747	4.64	0.379	1
7:25909555-7:28360309	ENSG00000233429	HOTAIRM1	whole_blood	antisense	58	lasso	NA	0.504	7.48e-58	7:25909695-7:28359788	-3.79	0.379	1
7:132805848-7:134307596	ENSG00000205060	SLC35B4	colon_transverse	protein_coding	13	blup	NA	0.0512	0.000209	7:132805848-7:134307596	2.63	0.378	1
17:72672203-17:74375560	ENSG00000141569	TRIM65	breast_mammary_tissue	protein_coding	32	lasso	NA	0.0701	1.32e-05	17:72672203-17:74375174	3.05	0.377	1
6:25684587-6:26791233	ENSG00000146109	ABT1	skin_not_sun_exposed_suprapubic	protein_coding	73	blup	NA	0.0401	0.000136	6:25684587-6:26789628	-3.43	0.377	1
13:53339622-13:54682864	ENSG00000139675	HNRNPA1L2	brain_cerebellar_hemisphere	protein_coding	7	blup	NA	0.204	8.51e-08	13:53339742-13:54682393	-2.34	0.376	1
2:242149921-2:243188920	ENSG00000006607	FARP2	brain_cerebellum	protein_coding	2	lasso	NA	0.506	4e-25	2:242150091-2:243185994	3.07	0.376	1
8:19492840-8:20060856	ENSG00000104613	INTS10	brain_cerebellum	protein_coding	4	lasso	NA	0.36	1.48e-16	8:19492840-8:20060856	1.86	0.376	1
10:3352699-10:4572274	ENSG00000237399	PITRM1-AS1	colon_transverse	antisense	14	blup	NA	0.0292	0.00422	10:3352832-10:4572188	-2.67	0.376	1
13:41069263-13:43101027	ENSG00000023516	AKAP11	skin_not_sun_exposed_suprapubic	protein_coding	40	blup	NA	0.117	8.34e-11	13:41069662-13:43100807	3.13	0.376	1
12:101447641-12:101862690	ENSG00000136048	DRAM1	skin_sun_exposed_lower_leg	protein_coding	14	blup	NA	0.0679	4.61e-08	12:101447641-12:101862690	2.66	0.376	1
17:1172399-17:1928731	ENSG00000141258	SGSM2	skin_sun_exposed_lower_leg	protein_coding	27	lasso	NA	0.589	1.08e-81	17:1172844-17:1927630	3.01	0.376	1
2:54685226-2:56203345	ENSG00000115306	SPTBN1	spleen	protein_coding	33	blup	NA	0.025	0.0318	2:54685226-2:56203345	3.03	0.376	1
13:111232073-13:112247592	ENSG00000153487	ING1	whole_blood	protein_coding	11	blup	NA	0.0246	0.00149	13:111232073-13:112247590	-2.54	0.376	1
2:206735704-2:208645399	ENSG00000023228	NDUFS1	brain_cerebellum	protein_coding	50	blup	NA	0.135	1.8e-06	2:206736071-2:208644421	3.17	0.375	1
12:57548860-12:59308666	ENSG00000135502	SLC26A10	breast_mammary_tissue	protein_coding	43	enet	NA	0.0521	0.000161	12:57552035-12:59308666	-4.41	0.375	1
2:189882065-2:191973357	ENSG00000198130	HIBCH	colon_sigmoid	protein_coding	35	lasso	NA	0.0664	0.000125	2:189882065-2:191973189	-3.19	0.375	1
8:22897057-8:24674718	ENSG00000147439	BIN3	colon_sigmoid	protein_coding	39	blup	NA	0.0644	0.000158	8:22897057-8:24674287	3.09	0.375	1
7:2772227-7:4573428	ENSG00000146535	GNA12	colon_transverse	protein_coding	15	blup	NA	0.104	1.44e-07	7:2772261-7:4573169	-2.87	0.375	1
8:31133729-8:31548360	ENSG00000133863	TEX15	ovary	protein_coding	6	blup	NA	0.0131	0.11	8:31133772-8:31548360	2.19	0.375	1
13:53339622-13:54682864	ENSG00000136108	CKAP2	skin_not_sun_exposed_suprapubic	protein_coding	7	enet	NA	0.363	1.27e-34	13:53339742-13:54682393	2.27	0.375	1
4:79093979-4:80990297	ENSG00000152784	PRDM8	small_intestine_terminal_ileum	protein_coding	17	blup	NA	0.117	7.17e-05	4:79093979-4:80989905	-2.75	0.375	1
17:36809344-17:38877404	ENSG00000187242	KRT12	small_intestine_terminal_ileum	protein_coding	66	lasso	NA	0.167	2.02e-06	17:36809344-17:38877404	-3.11	0.375	1
11:114830666-11:116383348	ENSG00000246100	LINC00900	spleen	lincRNA	19	blup	NA	0.0784	0.000379	11:114830666-11:116383348	-2.8	0.375	1
8:17836399-8:19492840	ENSG00000078674	PCM1	whole_blood	protein_coding	31	lasso	NA	0.084	8.92e-09	8:17836399-8:19492840	-3	0.375	1
13:75670143-13:77410555	ENSG00000102805	CLN5	adipose_subcutaneous	protein_coding	19	enet	NA	0.197	3.29e-20	13:75670143-13:77410555	2.85	0.374	1
1:110303931-1:111741737	ENSG00000168765	GSTM4	brain_cerebellum	protein_coding	53	lasso	NA	0.0901	9.64e-05	1:110304536-1:111741322	-3.22	0.374	1
19:18409862-19:19877471	ENSG00000213996	TM6SF2	cells_transformed_fibroblasts	protein_coding	68	enet	NA	0.0975	2.09e-08	19:18410369-19:19876747	4.27	0.374	1
2:189882065-2:191973357	ENSG00000198130	HIBCH	muscle_skeletal	protein_coding	35	lasso	NA	0.421	4.02e-60	2:189882065-2:191973189	-3.11	0.374	1
2:24686918-2:26894985	ENSG00000224165	DNAJC27-AS1	pancreas	antisense	51	blup	NA	0.0234	0.0134	2:24687042-2:26894985	-3.19	0.374	1
17:3702312-17:4696261	ENSG00000091640	SPAG7	skin_not_sun_exposed_suprapubic	protein_coding	33	lasso	NA	0.429	1.44e-42	17:3702614-17:4695185	3.04	0.374	1
10:123231465-10:123900545	ENSG00000066468	FGFR2	skin_sun_exposed_lower_leg	protein_coding	7	blup	NA	0.02	0.0023	10:123231465-10:123900545	2.42	0.374	1
1:93536459-1:94506191	ENSG00000117500	TMED5	spleen	protein_coding	26	blup	NA	0.0851	0.000219	1:93536459-1:94506191	-3.08	0.374	1
8:81956395-8:82693739	ENSG00000076641	PAG1	brain_cerebellar_hemisphere	protein_coding	3	blup	NA	0.0141	0.0994	8:81956395-8:82693145	-1.42	0.373	1
19:36469295-19:37527033	ENSG00000232677	LINC00665	brain_cerebellar_hemisphere	lincRNA	42	lasso	NA	0.439	3.11e-17	19:36469295-19:37527033	-3.14	0.373	1
8:11278998-8:13491775	ENSG00000136573	BLK	cells_transformed_fibroblasts	protein_coding	86	lasso	NA	0.0938	3.87e-08	8:11279221-8:13491594	-5	0.373	1
21:40482902-21:41389527	ENSG00000185437	SH3BGR	lung	protein_coding	11	lasso	NA	0.137	4.23e-14	21:40483414-21:41389527	2.52	0.373	1
17:1928731-17:3702312	ENSG00000108405	P2RX1	brain_caudate_basal_ganglia	protein_coding	83	lasso	NA	0.0718	0.000711	17:1930037-17:3701935	3.35	0.372	1
6:97093511-6:97842284	ENSG00000123545	NDUFAF4	brain_cerebellar_hemisphere	protein_coding	4	lasso	NA	0.119	5.21e-05	6:97094092-6:97841412	-1.85	0.372	1
10:120591353-10:122407323	ENSG00000188613	NANOS1	brain_cerebellum	protein_coding	25	lasso	NA	0.253	1.99e-11	10:120591693-10:122407323	3.12	0.372	1
12:132807034-12:133841511	ENSG00000090612	ZNF268	brain_cerebellum	protein_coding	26	enet	NA	0.131	2.56e-06	12:132807034-12:133841262	2.93	0.372	1
2:3973779-2:5708337	ENSG00000118004	COLEC11	colon_sigmoid	protein_coding	12	enet	NA	0.0449	0.00144	2:3973779-2:5707953	2.58	0.372	1
17:11102815-17:12534769	ENSG00000007174	DNAH9	skin_not_sun_exposed_suprapubic	protein_coding	13	blup	NA	0.00707	0.0673	17:11103444-17:12534769	2.61	0.372	1
20:32813441-20:34960446	ENSG00000078804	TP53INP2	whole_blood	protein_coding	70	enet	NA	0.0199	0.0039	20:32813689-20:34960446	3.43	0.372	1
2:158533218-2:159577082	ENSG00000115183	TANC1	adipose_subcutaneous	protein_coding	20	blup	NA	0.0126	0.0157	2:158533555-2:159575554	-2.81	0.371	1
8:101620958-8:104123306	ENSG00000174226	SNX31	brain_caudate_basal_ganglia	protein_coding	54	enet	NA	0.356	2.17e-15	8:101620958-8:104123306	3.21	0.371	1
2:85140680-2:88038507	ENSG00000152284	TCF7L1	brain_cerebellum	protein_coding	86	lasso	NA	0.292	3.36e-13	2:85140792-2:88038209	3.41	0.371	1
12:9031395-12:10481534	ENSG00000205810	KLRC3	brain_hypothalamus	protein_coding	62	lasso	NA	0.133	6.87e-05	12:9031775-12:10481477	-3.25	0.371	1
22:22357325-22:23712647	ENSG00000100023	PPIL2	brain_hypothalamus	protein_coding	116	enet	NA	0.0216	0.0702	22:22357325-22:23712647	3.46	0.371	1
7:90661784-7:92493752	ENSG00000242950	ERVW-1	cells_transformed_fibroblasts	protein_coding	23	lasso	NA	0.0377	0.000429	7:90661964-7:92493332	3.55	0.371	1
2:102688765-2:103588215	ENSG00000071054	MAP4K4	colon_sigmoid	protein_coding	10	blup	NA	0.0224	0.0188	2:102688765-2:103588215	2.48	0.371	1
2:158533218-2:159577082	ENSG00000251491	OR7E28P	skin_not_sun_exposed_suprapubic	transcribed_unprocessed_pseudogene	20	lasso	NA	0.503	1.48e-52	2:158533555-2:159575554	-2.82	0.371	1
15:90475551-15:92164392	ENSG00000140575	IQGAP1	brain_anterior_cingulate_cortex_ba24	protein_coding	36	lasso	NA	0.219	2e-07	15:90475963-15:92164207	3.05	0.37	1
20:32813441-20:34960446	ENSG00000131069	ACSS2	ovary	protein_coding	70	blup	NA	0.0476	0.00928	20:32813689-20:34960446	-3.55	0.37	1
5:9718832-5:11173271	ENSG00000145495	2024-03-06	prostate	protein_coding	42	blup	NA	0.0538	0.00444	5:9719482-5:11173271	-3.11	0.37	1
7:22507629-7:23471442	ENSG00000136235	GPNMB	whole_blood	protein_coding	27	lasso	NA	0.0427	3.85e-05	7:22508611-7:23469560	-3.3	0.37	1
17:36809344-17:38877404	ENSG00000172057	ORMDL3	whole_blood	protein_coding	66	lasso	NA	0.313	7.35e-32	17:36809344-17:38877404	-5.76	0.37	1
11:104873284-11:106520894	ENSG00000170903	MSANTD4	adipose_visceral_omentum	protein_coding	26	lasso	NA	0.0537	2.1e-05	11:104874757-11:106520894	2.93	0.369	1
8:19492840-8:20060856	ENSG00000147408	CSGALNACT1	brain_anterior_cingulate_cortex_ba24	protein_coding	4	enet	NA	0.276	3.3e-09	8:19492840-8:20060856	-1.84	0.369	1
5:9718832-5:11173271	ENSG00000112977	DAP	breast_mammary_tissue	protein_coding	42	enet	NA	0.23	4.87e-16	5:9719482-5:11173271	-3.1	0.369	1
2:110572432-2:113921856	ENSG00000240356	RPL23AP7	cells_transformed_fibroblasts	transcribed_processed_pseudogene	101	enet	NA	0.182	6.97e-15	2:110706146-2:113921702	-3.53	0.369	1
6:94441175-6:97093511	ENSG00000172469	MANEA	lung	protein_coding	22	enet	NA	0.231	1.11e-23	6:94441595-6:97093400	-2.85	0.369	1
20:62190180-20:62965163	ENSG00000171700	RGS19	muscle_skeletal	protein_coding	45	lasso	NA	0.273	6.69e-36	20:62190180-20:62963102	3.47	0.369	1
1:46899501-1:48002576	ENSG00000117481	NSUN4	adipose_visceral_omentum	protein_coding	28	blup	NA	0.0635	3.91e-06	1:46899657-1:48002576	-2.99	0.368	1
14:91296860-14:93132299	ENSG00000100604	CHGA	brain_cerebellum	protein_coding	30	enet	NA	0.0865	0.000132	14:91296860-14:93132015	-2.98	0.368	1
20:62190180-20:62965163	ENSG00000125510	OPRL1	cells_transformed_fibroblasts	protein_coding	45	lasso	NA	0.217	9.39e-18	20:62190180-20:62963102	3.44	0.368	1
3:126214943-3:128194861	ENSG00000163870	TPRA1	lung	protein_coding	44	enet	NA	0.0737	4.22e-08	3:126214943-3:128194861	3.17	0.368	1
4:47411896-4:48123600	ENSG00000163293	NIPAL1	prostate	protein_coding	18	lasso	NA	0.156	1.83e-06	4:47412721-4:48123600	-2.82	0.368	1
9:72512711-9:72753755	ENSG00000198887	SMC5	skin_not_sun_exposed_suprapubic	protein_coding	3	lasso	NA	0.0431	7.77e-05	9:72512898-9:72753755	1.46	0.368	1
19:3019660-19:4348967	ENSG00000183397	C19orf71	skin_not_sun_exposed_suprapubic	protein_coding	66	enet	NA	0.199	6.52e-18	19:3019660-19:4348967	3.29	0.368	1
9:78900183-9:79471208	ENSG00000234618	RPSAP9	spleen	processed_pseudogene	3	enet	NA	0.0638	0.00127	9:78900183-9:79471208	-1.45	0.368	1
10:80876749-10:82414679	ENSG00000189129	PLAC9	brain_frontal_cortex_ba9	protein_coding	6	blup	NA	0.276	7.28e-10	10:80877086-10:82414679	-2.82	0.367	1
11:121175943-11:122591910	ENSG00000109927	TECTA	colon_transverse	protein_coding	19	blup	NA	0.0551	0.000124	11:121176185-11:122591910	2.78	0.367	1
19:36469295-19:37527033	ENSG00000196357	ZNF565	liver	protein_coding	42	lasso	NA	0.17	7.62e-08	19:36469295-19:37527033	3.63	0.367	1
3:139954597-3:141339097	ENSG00000158258	CLSTN2	muscle_skeletal	protein_coding	17	blup	NA	0.0236	0.000377	3:139954597-3:141338997	2.77	0.367	1
13:96087558-13:97519210	ENSG00000165621	OXGR1	small_intestine_terminal_ileum	protein_coding	16	enet	NA	0.218	3.94e-08	13:96087558-13:97519115	2.72	0.367	1
17:36809344-17:38877404	ENSG00000161395	PGAP3	small_intestine_terminal_ileum	protein_coding	66	lasso	NA	0.195	2.43e-07	17:36809344-17:38877404	-4.73	0.367	1
4:77130707-4:79093979	ENSG00000272414	FAM47E-STBD1	brain_cerebellar_hemisphere	protein_coding	30	blup	NA	0.223	1.81e-08	4:77130707-4:79093979	2.98	0.366	1
1:37549183-1:38731847	ENSG00000163879	DNALI1	breast_mammary_tissue	protein_coding	33	lasso	NA	0.0541	0.000123	1:37549183-1:38731847	2.64	0.366	1
11:70855-11:1213590	ENSG00000185627	PSMD13	breast_mammary_tissue	protein_coding	80	lasso	NA	0.0804	3.13e-06	11:128196-11:1213525	-3.44	0.366	1
19:5811852-19:6684885	ENSG00000130544	ZNF557	skin_not_sun_exposed_suprapubic	protein_coding	47	blup	NA	0.00665	0.0733	19:5812803-19:6684197	2.92	0.366	1
2:30463711-2:31550450	ENSG00000213626	LBH	adipose_subcutaneous	protein_coding	13	blup	NA	0.134	7.19e-14	2:30463911-2:31550180	2.6	0.365	1
7:25909555-7:28360309	ENSG00000234336	JAZF1-AS1	brain_cerebellum	antisense	58	lasso	NA	0.381	1.19e-17	7:25909695-7:28359788	3.22	0.365	1
10:25578596-10:26888684	ENSG00000077420	APBB1IP	pancreas	protein_coding	23	enet	NA	0.303	5.34e-19	10:25578596-10:26887938	2.86	0.365	1
19:40984601-19:42131573	ENSG00000167565	SERTAD3	skin_not_sun_exposed_suprapubic	protein_coding	58	blup	NA	0.169	2.78e-15	19:40985003-19:42131442	-3.25	0.365	1
14:23018665-14:24905123	ENSG00000100461	RBM23	breast_mammary_tissue	protein_coding	94	lasso	NA	0.0567	8.52e-05	14:23018808-14:24905123	-3.41	0.364	1
6:26791233-6:28017819	ENSG00000124613	ZNF391	cells_ebv-transformed_lymphocytes	protein_coding	59	lasso	NA	0.225	4.42e-08	6:26791421-6:28017250	-3.27	0.364	1
2:102688765-2:103588215	ENSG00000071054	MAP4K4	cells_transformed_fibroblasts	protein_coding	10	enet	NA	0.0353	0.000638	2:102688765-2:103588215	2.48	0.364	1
1:16897730-1:18662899	ENSG00000058453	CROCC	skin_not_sun_exposed_suprapubic	protein_coding	27	lasso	NA	0.13	6.71e-12	1:16900558-1:18661583	-4.5	0.364	1
10:25578596-10:26888684	ENSG00000077420	APBB1IP	skin_sun_exposed_lower_leg	protein_coding	23	lasso	NA	0.0537	1.15e-06	10:25578596-10:26887938	2.87	0.364	1
15:48136048-15:50008043	ENSG00000166262	FAM227B	adipose_subcutaneous	protein_coding	40	enet	NA	0.0853	3.27e-09	15:48136142-15:50008043	3.08	0.363	1
5:63218987-5:63968304	ENSG00000164197	RNF180	adipose_visceral_omentum	protein_coding	3	blup	NA	0.0322	0.000857	5:63219413-5:63968304	-1.43	0.363	1
2:238760981-2:239952643	ENSG00000132330	SCLY	brain_cerebellar_hemisphere	protein_coding	15	lasso	NA	0.3	2.81e-11	2:238761074-2:239952643	2.66	0.363	1
5:115831047-5:117346213	ENSG00000145781	COMMD10	brain_hypothalamus	protein_coding	22	blup	NA	0.0115	0.138	5:115831047-5:117345933	2.84	0.363	1
4:150683580-4:152782184	ENSG00000145425	RPS3A	colon_transverse	protein_coding	44	lasso	NA	0.0537	0.00015	4:150683768-4:152782184	2.11	0.363	1
6:33236497-6:35455756	ENSG00000065060	UHRF1BP1	liver	protein_coding	77	blup	NA	0.3	1.65e-13	6:33236497-6:35454791	3.03	0.363	1
2:110572432-2:113921856	ENSG00000146556	WASH2P	pancreas	transcribed_unprocessed_pseudogene	101	blup	NA	0.0752	2.31e-05	2:110706146-2:113921702	-3.52	0.363	1
11:28481593-11:30141357	ENSG00000169519	METTL15	pancreas	protein_coding	19	blup	NA	0.038	0.00218	11:28481593-11:30141357	2.78	0.363	1
1:166460517-1:169086324	ENSG00000143194	MAEL	prostate	protein_coding	61	enet	NA	0.183	2.09e-07	1:166460527-1:169086221	3.26	0.363	1
11:104873284-11:106520894	ENSG00000149313	AASDHPPT	brain_nucleus_accumbens_basal_ganglia	protein_coding	26	blup	NA	0.0618	0.00262	11:104874757-11:106520894	-2.91	0.362	1
4:148521873-4:150683580	ENSG00000071205	ARHGAP10	cells_transformed_fibroblasts	protein_coding	22	blup	NA	0.0394	0.000328	4:148521873-4:150683433	2.84	0.362	1
10:69900148-10:70195991	ENSG00000060339	CCAR1	pancreas	protein_coding	7	blup	NA	0.00701	0.113	10:69900240-10:70195221	2.17	0.362	1
19:55728080-19:57521335	ENSG00000267454	ZNF582-AS1	pancreas	lincRNA	94	blup	NA	0.0719	3.46e-05	19:55728080-19:57521335	3.4	0.362	1
22:29651799-22:31439918	ENSG00000100330	MTMR3	skin_not_sun_exposed_suprapubic	protein_coding	72	blup	NA	0.0944	5.85e-09	22:29652158-22:31439918	3.36	0.362	1
6:138822629-6:139845436	ENSG00000203734	ECT2L	skin_sun_exposed_lower_leg	protein_coding	14	enet	NA	0.105	9.95e-12	6:138822629-6:139844854	-2.63	0.362	1
11:81266712-11:84381272	ENSG00000137494	ANKRD42	adipose_subcutaneous	protein_coding	38	blup	NA	0.0408	3.96e-05	11:81267008-11:84381175	3.09	0.361	1
2:163503551-2:164466638	ENSG00000184611	KCNH7	brain_cerebellum	protein_coding	4	enet	NA	0.296	2.23e-13	2:163503840-2:164466638	-1.78	0.361	1
2:242149921-2:243188920	ENSG00000115687	PASK	brain_cortex	protein_coding	2	enet	NA	0.0667	0.00145	2:242150091-2:243185994	2.57	0.361	1
10:115328432-10:116421406	ENSG00000165806	CASP7	brain_cortex	protein_coding	5	blup	NA	0.182	1.46e-07	10:115328860-10:116421406	-2.06	0.361	1
17:55357541-17:57487512	ENSG00000121053	EPX	brain_hypothalamus	protein_coding	32	lasso	NA	0.163	9.66e-06	17:55357542-17:57486390	3	0.361	1
6:28017819-6:28917608	ENSG00000137185	ZSCAN9	brain_nucleus_accumbens_basal_ganglia	protein_coding	46	enet	NA	0.123	2.8e-05	6:28018353-6:28917091	-2.07	0.361	1
3:156008700-3:157312028	ENSG00000243926	TIPARP-AS1	cells_transformed_fibroblasts	bidirectional_promoter_lncRNA	29	enet	NA	0.268	3.73e-22	3:156009614-3:157312028	2.97	0.361	1
11:98705065-11:100417169	ENSG00000165895	ARHGAP42	cells_transformed_fibroblasts	protein_coding	4	lasso	NA	0.103	7.83e-09	11:98705356-11:100417108	1.81	0.361	1
7:139933177-7:140235210	ENSG00000157800	SLC37A3	muscle_skeletal	protein_coding	6	enet	NA	0.0888	1.01e-11	7:139933177-7:140234597	2.13	0.361	1
6:29737971-6:30798168	ENSG00000235821	IFITM4P	ovary	processed_pseudogene	85	enet	NA	0.247	3.92e-09	6:29737971-6:30798168	5.66	0.361	1
11:15742552-11:17578402	ENSG00000187486	KCNJ11	pancreas	protein_coding	27	lasso	NA	0.135	1.32e-08	11:15743663-11:17577223	-2.92	0.361	1
2:56203345-2:57429100	ENSG00000138035	PNPT1	muscle_skeletal	protein_coding	4	enet	NA	0.11	2.9e-14	2:56203345-2:57429100	-1.79	0.36	1
14:23018665-14:24905123	ENSG00000100461	RBM23	ovary	protein_coding	94	lasso	NA	0.108	0.000138	14:23018808-14:24905123	-3.38	0.36	1
17:13180372-17:13894637	ENSG00000141028	CDRT15P1	ovary	unprocessed_pseudogene	4	lasso	NA	0.245	4.58e-09	17:13180735-17:13893964	1.81	0.36	1
6:28917608-6:29737971	ENSG00000066379	ZNRD1	pancreas	protein_coding	58	blup	NA	0.0426	0.00124	6:28917832-6:29737971	1.38	0.36	1
3:126214943-3:128194861	ENSG00000163870	TPRA1	adipose_visceral_omentum	protein_coding	44	blup	NA	0.0793	2.56e-07	3:126214943-3:128194861	3.12	0.359	1
4:3846040-4:4684116	ENSG00000109758	HGFAC	brain_cortex	protein_coding	24	blup	NA	0.211	1.21e-08	4:3846423-4:4684116	2.87	0.359	1
15:76398624-15:78516053	ENSG00000103740	ACSBG1	brain_hippocampus	protein_coding	49	blup	NA	0.0455	0.0143	15:76398987-15:78516053	-2.81	0.359	1
13:53339622-13:54682864	ENSG00000139675	HNRNPA1L2	breast_mammary_tissue	protein_coding	7	blup	NA	0.0346	0.00182	13:53339742-13:54682393	2.23	0.359	1
14:55233681-14:56216880	ENSG00000186615	KTN1-AS1	cells_transformed_fibroblasts	antisense	21	blup	NA	0.0112	0.0371	14:55233920-14:56215477	-2.03	0.359	1
19:9238393-19:11284028	ENSG00000183401	CCDC159	cells_transformed_fibroblasts	protein_coding	105	blup	NA	0.00759	0.0712	19:9238548-19:11284028	2.58	0.359	1
22:42690818-22:43714200	ENSG00000100271	TTLL1	colon_sigmoid	protein_coding	23	enet	NA	0.0127	0.0595	22:42691238-22:43713668	-2.88	0.359	1
17:51826118-17:53599432	ENSG00000166260	COX11	muscle_skeletal	protein_coding	8	lasso	NA	0.186	7.69e-24	17:51826118-17:53599432	-2.89	0.359	1
1:25516845-1:27401867	ENSG00000175087	PDIK1L	skin_not_sun_exposed_suprapubic	protein_coding	86	lasso	NA	0.128	9.59e-12	1:25517878-1:27401752	3.39	0.359	1
20:41615460-20:42680176	ENSG00000132823	OSER1	small_intestine_terminal_ileum	protein_coding	8	blup	NA	0.0864	0.000626	20:41615460-20:42680176	2.31	0.359	1
7:2772227-7:4573428	ENSG00000106012	IQCE	brain_cerebellum	protein_coding	15	blup	NA	0.0959	5.8e-05	7:2772261-7:4573169	-2.66	0.358	1
6:25684587-6:26791233	ENSG00000112343	TRIM38	colon_transverse	protein_coding	73	blup	NA	0.0534	0.000155	6:25684587-6:26789628	3.82	0.358	1
9:79471208-9:81079055	ENSG00000197969	VPS13A	muscle_skeletal	protein_coding	14	blup	NA	0.135	2.44e-17	9:79471208-9:81078791	2.63	0.358	1
8:75445064-8:76456542	ENSG00000137558	PI15	pancreas	protein_coding	4	blup	NA	0.0457	0.000858	8:75445064-8:76455338	-1.77	0.358	1
17:21290357-17:27334244	ENSG00000168961	LGALS9	whole_blood	protein_coding	63	enet	NA	0.461	2.7e-51	17:21290357-17:27334244	3.24	0.358	1
15:31591821-15:32441811	ENSG00000259845	HERC2P10	adipose_subcutaneous	unprocessed_pseudogene	17	blup	NA	0.11	1.72e-11	15:31591821-15:32441633	2.78	0.357	1
1:99800604-1:100826405	ENSG00000117620	SLC35A3	brain_cerebellar_hemisphere	protein_coding	29	enet	NA	0.0181	0.073	1:99800604-1:100826105	-2.94	0.357	1
11:63804569-11:65898631	ENSG00000168071	CCDC88B	brain_cortex	protein_coding	134	lasso	NA	0.159	1.02e-06	11:63805335-11:65898631	3.57	0.357	1
15:67094767-15:69017999	ENSG00000103599	IQCH	colon_transverse	protein_coding	30	blup	NA	0.0587	7.54e-05	15:67094767-15:69017999	2.85	0.357	1
2:53508452-2:54685226	ENSG00000170634	ACYP2	muscle_skeletal	protein_coding	19	lasso	NA	0.374	9.77e-52	2:53508452-2:54685226	2.79	0.357	1
1:54226262-1:56413117	ENSG00000243725	TTC4	skin_not_sun_exposed_suprapubic	protein_coding	38	enet	NA	0.0609	2.96e-06	1:54226262-1:56413117	3.09	0.357	1
3:88298373-3:94255316	ENSG00000184500	PROS1	skin_sun_exposed_lower_leg	protein_coding	24	enet	NA	0.0674	5.16e-08	3:88299112-3:94254639	-2.88	0.357	1
15:67094767-15:69017999	ENSG00000188779	SKOR1	skin_sun_exposed_lower_leg	protein_coding	30	enet	NA	0.105	9.28e-12	15:67094767-15:69017999	-2.74	0.357	1
7:98715474-7:100196651	ENSG00000130429	ARPC1B	whole_blood	protein_coding	66	blup	NA	0.001	0.243	7:98715474-7:100196525	3.34	0.357	1
12:76511314-12:78570570	ENSG00000175183	CSRP2	brain_anterior_cingulate_cortex_ba24	protein_coding	22	lasso	NA	0.153	1.72e-05	12:76511314-12:78570464	2.83	0.356	1
14:46081896-14:46749130	ENSG00000258700	LINC00871	brain_caudate_basal_ganglia	lincRNA	2	enet	NA	0.0873	0.0002	14:46083357-14:46748486	-0.104	0.356	1
1:21736588-1:23086883	ENSG00000218510	LINC00339	whole_blood	processed_transcript	40	lasso	NA	0.189	1.17e-18	1:21736654-1:23086883	-3.09	0.356	1
15:41177514-15:42776399	ENSG00000137804	NUSAP1	brain_frontal_cortex_ba9	protein_coding	54	enet	NA	0.316	2.51e-11	15:41177514-15:42775660	-3.58	0.355	1
12:55665837-12:57548860	ENSG00000197728	RPS26	brain_hypothalamus	protein_coding	111	enet	NA	0.704	9.23e-30	12:55665948-12:57548466	-5.02	0.355	1
20:2469501-20:3828413	ENSG00000101220	C20orf27	cells_transformed_fibroblasts	protein_coding	46	enet	NA	0.0011	0.25	20:2469501-20:3828413	3.15	0.355	1
5:9718832-5:11173271	ENSG00000112977	DAP	skin_sun_exposed_lower_leg	protein_coding	42	enet	NA	0.136	5.24e-15	5:9719482-5:11173271	-3.08	0.355	1
11:108437037-11:109866116	ENSG00000166323	C11orf65	small_intestine_terminal_ileum	protein_coding	17	enet	NA	0.0353	0.0219	11:108437037-11:109866116	2.71	0.355	1
10:123900545-10:125869346	ENSG00000119965	C10orf88	uterus	protein_coding	40	blup	NA	0.0253	0.0618	10:123900545-10:125869346	-3.06	0.355	1
17:55357541-17:57487512	ENSG00000213246	SUPT4H1	whole_blood	protein_coding	32	lasso	NA	0.0167	0.00754	17:55357542-17:57486390	3.1	0.355	1
5:61672995-5:63218987	ENSG00000164197	RNF180	adipose_visceral_omentum	protein_coding	16	blup	NA	0.0322	0.000857	5:61673337-5:63218887	-2.68	0.354	1
3:195971408-3:197075987	ENSG00000145113	MUC4	brain_cortex	protein_coding	48	lasso	NA	0.257	2.21e-10	3:195971408-3:197075817	-3.42	0.354	1
8:81956395-8:82693739	ENSG00000104231	ZFAND1	colon_sigmoid	protein_coding	3	blup	NA	0.044	0.0016	8:81956395-8:82693145	1.23	0.354	1
9:78900183-9:79471208	ENSG00000197969	VPS13A	colon_transverse	protein_coding	3	blup	NA	0.224	2.53e-15	9:78900183-9:79471208	1.39	0.354	1
2:3973779-2:5708337	ENSG00000171863	RPS7	liver	protein_coding	12	blup	NA	0.0488	0.00361	2:3973779-2:5707953	2.54	0.354	1
6:1452362-6:2458936	ENSG00000164379	FOXQ1	muscle_skeletal	protein_coding	9	blup	NA	0.0102	0.0143	6:1452466-6:2458241	2.46	0.354	1
9:22206559-9:24158518	ENSG00000099810	MTAP	skin_not_sun_exposed_suprapubic	protein_coding	14	blup	NA	0.0435	7.2e-05	9:22206559-9:24158062	2.61	0.354	1
11:70855-11:1213590	ENSG00000142082	SIRT3	skin_not_sun_exposed_suprapubic	protein_coding	80	lasso	NA	0.09	1.34e-08	11:128196-11:1213525	3.46	0.354	1
16:53382572-16:55903774	ENSG00000198848	CES1	skin_not_sun_exposed_suprapubic	protein_coding	49	blup	NA	0.000155	0.306	16:53383142-16:55903640	3.17	0.354	1
11:81266712-11:84381272	ENSG00000137494	ANKRD42	brain_cerebellar_hemisphere	protein_coding	38	blup	NA	0.209	5.86e-08	11:81267008-11:84381175	3.05	0.353	1
2:133042784-2:135158578	ENSG00000183840	GPR39	brain_cerebellum	protein_coding	23	enet	NA	0.194	7.5e-09	2:133043011-2:135158382	2.84	0.353	1
19:18409862-19:19877471	ENSG00000175489	LRRC25	cells_ebv-transformed_lymphocytes	protein_coding	68	lasso	NA	0.108	0.000185	19:18410369-19:19876747	3.32	0.353	1
22:27834752-22:29651799	ENSG00000225465	RFPL1S	cells_transformed_fibroblasts	antisense	43	blup	NA	0.0537	3.1e-05	22:27835627-22:29650993	3.11	0.353	1
3:194786674-3:195971408	ENSG00000174007	CEP19	colon_sigmoid	protein_coding	38	lasso	NA	0.171	5.77e-10	3:194786674-3:195971408	-3.1	0.353	1
2:44313803-2:46482634	ENSG00000250565	ATP6V1E2	colon_transverse	protein_coding	31	lasso	NA	0.229	1.18e-15	2:44313803-2:46482485	2.98	0.353	1
3:194786674-3:195971408	ENSG00000235897	TM4SF19-AS1	skin_sun_exposed_lower_leg	antisense	38	lasso	NA	0.106	7.52e-12	3:194786674-3:195971408	3.1	0.353	1
15:58441366-15:59694116	ENSG00000137776	SLTM	adipose_subcutaneous	protein_coding	49	blup	NA	0.00108	0.235	15:58441795-15:59694003	-3.2	0.352	1
2:113921856-2:116772470	ENSG00000169607	CKAP2L	adipose_visceral_omentum	protein_coding	15	blup	NA	0.0158	0.015	2:113922096-2:116772246	-3.64	0.352	1
6:137614218-6:138822629	ENSG00000027697	IFNGR1	adipose_visceral_omentum	protein_coding	25	blup	NA	0.0121	0.0289	6:137614495-6:138822629	-2.89	0.352	1
17:72672203-17:74375560	ENSG00000267128	RNF157-AS1	brain_caudate_basal_ganglia	antisense	32	blup	NA	0.0583	0.00212	17:72672203-17:74375174	-3.03	0.352	1
6:162169564-6:162931203	ENSG00000112530	PACRG	brain_cerebellum	protein_coding	3	blup	NA	0.152	3.65e-07	6:162169823-6:162931032	1.37	0.352	1
8:126410917-8:128659111	ENSG00000156831	NSMCE2	brain_cortex	protein_coding	32	blup	NA	0.0462	0.00704	8:126410966-8:128658961	2.97	0.352	1
3:159477890-3:161524504	ENSG00000196542	SPTSSB	brain_hippocampus	protein_coding	36	blup	NA	0.0473	0.0128	3:159477890-3:161523859	-3.02	0.352	1
8:19492840-8:20060856	ENSG00000104613	INTS10	brain_putamen_basal_ganglia	protein_coding	4	enet	NA	0.255	1.12e-08	8:19492840-8:20060856	1.76	0.352	1
17:55357541-17:57487512	ENSG00000213246	SUPT4H1	brain_putamen_basal_ganglia	protein_coding	32	blup	NA	0.066	0.00391	17:55357542-17:57486390	3	0.352	1
3:153256571-3:154714218	ENSG00000174953	DHX36	breast_mammary_tissue	protein_coding	21	enet	NA	0.0434	0.000535	3:153257013-3:154713681	2.81	0.352	1
1:38731847-1:40200567	ENSG00000168653	NDUFS5	colon_sigmoid	protein_coding	44	lasso	NA	0.572	5.79e-39	1:38731847-1:40199854	-3.11	0.352	1
21:34376999-21:35225465	ENSG00000205726	ITSN1	colon_sigmoid	protein_coding	13	blup	NA	0.0135	0.0543	21:34376999-21:35225465	-4.06	0.352	1
3:58157519-3:60272906	ENSG00000168291	PDHB	lung	protein_coding	29	lasso	NA	0.0992	1.82e-10	3:58157850-3:60272829	-2.95	0.352	1
3:109522395-3:110513770	ENSG00000121570	DPPA4	whole_blood	protein_coding	5	lasso	NA	0.0616	8.5e-07	3:109522395-3:110513074	-1.99	0.352	1
10:104380410-10:106695048	ENSG00000107882	SUFU	whole_blood	protein_coding	12	enet	NA	0.0144	0.0121	10:104380686-10:106695048	2.48	0.352	1
17:36809344-17:38877404	ENSG00000108306	FBXL20	adipose_subcutaneous	protein_coding	66	lasso	NA	0.0122	0.0171	17:36809344-17:38877404	3.9	0.351	1
19:18409862-19:19877471	ENSG00000105726	ATP13A1	brain_caudate_basal_ganglia	protein_coding	68	blup	NA	0.0634	0.00141	19:18410369-19:19876747	4.5	0.351	1
8:19492840-8:20060856	ENSG00000104613	INTS10	brain_cerebellar_hemisphere	protein_coding	4	enet	NA	0.259	9.26e-10	8:19492840-8:20060856	1.78	0.351	1
21:34376999-21:35225465	ENSG00000142166	IFNAR1	brain_cerebellum	protein_coding	13	enet	NA	0.26	1.02e-11	21:34376999-21:35225465	-2.57	0.351	1
6:170330173-6:171051270	ENSG00000231690	LINC00574	brain_cortex	lincRNA	13	enet	NA	0.116	3.18e-05	6:170330173-6:171050446	2.89	0.351	1
6:55468270-6:56105313	ENSG00000124749	COL21A1	breast_mammary_tissue	protein_coding	5	enet	NA	0.158	4.32e-11	6:55469248-6:56105313	1.98	0.351	1
2:242149921-2:243188920	ENSG00000176946	THAP4	muscle_skeletal	protein_coding	2	enet	NA	0.0571	5.08e-08	2:242150091-2:243185994	1.7	0.351	1
9:72512711-9:72753755	ENSG00000204706	MAMDC2-AS1	ovary	antisense	3	lasso	NA	0.0193	0.0695	9:72512898-9:72753755	-1.25	0.351	1
6:28017819-6:28917608	ENSG00000235109	ZSCAN31	spleen	protein_coding	46	enet	NA	0.154	6.04e-07	6:28018353-6:28917091	-1.88	0.351	1
12:55665837-12:57548860	ENSG00000197728	RPS26	brain_anterior_cingulate_cortex_ba24	protein_coding	111	lasso	NA	0.638	2.34e-25	12:55665948-12:57548466	-4.94	0.35	1
2:24686918-2:26894985	ENSG00000224165	DNAJC27-AS1	brain_cerebellar_hemisphere	antisense	51	enet	NA	0.138	1.26e-05	2:24687042-2:26894985	-3.14	0.35	1
2:113921856-2:116772470	ENSG00000125618	PAX8	muscle_skeletal	protein_coding	15	lasso	NA	0.19	2.44e-24	2:113922096-2:116772246	3.39	0.35	1
9:72512711-9:72753755	ENSG00000165072	MAMDC2	brain_cerebellar_hemisphere	protein_coding	3	lasso	NA	0.164	1.78e-06	9:72512898-9:72753755	1.35	0.349	1
2:113921856-2:116772470	ENSG00000125618	PAX8	brain_cortex	protein_coding	15	lasso	NA	0.219	6.4e-09	2:113922096-2:116772246	3.32	0.349	1
7:101199253-7:103197510	ENSG00000161048	NAPEPLD	colon_sigmoid	protein_coding	66	lasso	NA	0.0436	0.00166	7:101199257-7:103197173	3.3	0.349	1
9:105967976-9:107581749	ENSG00000136783	NIPSNAP3A	skin_sun_exposed_lower_leg	protein_coding	22	enet	NA	0.365	1.31e-42	9:105967976-9:107581749	-2.81	0.349	1
15:31591821-15:32441811	ENSG00000134160	TRPM1	brain_hippocampus	protein_coding	17	lasso	NA	0.515	7e-19	15:31591821-15:32441633	-2.7	0.348	1
5:152867774-5:153773088	ENSG00000245275	SAP30L-AS1	brain_hypothalamus	antisense	3	blup	NA	0.109	0.000301	5:152868437-5:153773088	1.29	0.348	1
9:14836363-9:16659655	ENSG00000164989	CCDC171	brain_nucleus_accumbens_basal_ganglia	protein_coding	23	enet	NA	0.273	1.3e-10	9:14836363-9:16659573	-2.83	0.348	1
9:7154923-9:8456299	ENSG00000107077	KDM4C	cells_transformed_fibroblasts	protein_coding	8	blup	NA	0.0337	0.000831	9:7154923-9:8456135	2.3	0.348	1
4:47411896-4:48123600	ENSG00000182223	ZAR1	lung	protein_coding	18	blup	NA	0.0271	0.000719	4:47412721-4:48123600	-2.96	0.348	1
4:165823448-4:167018858	ENSG00000109472	CPE	lung	protein_coding	6	lasso	NA	0.091	1.06e-09	4:165823867-4:167018858	2.09	0.348	1
20:62190180-20:62965163	ENSG00000125510	OPRL1	skin_not_sun_exposed_suprapubic	protein_coding	45	enet	NA	0.0635	1.84e-06	20:62190180-20:62963102	3.63	0.348	1
6:100630146-6:102636772	ENSG00000112249	ASCC3	skin_sun_exposed_lower_leg	protein_coding	7	lasso	NA	0.208	8.79e-23	6:100631103-6:102636593	-2.08	0.348	1
19:36469295-19:37527033	ENSG00000011590	ZBTB32	uterus	protein_coding	42	blup	NA	0.105	0.000591	19:36469295-19:37527033	3.16	0.348	1
16:85148685-16:86156599	ENSG00000103196	CRISPLD2	brain_caudate_basal_ganglia	protein_coding	28	blup	NA	0.0378	0.0113	16:85148701-16:86155964	-2.91	0.347	1
21:40482902-21:41389527	ENSG00000183527	PSMG1	brain_cortex	protein_coding	11	enet	NA	0.0789	0.000567	21:40483414-21:41389527	2.6	0.347	1
2:201576284-2:202818637	ENSG00000240344	PPIL3	colon_sigmoid	protein_coding	41	enet	NA	0.472	9.63e-30	2:201577027-2:202817892	-3.06	0.347	1
2:225840004-2:228119842	ENSG00000228446	AC073052.1	muscle_skeletal	processed_pseudogene	27	blup	NA	0.0918	4.39e-12	2:225840004-2:228119842	2.93	0.347	1
10:115328432-10:116421406	ENSG00000107518	ATRNL1	adipose_visceral_omentum	protein_coding	5	blup	NA	0.0574	1.11e-05	10:115328860-10:116421406	-2.03	0.346	1
6:168042835-6:169382050	ENSG00000125337	KIF25	brain_nucleus_accumbens_basal_ganglia	protein_coding	24	lasso	NA	0.205	4.24e-08	6:168042835-6:169382050	-2.86	0.346	1
5:105893055-5:107264196	ENSG00000184349	EFNA5	cells_ebv-transformed_lymphocytes	protein_coding	6	blup	NA	0.0891	0.000664	5:105893055-5:107264079	2.11	0.346	1
8:144236881-8:146303867	ENSG00000160972	PPP1R16A	cells_ebv-transformed_lymphocytes	protein_coding	54	blup	NA	0.0768	0.00151	8:144236881-8:146303788	-3.26	0.346	1
21:34376999-21:35225465	ENSG00000205726	ITSN1	skin_sun_exposed_lower_leg	protein_coding	13	enet	NA	0.0292	0.000289	21:34376999-21:35225465	-3.69	0.346	1
19:57521335-19:59118839	ENSG00000171649	ZIK1	spleen	protein_coding	86	lasso	NA	0.109	2.95e-05	19:57521335-19:59118367	3.41	0.346	1
9:78900183-9:79471208	ENSG00000225937	PCA3	brain_cerebellar_hemisphere	antisense	3	enet	NA	0.263	6.65e-10	9:78900183-9:79471208	-1.17	0.345	1
5:117346213-5:118608820	ENSG00000145779	TNFAIP8	brain_cerebellum	protein_coding	8	lasso	NA	0.242	6.16e-11	5:117346659-5:118608427	-2.3	0.345	1
9:78900183-9:79471208	ENSG00000225937	PCA3	brain_cerebellum	antisense	3	lasso	NA	0.418	1.12e-19	9:78900183-9:79471208	-1.19	0.345	1
21:32668642-21:34376999	ENSG00000177692	DNAJC28	brain_cortex	protein_coding	45	blup	NA	0.143	3.76e-06	21:32668642-21:34376999	3.09	0.345	1
16:74971503-16:75977954	ENSG00000153774	CFDP1	brain_hippocampus	protein_coding	38	enet	NA	0.142	2.93e-05	16:74972220-16:75976837	3.11	0.345	1
5:113396285-5:114830370	ENSG00000164219	PGGT1B	breast_mammary_tissue	protein_coding	10	enet	NA	0.0592	6.01e-05	5:113396285-5:114829603	-2.47	0.345	1
11:104873284-11:106520894	ENSG00000170903	MSANTD4	muscle_skeletal	protein_coding	26	lasso	NA	0.35	9.43e-48	11:104874757-11:106520894	2.88	0.345	1
14:24905123-14:26135686	ENSG00000139899	CBLN3	muscle_skeletal	protein_coding	8	lasso	NA	0.292	1.22e-38	14:24905123-14:26135306	2.35	0.345	1
2:202818637-2:205799241	ENSG00000003393	ALS2	brain_frontal_cortex_ba9	protein_coding	37	blup	NA	-0.00216	0.388	2:202819348-2:205799241	3.07	0.344	1
2:206735704-2:208645399	ENSG00000023228	NDUFS1	cells_ebv-transformed_lymphocytes	protein_coding	50	blup	NA	0.162	4.59e-06	2:206736071-2:208644421	3.14	0.344	1
3:195971408-3:197075987	ENSG00000235897	TM4SF19-AS1	cells_ebv-transformed_lymphocytes	antisense	48	blup	NA	0.123	6.57e-05	3:195971408-3:197075817	3.17	0.344	1
1:166460517-1:169086324	ENSG00000143157	POGK	colon_transverse	protein_coding	61	lasso	NA	0.0511	0.000214	1:166460527-1:169086221	-3.23	0.344	1
7:28360309-7:31137289	ENSG00000106066	CPVL	colon_transverse	protein_coding	50	blup	NA	0.143	6.04e-10	7:28360334-7:31137196	-3.13	0.344	1
17:72672203-17:74375560	ENSG00000204316	MRPL38	skin_sun_exposed_lower_leg	protein_coding	32	lasso	NA	0.0994	3.31e-11	17:72672203-17:74375174	-3.11	0.344	1
1:16897730-1:18662899	ENSG00000186301	MST1P2	whole_blood	unprocessed_pseudogene	27	blup	NA	0.0213	0.00291	1:16900558-1:18661583	4.71	0.344	1
2:135158578-2:137042794	ENSG00000152128	TMEM163	whole_blood	protein_coding	22	enet	NA	0.116	1.25e-11	2:135159453-2:137042794	2.83	0.344	1
1:37549183-1:38731847	ENSG00000163879	DNALI1	brain_frontal_cortex_ba9	protein_coding	33	blup	NA	0.0477	0.0103	1:37549183-1:38731847	3.03	0.343	1
4:47411896-4:48123600	ENSG00000163293	NIPAL1	brain_nucleus_accumbens_basal_ganglia	protein_coding	18	lasso	NA	0.134	1.21e-05	4:47412721-4:48123600	-2.78	0.343	1
6:26791233-6:28017819	ENSG00000189298	ZKSCAN3	brain_nucleus_accumbens_basal_ganglia	protein_coding	59	enet	NA	0.131	1.48e-05	6:26791421-6:28017250	-4.04	0.343	1
7:22507629-7:23471442	ENSG00000136235	GPNMB	brain_putamen_basal_ganglia	protein_coding	27	lasso	NA	0.385	3e-13	7:22508611-7:23469560	-3.39	0.343	1
7:90661784-7:92493752	ENSG00000127980	PEX1	muscle_skeletal	protein_coding	23	blup	NA	0.0553	8.4e-08	7:90661964-7:92493332	2.85	0.343	1
17:32912798-17:34469036	ENSG00000205045	SLFN12L	ovary	protein_coding	32	blup	NA	0.0883	0.000548	17:32912798-17:34468886	-2.96	0.343	1
6:24852275-6:25684587	ENSG00000168405	CMAHP	pancreas	transcribed_unitary_pseudogene	23	enet	NA	0.113	1.98e-07	6:24852331-6:25684587	2.85	0.343	1
7:83801203-7:85572182	ENSG00000075213	SEMA3A	skin_sun_exposed_lower_leg	protein_coding	11	blup	NA	0.0162	0.00552	7:83801357-7:85572182	2.48	0.343	1
10:80876749-10:82414679	ENSG00000224596	ZMIZ1-AS1	small_intestine_terminal_ileum	antisense	6	blup	NA	0.0917	0.00043	10:80877086-10:82414679	-2.1	0.343	1
22:39307894-22:40545797	ENSG00000100335	MIEF1	brain_cerebellar_hemisphere	protein_coding	30	blup	NA	0.0157	0.0878	22:39307894-22:40545595	2.93	0.342	1
14:71131957-14:72889615	ENSG00000006432	MAP3K9	colon_sigmoid	protein_coding	15	blup	NA	0.0437	0.00165	14:71132621-14:72889376	-2.68	0.342	1
5:101578769-5:103320005	ENSG00000145730	PAM	lung	protein_coding	18	blup	NA	0.0129	0.0151	5:101578797-5:103318463	2.39	0.342	1
2:12419150-2:14335308	ENSG00000071575	TRIB2	muscle_skeletal	protein_coding	10	blup	NA	0.0135	0.00584	2:12419924-2:14335308	-2.42	0.342	1
2:238760981-2:239952643	ENSG00000132323	ILKAP	ovary	protein_coding	15	blup	NA	0.0417	0.014	2:238761074-2:239952643	-2.64	0.342	1
4:103221356-4:105305294	ENSG00000109323	MANBA	skin_not_sun_exposed_suprapubic	protein_coding	22	blup	NA	0.0148	0.0149	4:103221459-4:105305275	-3.09	0.342	1
5:95963519-5:97315601	ENSG00000164307	ERAP1	skin_sun_exposed_lower_leg	protein_coding	26	enet	NA	0.394	8.36e-47	5:95963902-5:97314960	2.88	0.342	1
13:41069263-13:43101027	ENSG00000023516	AKAP11	brain_cortex	protein_coding	40	lasso	NA	0.324	3.7e-13	13:41069662-13:43100807	3.05	0.341	1
2:56203345-2:57429100	ENSG00000233251	AC007743.1	colon_transverse	antisense	4	lasso	NA	0.0256	0.00696	2:56203345-2:57429100	-1.86	0.341	1
7:132805848-7:134307596	ENSG00000131558	EXOC4	liver	protein_coding	13	blup	NA	0.0348	0.0121	7:132805848-7:134307596	2.56	0.341	1
21:27271019-21:29125226	ENSG00000154719	MRPL39	liver	protein_coding	25	blup	NA	0.0575	0.0017	21:27271019-21:29125226	2.85	0.341	1
6:97093511-6:97842284	ENSG00000146263	MMS22L	muscle_skeletal	protein_coding	4	blup	NA	0.025	0.000258	6:97094092-6:97841412	-1.64	0.341	1
8:81956395-8:82693739	ENSG00000170323	FABP4	muscle_skeletal	protein_coding	3	lasso	NA	0.0254	0.000231	8:81956395-8:82693145	1.13	0.341	1
8:144236881-8:146303867	ENSG00000160959	LRRC14	muscle_skeletal	protein_coding	54	enet	NA	0.0846	3.15e-11	8:144236881-8:146303788	-3.12	0.341	1
1:71372470-1:71684405	ENSG00000116761	CTH	skin_sun_exposed_lower_leg	protein_coding	3	blup	NA	0.0297	0.000256	1:71373014-1:71682652	-1.12	0.341	1
6:97093511-6:97842284	ENSG00000146263	MMS22L	whole_blood	protein_coding	4	blup	NA	0.0199	0.00389	6:97094092-6:97841412	-1.71	0.341	1
14:71131957-14:72889615	ENSG00000006432	MAP3K9	whole_blood	protein_coding	15	blup	NA	0.116	1.12e-11	14:71132621-14:72889376	-2.66	0.341	1
6:108464380-6:110304247	ENSG00000118690	ARMC2	brain_frontal_cortex_ba9	protein_coding	34	lasso	NA	0.174	1.74e-06	6:108464380-6:110304247	3	0.34	1
7:96073508-7:97099570	ENSG00000006377	DLX6	breast_mammary_tissue	protein_coding	15	blup	NA	0.0335	0.00213	7:96073663-7:97098946	2.97	0.34	1
2:98995201-2:101822329	ENSG00000115526	CHST10	cells_ebv-transformed_lymphocytes	protein_coding	48	enet	NA	0.106	0.000212	2:98995201-2:101822329	-3.63	0.34	1
6:28017819-6:28917608	ENSG00000187987	ZSCAN23	cells_ebv-transformed_lymphocytes	protein_coding	46	lasso	NA	0.267	1.76e-09	6:28018353-6:28917091	-5.71	0.34	1
4:79093979-4:80990297	ENSG00000138767	CNOT6L	colon_transverse	protein_coding	17	blup	NA	0.125	7.72e-09	4:79093979-4:80989905	-2.32	0.34	1
6:137614218-6:138822629	ENSG00000016402	IL20RA	lung	protein_coding	25	enet	NA	0.105	5.47e-11	6:137614495-6:138822629	-2.85	0.34	1
15:41177514-15:42776399	ENSG00000103932	RPAP1	lung	protein_coding	54	enet	NA	0.0743	3.73e-08	15:41177514-15:42775660	3.48	0.34	1
5:158825698-5:159973944	ENSG00000164611	PTTG1	muscle_skeletal	protein_coding	19	lasso	NA	0.168	1.5e-21	5:158826243-5:159973944	3.23	0.34	1
12:55665837-12:57548860	ENSG00000123411	IKZF4	muscle_skeletal	protein_coding	111	lasso	NA	0.011	0.0115	12:55665948-12:57548466	-4.74	0.34	1
16:29036613-16:31382943	ENSG00000151006	PRSS53	ovary	protein_coding	170	blup	NA	0.154	5.25e-06	16:29036613-16:31382470	2.99	0.34	1
9:4495328-9:4884926	ENSG00000106686	SPATA6L	prostate	protein_coding	12	blup	NA	0.11	6.34e-05	9:4495328-9:4884849	-2.51	0.34	1
7:147815318-7:149840658	ENSG00000181220	ZNF746	cells_transformed_fibroblasts	protein_coding	47	blup	NA	0.0173	0.0131	7:147815485-7:149839887	3.13	0.339	1
7:90661784-7:92493752	ENSG00000157259	GATAD1	pancreas	protein_coding	23	lasso	NA	0.178	4.21e-11	7:90661964-7:92493332	-2.81	0.339	1
10:80876749-10:82414679	ENSG00000224596	ZMIZ1-AS1	pancreas	antisense	6	enet	NA	-0.00416	0.756	10:80877086-10:82414679	-2.13	0.339	1
3:121974097-3:123517768	ENSG00000173226	IQCB1	prostate	protein_coding	27	blup	NA	0.151	2.59e-06	3:121975224-3:123517127	2.89	0.339	1
6:26791233-6:28017819	ENSG00000241549	GUSBP2	skin_not_sun_exposed_suprapubic	transcribed_unprocessed_pseudogene	59	enet	NA	0.416	6.66e-41	6:26791421-6:28017250	-3.66	0.339	1
6:29737971-6:30798168	ENSG00000235290	HLA-W	brain_cortex	unprocessed_pseudogene	85	blup	NA	0.053	0.00418	6:29737971-6:30798168	1.4	0.338	1
6:24852275-6:25684587	ENSG00000168405	CMAHP	cells_transformed_fibroblasts	transcribed_unitary_pseudogene	23	enet	NA	0.279	4e-23	6:24852331-6:25684587	2.89	0.338	1
4:47411896-4:48123600	ENSG00000170448	NFXL1	colon_transverse	protein_coding	18	enet	NA	0.0975	3.64e-07	4:47412721-4:48123600	-2.78	0.338	1
10:80876749-10:82414679	ENSG00000224596	ZMIZ1-AS1	colon_transverse	antisense	6	enet	NA	0.0823	2.98e-06	10:80877086-10:82414679	2.16	0.338	1
19:42131573-19:43862455	ENSG00000079435	LIPE	lung	protein_coding	75	lasso	NA	0.0557	1.83e-06	19:42131868-19:43860472	3.27	0.338	1
12:132807034-12:133841511	ENSG00000090612	ZNF268	muscle_skeletal	protein_coding	26	lasso	NA	0.071	1.25e-09	12:132807034-12:133841262	3	0.338	1
2:116772470-2:118367466	ENSG00000125633	CCDC93	skin_sun_exposed_lower_leg	protein_coding	18	blup	NA	0.0239	0.000957	2:116772878-2:118367466	2.88	0.338	1
6:26791233-6:28017819	ENSG00000241549	GUSBP2	skin_sun_exposed_lower_leg	transcribed_unprocessed_pseudogene	59	enet	NA	0.342	1.75e-39	6:26791421-6:28017250	-3.29	0.338	1
1:38731847-1:40200567	ENSG00000168653	NDUFS5	spleen	protein_coding	44	lasso	NA	0.31	2.07e-13	1:38731847-1:40199854	-3.07	0.338	1
20:62190180-20:62965163	ENSG00000130590	SAMD10	whole_blood	protein_coding	45	blup	NA	0.0619	8.02e-07	20:62190180-20:62963102	3.5	0.338	1
6:52210476-6:53279102	ENSG00000170915	PAQR8	adipose_subcutaneous	protein_coding	36	lasso	NA	0.079	1.26e-08	6:52210827-6:53279102	-2.99	0.337	1
10:80876749-10:82414679	ENSG00000189129	PLAC9	adipose_subcutaneous	protein_coding	6	enet	NA	0.326	8.16e-35	10:80877086-10:82414679	-0.567	0.337	1
11:130342575-11:131074612	ENSG00000120451	SNX19	brain_caudate_basal_ganglia	protein_coding	12	enet	NA	0.405	7.76e-18	11:130343023-11:131074590	-2.58	0.337	1
2:171226245-2:173138905	ENSG00000077380	DYNC1I2	breast_mammary_tissue	protein_coding	31	blup	NA	0.0379	0.00116	2:171226245-2:173138562	2.96	0.337	1
6:33236497-6:35455756	ENSG00000124562	SNRPC	cells_ebv-transformed_lymphocytes	protein_coding	77	lasso	NA	0.0159	0.0939	6:33236497-6:35454791	-3.15	0.337	1
1:20469149-1:21736588	ENSG00000158828	PINK1	cells_transformed_fibroblasts	protein_coding	34	blup	NA	0.0651	4.67e-06	1:20469816-1:21736327	-3.01	0.337	1
1:25516845-1:27401867	ENSG00000158022	TRIM63	liver	protein_coding	86	lasso	NA	0.0375	0.00964	1:25517878-1:27401752	-3.35	0.337	1
5:152867774-5:153773088	ENSG00000155511	GRIA1	lung	protein_coding	3	blup	NA	0.0262	0.000881	5:152868437-5:153773088	-1.1	0.337	1
6:24852275-6:25684587	ENSG00000168405	CMAHP	skin_sun_exposed_lower_leg	transcribed_unitary_pseudogene	23	enet	NA	0.148	2.94e-16	6:24852331-6:25684587	3.13	0.337	1
6:97093511-6:97842284	ENSG00000123545	NDUFAF4	small_intestine_terminal_ileum	protein_coding	4	lasso	NA	0.126	3.77e-05	6:97094092-6:97841412	-1.72	0.337	1
10:30458838-10:31907519	ENSG00000237135	DDX10P1	spleen	processed_pseudogene	21	lasso	NA	0.218	2.01e-09	10:30458838-10:31907519	-2.77	0.337	1
10:115328432-10:116421406	ENSG00000165806	CASP7	whole_blood	protein_coding	5	lasso	NA	0.175	3.16e-17	10:115328860-10:116421406	-1.93	0.337	1
9:20463534-9:22206559	ENSG00000198642	KLHL9	brain_hippocampus	protein_coding	59	blup	NA	0.0928	0.000713	9:20464018-9:22206559	3.17	0.336	1
2:152486782-2:154005056	ENSG00000080345	RIF1	brain_putamen_basal_ganglia	protein_coding	17	blup	NA	0.0392	0.0214	2:152486782-2:154003962	-2.68	0.336	1
12:57548860-12:59308666	ENSG00000123297	TSFM	brain_putamen_basal_ganglia	protein_coding	43	enet	NA	0.0846	0.0012	12:57552035-12:59308666	4.99	0.336	1
6:118963115-6:119963278	ENSG00000111877	MCM9	cells_transformed_fibroblasts	protein_coding	8	lasso	NA	0.195	6.51e-16	6:118966310-6:119962839	-2.27	0.336	1
4:163243679-4:164478234	ENSG00000151005	TKTL2	colon_transverse	protein_coding	12	blup	NA	0.0865	1.68e-06	4:163243679-4:164478104	2.52	0.336	1
9:78900183-9:79471208	ENSG00000135002	RFK	skin_not_sun_exposed_suprapubic	protein_coding	3	blup	NA	0.0943	5.99e-09	9:78900183-9:79471208	-1.18	0.336	1
7:98715474-7:100196651	ENSG00000078319	PMS2P1	uterus	unprocessed_pseudogene	66	blup	NA	0.0285	0.0509	7:98715474-7:100196525	-3.26	0.336	1
15:41177514-15:42776399	ENSG00000137804	NUSAP1	brain_hippocampus	protein_coding	54	lasso	NA	0.333	2.45e-11	15:41177514-15:42775660	-3.23	0.335	1
7:13884202-7:15143657	ENSG00000136267	DGKB	cells_transformed_fibroblasts	protein_coding	8	lasso	NA	0.407	9.05e-36	7:13884219-7:15143491	2.27	0.335	1
10:130844284-10:131741327	ENSG00000108010	GLRX3	colon_transverse	protein_coding	3	blup	NA	0.044	0.00056	10:130844440-10:131740996	-1.15	0.335	1
21:35225465-21:36524373	ENSG00000142188	TMEM50B	lung	protein_coding	32	enet	NA	0.318	1.08e-33	21:35225465-21:36524373	2.96	0.335	1
14:57481262-14:59448336	ENSG00000053770	AP5M1	spleen	protein_coding	36	blup	NA	-0.00313	0.459	14:57481479-14:59448252	-2.99	0.335	1
12:57548860-12:59308666	ENSG00000123297	TSFM	uterus	protein_coding	43	lasso	NA	0.179	6.98e-06	12:57552035-12:59308666	4.29	0.335	1
6:162169564-6:162931203	ENSG00000112530	PACRG	brain_cerebellar_hemisphere	protein_coding	3	blup	NA	0.28	1.55e-10	6:162169823-6:162931032	1.25	0.334	1
2:60292000-2:62429044	ENSG00000162927	PUS10	brain_nucleus_accumbens_basal_ganglia	protein_coding	53	blup	NA	0.0482	0.00714	2:60292000-2:62428117	3.13	0.334	1
8:130381139-8:131639625	ENSG00000153317	ASAP1	brain_putamen_basal_ganglia	protein_coding	8	blup	NA	0.147	2.1e-05	8:130381139-8:131639530	-2.27	0.334	1
1:38731847-1:40200567	ENSG00000168653	NDUFS5	liver	protein_coding	44	lasso	NA	0.302	1.36e-13	1:38731847-1:40199854	-3.08	0.334	1
1:38731847-1:40200567	ENSG00000168653	NDUFS5	skin_sun_exposed_lower_leg	protein_coding	44	lasso	NA	0.614	3.54e-87	1:38731847-1:40199854	-3.09	0.334	1
1:76728135-1:79661198	ENSG00000162613	FUBP1	skin_sun_exposed_lower_leg	protein_coding	45	blup	NA	0.07	2.9e-08	1:76728135-1:79660954	-3.08	0.334	1
9:78900183-9:79471208	ENSG00000135002	RFK	skin_sun_exposed_lower_leg	protein_coding	3	blup	NA	0.0786	4.05e-09	9:78900183-9:79471208	-1.12	0.334	1
2:151731462-2:152486782	ENSG00000123609	NMI	whole_blood	protein_coding	9	enet	NA	0.0317	0.000355	2:151731930-2:152486782	1.91	0.334	1
10:130844284-10:131741327	ENSG00000170430	MGMT	adipose_subcutaneous	protein_coding	3	enet	NA	0.433	3.22e-49	10:130844440-10:131740996	-0.000447	0.333	1
6:160580497-6:162169564	ENSG00000120437	ACAT2	brain_caudate_basal_ganglia	protein_coding	15	blup	NA	0.104	5.08e-05	6:160580578-6:162169443	2.61	0.333	1
2:169968236-2:171226245	ENSG00000154479	CCDC173	brain_frontal_cortex_ba9	protein_coding	19	blup	NA	0.142	1.62e-05	2:169968652-2:171226245	-2.72	0.333	1
10:130844284-10:131741327	ENSG00000170430	MGMT	brain_frontal_cortex_ba9	protein_coding	3	lasso	NA	0.303	7.64e-11	10:130844440-10:131740996	0.0566	0.333	1
8:81956395-8:82693739	ENSG00000104497	SNX16	brain_nucleus_accumbens_basal_ganglia	protein_coding	3	enet	NA	0.142	6.17e-06	8:81956395-8:82693145	-0.053	0.333	1
10:130844284-10:131741327	ENSG00000170430	MGMT	breast_mammary_tissue	protein_coding	3	blup	NA	0.372	4.29e-27	10:130844440-10:131740996	0.062	0.333	1
14:85746319-14:86647002	ENSG00000185070	FLRT2	breast_mammary_tissue	protein_coding	3	lasso	NA	0.0763	5.5e-06	14:85747008-14:86646053	-0.0294	0.333	1
5:95963519-5:97315601	ENSG00000164307	ERAP1	cells_transformed_fibroblasts	protein_coding	26	enet	NA	0.569	1.78e-56	5:95963902-5:97314960	2.7	0.333	1
9:72512711-9:72753755	ENSG00000204706	MAMDC2-AS1	colon_sigmoid	antisense	3	lasso	NA	0.368	6.6e-22	9:72512898-9:72753755	-1.24	0.333	1
6:29737971-6:30798168	ENSG00000204642	HLA-F	muscle_skeletal	protein_coding	85	blup	NA	0.0743	5.04e-10	6:29737971-6:30798168	-2.67	0.333	1
1:71372470-1:71684405	ENSG00000050628	PTGER3	pancreas	protein_coding	3	lasso	NA	0.0427	0.00123	1:71373014-1:71682652	-0.0279	0.333	1
2:113921856-2:116772470	ENSG00000125618	PAX8	prostate	protein_coding	15	enet	NA	0.134	9.78e-06	2:113922096-2:116772246	3.16	0.333	1
6:94118142-6:94441175	ENSG00000135333	EPHA7	skin_sun_exposed_lower_leg	protein_coding	3	enet	NA	0.0954	8.38e-11	6:94118397-6:94440824	0.0172	0.333	1
14:85746319-14:86647002	ENSG00000185070	FLRT2	skin_sun_exposed_lower_leg	protein_coding	3	enet	NA	0.0317	0.000163	14:85747008-14:86646053	0.00944	0.333	1
17:13180372-17:13894637	ENSG00000125430	HS3ST3B1	whole_blood	protein_coding	4	blup	NA	0.0518	6.13e-06	17:13180735-17:13893964	1.67	0.333	1
2:201576284-2:202818637	ENSG00000119013	NDUFB3	adipose_subcutaneous	protein_coding	41	lasso	NA	0.0219	0.0021	2:201577027-2:202817892	-3.12	0.332	1
6:97093511-6:97842284	ENSG00000123545	NDUFAF4	adipose_visceral_omentum	protein_coding	4	lasso	NA	0.0934	2.15e-08	6:97094092-6:97841412	-1.67	0.332	1
3:195971408-3:197075987	ENSG00000145113	MUC4	brain_anterior_cingulate_cortex_ba24	protein_coding	48	blup	NA	0.117	0.000177	3:195971408-3:197075817	-3.1	0.332	1
10:130844284-10:131741327	ENSG00000170430	MGMT	brain_anterior_cingulate_cortex_ba24	protein_coding	3	lasso	NA	0.268	5.92e-09	10:130844440-10:131740996	-0.101	0.332	1
10:130844284-10:131741327	ENSG00000170430	MGMT	brain_cerebellar_hemisphere	protein_coding	3	enet	NA	0.277	2.03e-10	10:130844440-10:131740996	0.0887	0.332	1
15:41177514-15:42776399	ENSG00000137806	NDUFAF1	brain_cerebellar_hemisphere	protein_coding	54	lasso	NA	0.357	1.47e-13	15:41177514-15:42775660	3.89	0.332	1
10:130844284-10:131741327	ENSG00000170430	MGMT	brain_cerebellum	protein_coding	3	lasso	NA	0.299	1.5e-13	10:130844440-10:131740996	0.00407	0.332	1
10:130844284-10:131741327	ENSG00000108001	EBF3	brain_cerebellum	protein_coding	3	enet	NA	0.204	2.92e-09	10:130844440-10:131740996	-0.109	0.332	1
10:130844284-10:131741327	ENSG00000170430	MGMT	brain_hypothalamus	protein_coding	3	lasso	NA	0.22	2.13e-07	10:130844440-10:131740996	0.11	0.332	1
5:101578769-5:103320005	ENSG00000175749	EIF3KP1	breast_mammary_tissue	processed_pseudogene	18	lasso	NA	0.182	1.14e-12	5:101578797-5:103318463	-3.92	0.332	1
12:83502666-12:84303844	ENSG00000179104	TMTC2	cells_ebv-transformed_lymphocytes	protein_coding	3	enet	NA	0.1	0.000318	12:83502907-12:84303715	0.112	0.332	1
14:72889615-14:76444767	ENSG00000198208	RPS6KL1	liver	protein_coding	118	blup	NA	0.0681	0.000685	14:72890537-14:76444767	-3.46	0.332	1
15:67094767-15:69017999	ENSG00000137764	MAP2K5	lung	protein_coding	30	enet	NA	0.165	8.43e-17	15:67094767-15:69017999	-3.13	0.332	1
1:71372470-1:71684405	ENSG00000050628	PTGER3	muscle_skeletal	protein_coding	3	lasso	NA	0.0547	9.67e-08	1:71373014-1:71682652	0.0908	0.332	1
10:130844284-10:131741327	ENSG00000170430	MGMT	muscle_skeletal	protein_coding	3	enet	NA	0.382	4.29e-53	10:130844440-10:131740996	-0.108	0.332	1
14:85746319-14:86647002	ENSG00000185070	FLRT2	skin_not_sun_exposed_suprapubic	protein_coding	3	enet	NA	0.0313	0.000676	14:85747008-14:86646053	-1.14	0.332	1
2:163503551-2:164466638	ENSG00000182263	FIGN	skin_sun_exposed_lower_leg	protein_coding	4	blup	NA	0.0686	3.93e-08	2:163503840-2:164466638	1.73	0.332	1
10:130844284-10:131741327	ENSG00000170430	MGMT	uterus	protein_coding	3	lasso	NA	0.263	2.99e-08	10:130844440-10:131740996	0.102	0.332	1
12:83502666-12:84303844	ENSG00000179104	TMTC2	uterus	protein_coding	3	blup	NA	0.049	0.0152	12:83502907-12:84303715	-0.0888	0.332	1
11:63804569-11:65898631	ENSG00000168071	CCDC88B	brain_frontal_cortex_ba9	protein_coding	134	lasso	NA	0.252	4.77e-09	11:63805335-11:65898631	3.46	0.331	1
6:25684587-6:26791233	ENSG00000181315	ZNF322	breast_mammary_tissue	protein_coding	73	blup	NA	0.0344	0.00187	6:25684587-6:26789628	3.8	0.331	1
2:110572432-2:113921856	ENSG00000227992	AC108463.1	cells_transformed_fibroblasts	processed_pseudogene	101	lasso	NA	0.125	1.74e-10	2:110706146-2:113921702	-3.46	0.331	1
10:130844284-10:131741327	ENSG00000170430	MGMT	colon_sigmoid	protein_coding	3	enet	NA	0.391	1.58e-23	10:130844440-10:131740996	0.139	0.331	1
1:84844495-1:86454751	ENSG00000153904	DDAH1	liver	protein_coding	26	lasso	NA	0.533	8.54e-27	1:84844495-1:86454751	-2.85	0.331	1
4:29762208-4:30454535	ENSG00000169851	PCDH7	liver	protein_coding	3	enet	NA	0.0626	0.0011	4:29762536-4:30453953	0.158	0.331	1
5:152867774-5:153773088	ENSG00000164576	SAP30L	liver	protein_coding	3	blup	NA	0.0263	0.0256	5:152868437-5:153773088	-0.147	0.331	1
10:33707968-10:35109355	ENSG00000148498	PARD3	liver	protein_coding	17	blup	NA	0.0475	0.00405	10:33707968-10:35109355	-2.67	0.331	1
8:130381139-8:131639625	ENSG00000153317	ASAP1	lung	protein_coding	8	lasso	NA	0.0882	1.92e-09	8:130381139-8:131639530	-2.27	0.331	1
4:48123600-4:53877433	ENSG00000075539	FRYL	ovary	protein_coding	63	blup	NA	0.019	0.0708	4:48123600-4:53877433	-3.2	0.331	1
21:32668642-21:34376999	ENSG00000159128	IFNGR2	skin_not_sun_exposed_suprapubic	protein_coding	45	blup	NA	0.0387	0.000175	21:32668642-21:34376999	-3.07	0.331	1
8:81956395-8:82693739	ENSG00000104231	ZFAND1	skin_sun_exposed_lower_leg	protein_coding	3	enet	NA	0.019	0.00293	8:81956395-8:82693145	1.08	0.331	1
20:2469501-20:3828413	ENSG00000101236	RNF24	adipose_subcutaneous	protein_coding	46	enet	NA	0.127	3.76e-13	20:2469501-20:3828413	-3.12	0.33	1
22:39307894-22:40545797	ENSG00000128268	MGAT3	adipose_visceral_omentum	protein_coding	30	blup	NA	0.0357	0.000468	22:39307894-22:40545595	-2.94	0.33	1
9:28811584-9:30387392	ENSG00000174482	LINGO2	brain_anterior_cingulate_cortex_ba24	protein_coding	6	blup	NA	0.0758	0.00228	9:28812251-9:30386810	-2.07	0.33	1
22:29651799-22:31439918	ENSG00000099999	RNF215	brain_caudate_basal_ganglia	protein_coding	72	lasso	NA	0.0855	0.000231	22:29652158-22:31439918	3.26	0.33	1
3:126214943-3:128194861	ENSG00000163870	TPRA1	brain_cerebellum	protein_coding	44	enet	NA	0.515	9.97e-26	3:126214943-3:128194861	3.06	0.33	1
6:162169564-6:162931203	ENSG00000112530	PACRG	brain_hippocampus	protein_coding	3	blup	NA	0.0902	0.000838	6:162169823-6:162931032	-0.165	0.33	1
16:27445755-16:29036613	ENSG00000178952	TUFM	brain_hippocampus	protein_coding	68	blup	NA	0.15	1.74e-05	16:27445755-16:29036613	4.41	0.33	1
10:80876749-10:82414679	ENSG00000122359	ANXA11	brain_hypothalamus	protein_coding	6	lasso	NA	0.122	0.000136	10:80877086-10:82414679	-2.09	0.33	1
10:130844284-10:131741327	ENSG00000170430	MGMT	cells_transformed_fibroblasts	protein_coding	3	enet	NA	0.465	2.14e-42	10:130844440-10:131740996	0.185	0.33	1
4:1478711-4:2842979	ENSG00000168884	TNIP2	lung	protein_coding	34	blup	NA	0.0814	8.29e-09	4:1478711-4:2841772	2.97	0.33	1
3:118530251-3:120523055	ENSG00000242829	RPS26P21	skin_not_sun_exposed_suprapubic	processed_pseudogene	42	blup	NA	0.0218	0.00394	3:118530251-3:120522856	-2.95	0.33	1
14:81579714-14:83138097	ENSG00000140022	STON2	uterus	protein_coding	13	blup	NA	0.0313	0.0431	14:81579714-14:83136885	2.53	0.33	1
8:81956395-8:82693739	ENSG00000133731	IMPA1	brain_anterior_cingulate_cortex_ba24	protein_coding	3	lasso	NA	0.131	7.14e-05	8:81956395-8:82693145	-0.232	0.329	1
8:81956395-8:82693739	ENSG00000104497	SNX16	brain_anterior_cingulate_cortex_ba24	protein_coding	3	blup	NA	0.234	6.81e-08	8:81956395-8:82693145	-0.00129	0.329	1
10:102949239-10:104380410	ENSG00000107819	SFXN3	breast_mammary_tissue	protein_coding	42	lasso	NA	0.0783	4.19e-06	10:102949821-10:104380169	-3.06	0.329	1
6:118963115-6:119963278	ENSG00000111877	MCM9	cells_ebv-transformed_lymphocytes	protein_coding	8	blup	NA	0.324	1.51e-11	6:118966310-6:119962839	-2.26	0.329	1
11:58780549-11:62223771	ENSG00000167987	VPS37C	cells_ebv-transformed_lymphocytes	protein_coding	143	lasso	NA	0.0293	0.0367	11:58780549-11:62223771	-3.91	0.329	1
6:26791233-6:28017819	ENSG00000181315	ZNF322	lung	protein_coding	59	lasso	NA	0.0534	2.98e-06	6:26791421-6:28017250	3.86	0.329	1
6:97093511-6:97842284	ENSG00000123545	NDUFAF4	lung	protein_coding	4	lasso	NA	0.0604	6.88e-07	6:97094092-6:97841412	-1.64	0.329	1
15:67094767-15:69017999	ENSG00000166949	SMAD3	adipose_visceral_omentum	protein_coding	30	blup	NA	0.014	0.0207	15:67094767-15:69017999	-1.82	0.328	1
9:78900183-9:79471208	ENSG00000099139	PCSK5	brain_anterior_cingulate_cortex_ba24	protein_coding	3	enet	NA	0.128	8.53e-05	9:78900183-9:79471208	1.19	0.328	1
8:136035605-8:137524151	ENSG00000131773	KHDRBS3	brain_cerebellum	protein_coding	5	lasso	NA	0.0891	0.000106	8:136035927-8:137524151	-1.89	0.328	1
8:144236881-8:146303867	ENSG00000160957	RECQL4	brain_cerebellum	protein_coding	54	blup	NA	0.0287	0.0205	8:144236881-8:146303788	3.35	0.328	1
10:130844284-10:131741327	ENSG00000170430	MGMT	brain_cortex	protein_coding	3	lasso	NA	0.248	4.59e-10	10:130844440-10:131740996	0.24	0.328	1
10:80876749-10:82414679	ENSG00000189129	PLAC9	brain_hippocampus	protein_coding	6	blup	NA	0.116	0.000161	10:80877086-10:82414679	-2.78	0.328	1
11:63804569-11:65898631	ENSG00000168071	CCDC88B	brain_putamen_basal_ganglia	protein_coding	134	lasso	NA	0.139	3.51e-05	11:63805335-11:65898631	3.46	0.328	1
13:93129691-13:93586455	ENSG00000183098	GPC6	brain_putamen_basal_ganglia	protein_coding	3	blup	NA	0.0937	0.000672	13:93130654-13:93585825	-0.237	0.328	1
15:67094767-15:69017999	ENSG00000188779	SKOR1	lung	protein_coding	30	lasso	NA	0.149	2.93e-15	15:67094767-15:69017999	-3.13	0.328	1
12:83502666-12:84303844	ENSG00000179104	TMTC2	pancreas	protein_coding	3	blup	NA	0.0133	0.0487	12:83502907-12:84303715	-0.22	0.328	1
3:19125144-3:20091348	ENSG00000114166	KAT2B	brain_caudate_basal_ganglia	protein_coding	10	blup	NA	0.0629	0.00146	3:19125144-3:20091348	-2.44	0.327	1
10:22772283-10:23175132	ENSG00000150867	PIP4K2A	brain_caudate_basal_ganglia	protein_coding	6	blup	NA	0.144	1.81e-06	10:22773109-10:23174924	-2.06	0.327	1
2:64625913-2:65933444	ENSG00000138071	ACTR2	brain_cortex	protein_coding	30	blup	NA	0.108	6.09e-05	2:64625913-2:65932417	2.91	0.327	1
6:162169564-6:162931203	ENSG00000112530	PACRG	brain_cortex	protein_coding	3	lasso	NA	0.223	4.31e-09	6:162169823-6:162931032	0.246	0.327	1
1:151538881-1:153180829	ENSG00000143553	SNAPIN	brain_putamen_basal_ganglia	protein_coding	88	blup	NA	0.0716	0.00272	1:151539165-1:153180729	-3.31	0.327	1
8:81956395-8:82693739	ENSG00000104497	SNX16	cells_ebv-transformed_lymphocytes	protein_coding	3	lasso	NA	0.447	1.48e-16	8:81956395-8:82693145	0.408	0.327	1
10:130844284-10:131741327	ENSG00000170430	MGMT	small_intestine_terminal_ileum	protein_coding	3	enet	NA	0.4	4.15e-15	10:130844440-10:131740996	0.244	0.327	1
16:27445755-16:29036613	ENSG00000178188	SH2B1	spleen	protein_coding	68	blup	NA	0.0482	0.00458	16:27445755-16:29036613	-4.06	0.327	1
5:152867774-5:153773088	ENSG00000055147	FAM114A2	whole_blood	protein_coding	3	enet	NA	0.0506	7.89e-06	5:152868437-5:153773088	-0.218	0.327	1
5:152867774-5:153773088	ENSG00000155506	LARP1	whole_blood	protein_coding	3	enet	NA	0.305	6.21e-31	5:152868437-5:153773088	-0.199	0.327	1
6:28917608-6:29737971	ENSG00000231130	HLA-T	whole_blood	unprocessed_pseudogene	58	enet	NA	0.056	2.64e-06	6:28917832-6:29737971	4.98	0.327	1
3:121974097-3:123517768	ENSG00000114013	CD86	adipose_visceral_omentum	protein_coding	27	blup	NA	0.00924	0.0492	3:121975224-3:123517127	2.9	0.326	1
2:242149921-2:243188920	ENSG00000235351	AC114730.3	brain_anterior_cingulate_cortex_ba24	antisense	2	enet	NA	0.454	8.44e-16	2:242150091-2:243185994	1.75	0.326	1
9:78900183-9:79471208	ENSG00000197969	VPS13A	brain_caudate_basal_ganglia	protein_coding	3	blup	NA	0.0951	0.000106	9:78900183-9:79471208	0.343	0.326	1
4:128996665-4:130591885	ENSG00000164040	PGRMC2	brain_hypothalamus	protein_coding	13	blup	NA	0.08	0.00184	4:128996665-4:130591885	-2.53	0.326	1
10:130844284-10:131741327	ENSG00000170430	MGMT	cells_ebv-transformed_lymphocytes	protein_coding	3	enet	NA	0.304	8.64e-11	10:130844440-10:131740996	0.277	0.326	1
6:167024733-6:168042835	ENSG00000198818	SFT2D1	cells_transformed_fibroblasts	protein_coding	22	lasso	NA	0.158	5.56e-13	6:167024733-6:168042835	2.81	0.326	1
10:80876749-10:82414679	ENSG00000133678	TMEM254	colon_sigmoid	protein_coding	6	enet	NA	0.144	1.6e-08	10:80877086-10:82414679	-2.12	0.326	1
16:85148685-16:86156599	ENSG00000103194	USP10	colon_transverse	protein_coding	28	blup	NA	0.0151	0.0305	16:85148701-16:86155964	-2.87	0.326	1
20:32813441-20:34960446	ENSG00000088298	EDEM2	prostate	protein_coding	70	blup	NA	0.034	0.0197	20:32813689-20:34960446	3.26	0.326	1
2:196447456-2:198078110	ENSG00000119041	GTF3C3	skin_sun_exposed_lower_leg	protein_coding	29	lasso	NA	0.0283	0.00035	2:196447464-2:198078110	1.65	0.326	1
10:123231465-10:123900545	ENSG00000254636	ARMS2	skin_sun_exposed_lower_leg	protein_coding	7	enet	NA	0.151	1.62e-16	10:123231465-10:123900545	-2.25	0.326	1
8:10463197-8:11278998	ENSG00000254556	AF131215.2	adipose_visceral_omentum	sense_intronic	27	blup	NA	0.096	1.37e-08	8:10463197-8:11278541	2.93	0.325	1
9:78900183-9:79471208	ENSG00000234618	RPSAP9	brain_caudate_basal_ganglia	processed_pseudogene	3	lasso	NA	0.0529	0.00329	9:78900183-9:79471208	-0.114	0.325	1
9:114831082-9:115693145	ENSG00000106868	SUSD1	brain_cerebellar_hemisphere	protein_coding	6	lasso	NA	0.144	8.27e-06	9:114831484-9:115691913	2.09	0.325	1
10:110317705-10:112561493	ENSG00000148700	ADD3	brain_cerebellar_hemisphere	protein_coding	32	lasso	NA	0.398	2.43e-15	10:110318079-10:112561345	-2.93	0.325	1
10:130844284-10:131741327	ENSG00000170430	MGMT	brain_hippocampus	protein_coding	3	lasso	NA	0.209	3.08e-07	10:130844440-10:131740996	0.285	0.325	1
4:37255047-4:38907022	ENSG00000174125	TLR1	brain_hypothalamus	protein_coding	28	blup	NA	0.013	0.125	4:37255211-4:38906951	2.91	0.325	1
5:93809984-5:95963519	ENSG00000185261	KIAA0825	cells_transformed_fibroblasts	protein_coding	32	lasso	NA	0.169	8.33e-14	5:93810208-5:95962896	2.96	0.325	1
14:56216880-14:57481262	ENSG00000139946	PELI2	cells_transformed_fibroblasts	protein_coding	24	enet	NA	0.0749	9.27e-07	14:56217626-14:57480921	2.81	0.325	1
5:152867774-5:153773088	ENSG00000164574	GALNT10	colon_transverse	protein_coding	3	lasso	NA	0.111	5.85e-08	5:152868437-5:153773088	-0.357	0.325	1
5:152867774-5:153773088	ENSG00000245275	SAP30L-AS1	colon_transverse	antisense	3	enet	NA	0.0131	0.0406	5:152868437-5:153773088	-0.299	0.325	1
5:40287729-5:41888710	ENSG00000113638	TTC33	lung	protein_coding	18	lasso	NA	0.0425	2.88e-05	5:40287729-5:41888710	2.68	0.325	1
7:28360309-7:31137289	ENSG00000153814	JAZF1	lung	protein_coding	50	blup	NA	0.0141	0.0114	7:28360334-7:31137196	-3.14	0.325	1
9:72512711-9:72753755	ENSG00000188647	PTAR1	lung	protein_coding	3	enet	NA	0.0196	0.00351	9:72512898-9:72753755	1.34	0.325	1
2:24686918-2:26894985	ENSG00000138031	ADCY3	skin_sun_exposed_lower_leg	protein_coding	51	lasso	NA	0.047	5.16e-06	2:24687042-2:26894985	-3.11	0.325	1
1:114873845-1:115880593	ENSG00000134262	AP4B1	spleen	protein_coding	17	blup	NA	0.0204	0.0475	1:114874371-1:115880132	2.65	0.325	1
4:694715-4:1478711	ENSG00000163945	UVSSA	uterus	protein_coding	31	lasso	NA	0.224	3.92e-07	4:695146-4:1478711	3.26	0.325	1
8:81956395-8:82693739	ENSG00000104497	SNX16	uterus	protein_coding	3	enet	NA	0.344	8.84e-11	8:81956395-8:82693145	0.293	0.325	1
10:130844284-10:131741327	ENSG00000170430	MGMT	brain_caudate_basal_ganglia	protein_coding	3	enet	NA	0.331	3.27e-14	10:130844440-10:131740996	0.305	0.324	1
7:157634597-7:159128575	ENSG00000117868	ESYT2	brain_hippocampus	protein_coding	16	blup	NA	0.0404	0.0198	7:157634922-7:159128560	2.7	0.324	1
8:81956395-8:82693739	ENSG00000133731	IMPA1	cells_ebv-transformed_lymphocytes	protein_coding	3	lasso	NA	0.173	2e-06	8:81956395-8:82693145	-0.108	0.324	1
5:33500180-5:35048970	ENSG00000168724	DNAJC21	colon_transverse	protein_coding	28	enet	NA	0.0981	3.33e-07	5:33500180-5:35048946	2.87	0.324	1
6:26791233-6:28017819	ENSG00000026950	BTN3A1	liver	protein_coding	59	blup	NA	0.0337	0.0134	6:26791421-6:28017250	2.3	0.324	1
6:94118142-6:94441175	ENSG00000135333	EPHA7	lung	protein_coding	3	enet	NA	0.127	4.36e-13	6:94118397-6:94440824	-1.15	0.324	1
3:75704949-3:77508835	ENSG00000244222	OR7E121P	skin_not_sun_exposed_suprapubic	unprocessed_pseudogene	6	enet	NA	0.123	2.58e-11	3:75737505-3:77508704	1.99	0.324	1
10:130844284-10:131741327	ENSG00000170430	MGMT	skin_sun_exposed_lower_leg	protein_coding	3	enet	NA	0.399	1.28e-47	10:130844440-10:131740996	0.304	0.324	1
9:72512711-9:72753755	ENSG00000165072	MAMDC2	brain_cerebellum	protein_coding	3	lasso	NA	0.0491	0.00341	9:72512898-9:72753755	-0.337	0.323	1
2:103588215-2:105125034	ENSG00000279904	AC068057.2	brain_cortex	TEC	28	lasso	NA	0.403	8.68e-17	2:103588215-2:105125034	2.87	0.323	1
6:162169564-6:162931203	ENSG00000112530	PACRG	brain_frontal_cortex_ba9	protein_coding	3	blup	NA	0.261	2.38e-09	6:162169823-6:162931032	-0.326	0.323	1
2:10133-2:1781022	ENSG00000184731	FAM110C	lung	protein_coding	36	blup	NA	0.01	0.0282	2:10188-2:1781022	-2.97	0.323	1
10:130844284-10:131741327	ENSG00000108001	EBF3	lung	protein_coding	3	lasso	NA	0.0678	1.48e-07	10:130844440-10:131740996	-0.402	0.323	1
19:16374416-19:18409862	ENSG00000127526	SLC35E1	muscle_skeletal	protein_coding	105	blup	NA	0.0234	0.000398	19:16374572-19:18409767	-3.49	0.323	1
9:78900183-9:79471208	ENSG00000187210	GCNT1	whole_blood	protein_coding	3	lasso	NA	0.0212	0.00297	9:78900183-9:79471208	0.884	0.323	1
9:78900183-9:79471208	ENSG00000106772	PRUNE2	whole_blood	protein_coding	3	enet	NA	0.586	3.32e-72	9:78900183-9:79471208	0.886	0.323	1
9:78900183-9:79471208	ENSG00000187210	GCNT1	adipose_subcutaneous	protein_coding	3	blup	NA	0.0307	0.000332	9:78900183-9:79471208	-0.348	0.322	1
8:2042942-8:2573279	ENSG00000036448	MYOM2	brain_caudate_basal_ganglia	protein_coding	6	lasso	NA	0.247	1.6e-10	8:2042942-8:2573173	-2.03	0.322	1
9:78900183-9:79471208	ENSG00000197969	VPS13A	brain_putamen_basal_ganglia	protein_coding	3	blup	NA	0.0766	0.00199	9:78900183-9:79471208	0.356	0.322	1
21:41389527-21:43321528	ENSG00000157601	MX1	lung	protein_coding	53	lasso	NA	0.138	3.3e-14	21:41389527-21:43321528	-3.13	0.322	1
4:79093979-4:80990297	ENSG00000138759	FRAS1	muscle_skeletal	protein_coding	17	blup	NA	0.0329	3.16e-05	4:79093979-4:80989905	-2.49	0.322	1
11:58780549-11:62223771	ENSG00000256713	PGA5	ovary	protein_coding	143	blup	NA	0.0276	0.038	11:58780549-11:62223771	3.47	0.322	1
7:63641125-7:65689809	ENSG00000198039	ZNF273	skin_not_sun_exposed_suprapubic	protein_coding	86	blup	NA	0.178	4.9e-16	7:63641194-7:65689809	-3.39	0.322	1
11:104873284-11:106520894	ENSG00000170903	MSANTD4	skin_not_sun_exposed_suprapubic	protein_coding	26	lasso	NA	0.109	3.8e-10	11:104874757-11:106520894	2.84	0.322	1
8:75445064-8:76456542	ENSG00000104381	GDAP1	skin_sun_exposed_lower_leg	protein_coding	4	blup	NA	0.0461	6.32e-06	8:75445064-8:76455338	-1.63	0.322	1
11:58780549-11:62223771	ENSG00000134824	FADS2	whole_blood	protein_coding	143	lasso	NA	0.516	8.56e-60	11:58780549-11:62223771	-5.04	0.322	1
20:62190180-20:62965163	ENSG00000171703	TCEA2	brain_cerebellar_hemisphere	protein_coding	45	blup	NA	0.0772	0.00104	20:62190180-20:62963102	3.25	0.321	1
19:16374416-19:18409862	ENSG00000072958	AP1M1	brain_cortex	protein_coding	105	enet	NA	0.177	2.18e-07	19:16374572-19:18409767	3.37	0.321	1
11:94242260-11:95726041	ENSG00000273600	AP001877.1	breast_mammary_tissue	processed_pseudogene	35	lasso	NA	0.213	7.67e-15	11:94242655-11:95725095	-3.06	0.321	1
10:130844284-10:131741327	ENSG00000170430	MGMT	liver	protein_coding	3	lasso	NA	0.354	3.64e-16	10:130844440-10:131740996	0.444	0.321	1
1:38731847-1:40200567	ENSG00000168653	NDUFS5	small_intestine_terminal_ileum	protein_coding	44	lasso	NA	0.415	9.41e-16	1:38731847-1:40199854	-3.05	0.321	1
15:76398624-15:78516053	ENSG00000173517	PEAK1	adipose_subcutaneous	protein_coding	49	lasso	NA	0.0314	0.000285	15:76398987-15:78516053	4.84	0.32	1
15:31591821-15:32441811	ENSG00000134160	TRPM1	brain_cerebellar_hemisphere	protein_coding	17	enet	NA	0.221	2.23e-08	15:31591821-15:32441633	-2.66	0.32	1
4:124286481-4:125210862	ENSG00000145375	SPATA5	brain_cerebellum	protein_coding	4	lasso	NA	0.0955	6.02e-05	4:124287822-4:125210693	1.64	0.32	1
10:130844284-10:131741327	ENSG00000170430	MGMT	lung	protein_coding	3	enet	NA	0.393	2.63e-43	10:130844440-10:131740996	0.0558	0.32	1
9:72512711-9:72753755	ENSG00000204711	C9orf135	pancreas	protein_coding	3	enet	NA	0.357	8.01e-23	9:72512898-9:72753755	-1.03	0.32	1
6:94441175-6:97093511	ENSG00000172469	MANEA	spleen	protein_coding	22	lasso	NA	0.0917	0.000126	6:94441595-6:97093400	-2.77	0.32	1
6:108464380-6:110304247	ENSG00000118690	ARMC2	whole_blood	protein_coding	34	lasso	NA	0.0432	3.51e-05	6:108464380-6:110304247	3.01	0.32	1
8:125683719-8:126410917	ENSG00000170873	MTSS1	adipose_subcutaneous	protein_coding	8	lasso	NA	0.0769	1.98e-08	8:125684215-8:126409894	2.22	0.319	1
3:36486842-3:38356116	ENSG00000144668	ITGA9	brain_cerebellum	protein_coding	48	lasso	NA	0.253	2.16e-11	3:36486859-3:38356116	-3.08	0.319	1
19:34262952-19:36469295	ENSG00000011590	ZBTB32	brain_cerebellum	protein_coding	141	blup	NA	0.106	2.28e-05	19:34264354-19:36469295	-3.55	0.319	1
8:81956395-8:82693739	ENSG00000133731	IMPA1	brain_frontal_cortex_ba9	protein_coding	3	lasso	NA	0.243	1.01e-08	8:81956395-8:82693145	0.31	0.319	1
10:130844284-10:131741327	ENSG00000170430	MGMT	brain_nucleus_accumbens_basal_ganglia	protein_coding	3	blup	NA	0.213	2.19e-08	10:130844440-10:131740996	-1.1	0.319	1
14:24905123-14:26135686	ENSG00000139899	CBLN3	brain_putamen_basal_ganglia	protein_coding	8	lasso	NA	0.261	7.33e-09	14:24905123-14:26135306	2.23	0.319	1
8:81956395-8:82693739	ENSG00000104497	SNX16	breast_mammary_tissue	protein_coding	3	enet	NA	0.44	2.53e-33	8:81956395-8:82693145	-0.735	0.319	1
2:206735704-2:208645399	ENSG00000023228	NDUFS1	cells_transformed_fibroblasts	protein_coding	50	enet	NA	0.347	1.45e-29	2:206736071-2:208644421	3.15	0.319	1
4:103221356-4:105305294	ENSG00000145354	CISD2	cells_transformed_fibroblasts	protein_coding	22	lasso	NA	0.137	2.42e-11	4:103221459-4:105305275	-3.12	0.319	1
5:152867774-5:153773088	ENSG00000037749	MFAP3	muscle_skeletal	protein_coding	3	blup	NA	0.00729	0.0326	5:152868437-5:153773088	-0.426	0.319	1
5:152867774-5:153773088	ENSG00000155508	CNOT8	muscle_skeletal	protein_coding	3	blup	NA	0.0681	2.68e-09	5:152868437-5:153773088	-0.43	0.319	1
3:139954597-3:141339097	ENSG00000244124	ATP1B3-AS1	skin_not_sun_exposed_suprapubic	antisense	17	lasso	NA	0.0249	0.00224	3:139954597-3:141338997	2.66	0.319	1
9:114831082-9:115693145	ENSG00000242616	GNG10	small_intestine_terminal_ileum	protein_coding	6	enet	NA	0.282	2.22e-10	9:114831484-9:115691913	-2.18	0.319	1
4:5502388-4:6773043	ENSG00000013288	MAN2B2	spleen	protein_coding	21	blup	NA	0.0215	0.0431	4:5502783-4:6773043	-2.74	0.319	1
5:152867774-5:153773088	ENSG00000037749	MFAP3	adipose_subcutaneous	protein_coding	3	lasso	NA	0.182	1.34e-18	5:152868437-5:153773088	-0.875	0.318	1
3:7083387-3:8648561	ENSG00000180914	OXTR	brain_cerebellum	protein_coding	10	blup	NA	0.0496	0.00328	3:7083387-3:8648561	-2.36	0.318	1
8:81956395-8:82693739	ENSG00000104497	SNX16	brain_frontal_cortex_ba9	protein_coding	3	lasso	NA	0.176	1.51e-06	8:81956395-8:82693145	-0.259	0.318	1
9:78900183-9:79471208	ENSG00000197969	VPS13A	brain_nucleus_accumbens_basal_ganglia	protein_coding	3	lasso	NA	0.0754	0.000958	9:78900183-9:79471208	-0.435	0.318	1
4:45189157-4:47411896	ENSG00000145246	ATP10D	brain_putamen_basal_ganglia	protein_coding	13	enet	NA	0.0658	0.00395	4:45189157-4:47411471	2.51	0.318	1
9:78900183-9:79471208	ENSG00000197969	VPS13A	cells_transformed_fibroblasts	protein_coding	3	enet	NA	0.0227	0.00517	9:78900183-9:79471208	0.411	0.318	1
3:58157519-3:60272906	ENSG00000168297	PXK	colon_sigmoid	protein_coding	29	blup	NA	0.062	0.000208	3:58157850-3:60272829	2.96	0.318	1
11:106520894-11:107844200	ENSG00000152404	CWF19L2	lung	protein_coding	15	lasso	NA	0.139	2.89e-14	11:106520894-11:107843602	2.59	0.318	1
8:81956395-8:82693739	ENSG00000164684	ZNF704	prostate	protein_coding	3	blup	NA	0.0347	0.0187	8:81956395-8:82693145	0.856	0.318	1
5:152867774-5:153773088	ENSG00000164574	GALNT10	skin_sun_exposed_lower_leg	protein_coding	3	lasso	NA	0.0852	8.93e-10	5:152868437-5:153773088	0.433	0.318	1
9:72512711-9:72753755	ENSG00000204706	MAMDC2-AS1	skin_sun_exposed_lower_leg	antisense	3	blup	NA	0.0558	7.21e-07	9:72512898-9:72753755	-0.491	0.318	1
15:31591821-15:32441811	ENSG00000259845	HERC2P10	small_intestine_terminal_ileum	unprocessed_pseudogene	17	blup	NA	0.19	3.52e-07	15:31591821-15:32441633	2.64	0.318	1
9:72512711-9:72753755	ENSG00000165072	MAMDC2	spleen	protein_coding	3	enet	NA	0.0935	0.000109	9:72512898-9:72753755	1.09	0.318	1
9:72512711-9:72753755	ENSG00000204706	MAMDC2-AS1	uterus	antisense	3	lasso	NA	0.156	2.75e-05	9:72512898-9:72753755	-1.09	0.318	1
10:130844284-10:131741327	ENSG00000170430	MGMT	whole_blood	protein_coding	3	enet	NA	0.271	3.74e-27	10:130844440-10:131740996	0.426	0.318	1
3:121974097-3:123517768	ENSG00000173226	IQCB1	brain_anterior_cingulate_cortex_ba24	protein_coding	27	lasso	NA	0.44	3.05e-15	3:121975224-3:123517127	-2.87	0.317	1
6:168042835-6:169382050	ENSG00000125337	KIF25	brain_caudate_basal_ganglia	protein_coding	24	enet	NA	0.0951	0.000106	6:168042835-6:169382050	-2.8	0.317	1
2:238760981-2:239952643	ENSG00000132330	SCLY	brain_cerebellum	protein_coding	15	lasso	NA	0.234	1.42e-10	2:238761074-2:239952643	2.54	0.317	1
8:81956395-8:82693739	ENSG00000104231	ZFAND1	brain_frontal_cortex_ba9	protein_coding	3	blup	NA	0.0929	0.00049	8:81956395-8:82693145	-0.109	0.317	1
15:41177514-15:42776399	ENSG00000103932	RPAP1	brain_frontal_cortex_ba9	protein_coding	54	enet	NA	0.193	4.41e-07	15:41177514-15:42775660	3.51	0.317	1
1:10583-1:1892607	ENSG00000162572	SCNN1D	colon_sigmoid	protein_coding	132	lasso	NA	0.107	1.21e-06	1:13110-1:1892325	3.48	0.317	1
2:242149921-2:243188920	ENSG00000146205	ANO7	colon_sigmoid	protein_coding	2	enet	NA	0.0463	0.00123	2:242150091-2:243185994	2.39	0.317	1
10:130844284-10:131741327	ENSG00000108001	EBF3	liver	protein_coding	3	lasso	NA	0.162	1.58e-07	10:130844440-10:131740996	0.126	0.317	1
14:85746319-14:86647002	ENSG00000185070	FLRT2	lung	protein_coding	3	blup	NA	0.0444	1.94e-05	14:85747008-14:86646053	-0.445	0.317	1
13:93129691-13:93586455	ENSG00000183098	GPC6	pancreas	protein_coding	3	lasso	NA	0.125	4.36e-08	13:93130654-13:93585825	-0.444	0.317	1
11:63804569-11:65898631	ENSG00000173457	PPP1R14B	skin_not_sun_exposed_suprapubic	protein_coding	134	enet	NA	0.0217	0.00401	11:63805335-11:65898631	3.52	0.317	1
6:29737971-6:30798168	ENSG00000273340	MICE	skin_sun_exposed_lower_leg	transcribed_unprocessed_pseudogene	85	blup	NA	0.204	1.99e-22	6:29737971-6:30798168	-5.91	0.317	1
7:103197510-7:104159525	ENSG00000170629	DPY19L2P2	spleen	transcribed_unprocessed_pseudogene	12	blup	NA	0.0511	0.00363	7:103198251-7:104159525	-2.45	0.317	1
5:152867774-5:153773088	ENSG00000037749	MFAP3	adipose_visceral_omentum	protein_coding	3	lasso	NA	0.16	1.26e-13	5:152868437-5:153773088	-0.875	0.316	1
4:48123600-4:53877433	ENSG00000198515	CNGA1	brain_caudate_basal_ganglia	protein_coding	63	blup	NA	0.312	2.6e-13	4:48123600-4:53877433	-3.15	0.316	1
5:101578769-5:103320005	ENSG00000145725	PPIP5K2	brain_caudate_basal_ganglia	protein_coding	18	blup	NA	0.0523	0.00347	5:101578797-5:103318463	4.47	0.316	1
6:97093511-6:97842284	ENSG00000123545	NDUFAF4	brain_cortex	protein_coding	4	lasso	NA	0.168	4.58e-07	6:97094092-6:97841412	-1.64	0.316	1
3:139954597-3:141339097	ENSG00000158258	CLSTN2	cells_transformed_fibroblasts	protein_coding	17	blup	NA	0.0203	0.00778	3:139954597-3:141338997	2.64	0.316	1
9:78900183-9:79471208	ENSG00000135002	RFK	cells_transformed_fibroblasts	protein_coding	3	lasso	NA	0.046	0.00011	9:78900183-9:79471208	-0.346	0.316	1
20:32813441-20:34960446	ENSG00000088298	EDEM2	skin_not_sun_exposed_suprapubic	protein_coding	70	blup	NA	0.0678	8.32e-07	20:32813689-20:34960446	3.37	0.316	1
3:69276762-3:70449028	ENSG00000114541	FRMD4B	skin_sun_exposed_lower_leg	protein_coding	11	enet	NA	0.0566	6.05e-07	3:69276762-3:70449028	-2.41	0.316	1
4:48123600-4:53877433	ENSG00000109180	OCIAD1	adipose_subcutaneous	protein_coding	63	enet	NA	0.0431	2.47e-05	4:48123600-4:53877433	3.4	0.315	1
17:16412342-17:18856320	ENSG00000154874	CCDC144B	adipose_subcutaneous	transcribed_unprocessed_pseudogene	126	enet	NA	0.0374	8.04e-05	17:16412352-17:18856320	3.49	0.315	1
10:80876749-10:82414679	ENSG00000122359	ANXA11	brain_anterior_cingulate_cortex_ba24	protein_coding	6	lasso	NA	0.275	3.45e-09	10:80877086-10:82414679	-2.22	0.315	1
16:63691589-16:65938566	ENSG00000179776	CDH5	brain_anterior_cingulate_cortex_ba24	protein_coding	20	blup	NA	-0.00709	0.621	16:63692083-16:65938406	-2.71	0.315	1
6:97093511-6:97842284	ENSG00000123545	NDUFAF4	brain_caudate_basal_ganglia	protein_coding	4	enet	NA	0.18	7.5e-08	6:97094092-6:97841412	-1.64	0.315	1
5:152867774-5:153773088	ENSG00000164574	GALNT10	brain_cerebellar_hemisphere	protein_coding	3	blup	NA	0.0776	0.00101	5:152868437-5:153773088	0.628	0.315	1
5:152867774-5:153773088	ENSG00000164574	GALNT10	brain_cortex	protein_coding	3	blup	NA	0.0612	0.00221	5:152868437-5:153773088	1.05	0.315	1
6:55468270-6:56105313	ENSG00000146151	HMGCLL1	brain_frontal_cortex_ba9	protein_coding	5	blup	NA	0.169	2.55e-06	6:55469248-6:56105313	-1.87	0.315	1
5:152867774-5:153773088	ENSG00000164574	GALNT10	brain_hippocampus	protein_coding	3	enet	NA	0.0122	0.129	5:152868437-5:153773088	0.492	0.315	1
8:81956395-8:82693739	ENSG00000104497	SNX16	brain_hippocampus	protein_coding	3	enet	NA	0.221	1.33e-07	8:81956395-8:82693145	-0.877	0.315	1
11:106520894-11:107844200	ENSG00000152404	CWF19L2	breast_mammary_tissue	protein_coding	15	lasso	NA	0.133	1.7e-09	11:106520894-11:107843602	2.59	0.315	1
1:102041016-1:102898745	ENSG00000170989	S1PR1	muscle_skeletal	protein_coding	3	enet	NA	0.111	2.3e-14	1:102041016-1:102898745	-0.481	0.315	1
5:152867774-5:153773088	ENSG00000055147	FAM114A2	muscle_skeletal	protein_coding	3	lasso	NA	0.0777	2.04e-10	5:152868437-5:153773088	0.0779	0.315	1
9:78900183-9:79471208	ENSG00000135002	RFK	muscle_skeletal	protein_coding	3	lasso	NA	0.0342	2.25e-05	9:78900183-9:79471208	-0.784	0.315	1
10:130844284-10:131741327	ENSG00000108001	EBF3	pancreas	protein_coding	3	blup	NA	0.0496	0.000529	10:130844440-10:131740996	0.717	0.315	1
21:35225465-21:36524373	ENSG00000159200	RCAN1	skin_not_sun_exposed_suprapubic	protein_coding	32	enet	NA	0.041	0.000115	21:35225465-21:36524373	-2.93	0.315	1
4:48123600-4:53877433	ENSG00000145248	SLC10A4	skin_sun_exposed_lower_leg	protein_coding	63	lasso	NA	0.0389	3.19e-05	4:48123600-4:53877433	-4.04	0.315	1
10:130844284-10:131741327	ENSG00000170430	MGMT	spleen	protein_coding	3	lasso	NA	0.187	3.36e-08	10:130844440-10:131740996	0.575	0.315	1
10:80876749-10:82414679	ENSG00000133678	TMEM254	whole_blood	protein_coding	6	enet	NA	0.0673	2.66e-07	10:80877086-10:82414679	-1.65	0.315	1
3:135456906-3:137371083	ENSG00000174564	IL20RB	adipose_subcutaneous	protein_coding	23	blup	NA	0.125	6.34e-13	3:135457520-3:137370579	-2.8	0.314	1
10:130844284-10:131741327	ENSG00000170430	MGMT	adipose_visceral_omentum	protein_coding	3	enet	NA	0.444	1.11e-41	10:130844440-10:131740996	0.424	0.314	1
10:130844284-10:131741327	ENSG00000108010	GLRX3	adipose_visceral_omentum	protein_coding	3	lasso	NA	0.00926	0.0489	10:130844440-10:131740996	-0.425	0.314	1
1:111741737-1:113273306	ENSG00000156171	DRAM2	brain_hippocampus	protein_coding	35	enet	NA	0.355	3.89e-12	1:111742714-1:113273306	2.94	0.314	1
8:101620958-8:104123306	ENSG00000174226	SNX31	brain_hippocampus	protein_coding	54	enet	NA	0.341	1.32e-11	8:101620958-8:104123306	3.12	0.314	1
21:27271019-21:29125226	ENSG00000142192	APP	brain_nucleus_accumbens_basal_ganglia	protein_coding	25	blup	NA	0.0704	0.00138	21:27271019-21:29125226	-2.82	0.314	1
19:55728080-19:57521335	ENSG00000213015	ZNF580	brain_putamen_basal_ganglia	protein_coding	94	blup	NA	0.0957	0.000591	19:55728080-19:57521335	-3.35	0.314	1
10:128001098-10:129154362	ENSG00000089876	DHX32	breast_mammary_tissue	protein_coding	6	lasso	NA	0.118	1.47e-08	10:128001098-10:129153758	2.02	0.314	1
15:67094767-15:69017999	ENSG00000137764	MAP2K5	colon_sigmoid	protein_coding	30	blup	NA	0.139	2.66e-08	15:67094767-15:69017999	-3	0.314	1
10:1523544-10:2254500	ENSG00000185736	ADARB2	lung	protein_coding	9	lasso	NA	0.162	1.64e-16	10:1523806-10:2254500	-2.3	0.314	1
15:41177514-15:42776399	ENSG00000137806	NDUFAF1	lung	protein_coding	54	lasso	NA	0.287	5.08e-30	15:41177514-15:42775660	-3.43	0.314	1
21:41389527-21:43321528	ENSG00000157601	MX1	muscle_skeletal	protein_coding	53	lasso	NA	0.106	9.22e-14	21:41389527-21:43321528	-3.12	0.314	1
8:11278998-8:13491775	ENSG00000154319	FAM167A	skin_not_sun_exposed_suprapubic	protein_coding	86	lasso	NA	0.219	8.54e-20	8:11279221-8:13491594	-3.37	0.314	1
10:130844284-10:131741327	ENSG00000108010	GLRX3	skin_not_sun_exposed_suprapubic	protein_coding	3	blup	NA	0.0108	0.0318	10:130844440-10:131740996	0.665	0.314	1
9:72512711-9:72753755	ENSG00000198887	SMC5	skin_sun_exposed_lower_leg	protein_coding	3	enet	NA	0.0758	7.67e-09	9:72512898-9:72753755	0.278	0.314	1
2:201576284-2:202818637	ENSG00000240344	PPIL3	small_intestine_terminal_ileum	protein_coding	41	enet	NA	0.595	2.63e-25	2:201577027-2:202817892	-3.01	0.314	1
15:40384132-15:41177514	ENSG00000248508	SRP14-AS1	small_intestine_terminal_ileum	bidirectional_promoter_lncRNA	41	lasso	NA	0.0943	0.000361	15:40384132-15:41177514	-3	0.314	1
20:62190180-20:62965163	ENSG00000125534	PPDPF	small_intestine_terminal_ileum	protein_coding	45	blup	NA	0.0693	0.00205	20:62190180-20:62963102	3.04	0.314	1
1:71372470-1:71684405	ENSG00000050628	PTGER3	adipose_subcutaneous	protein_coding	3	blup	NA	0.0292	0.00045	1:71373014-1:71682652	0.524	0.313	1
19:9238393-19:11284028	ENSG00000161888	SPC24	brain_cortex	protein_coding	105	blup	NA	0.0698	0.00114	19:9238548-19:11284028	-3.85	0.313	1
10:130844284-10:131741327	ENSG00000170430	MGMT	brain_putamen_basal_ganglia	protein_coding	3	lasso	NA	0.205	4.13e-07	10:130844440-10:131740996	-0.524	0.313	1
17:72672203-17:74375560	ENSG00000132481	TRIM47	cells_ebv-transformed_lymphocytes	protein_coding	32	lasso	NA	0.0981	0.000363	17:72672203-17:74375174	3.35	0.313	1
11:92077144-11:93276157	ENSG00000180773	SLC36A4	cells_transformed_fibroblasts	protein_coding	22	enet	NA	0.0715	1.64e-06	11:92077144-11:93275070	-2.75	0.313	1
6:162169564-6:162931203	ENSG00000026652	AGPAT4	liver	protein_coding	3	blup	NA	0.0458	0.00467	6:162169823-6:162931032	0.52	0.313	1
6:93428644-6:94118142	ENSG00000135333	EPHA7	lung	protein_coding	3	enet	NA	0.127	4.36e-13	6:93428644-6:94117894	-0.538	0.313	1
17:13180372-17:13894637	ENSG00000141028	CDRT15P1	lung	unprocessed_pseudogene	4	lasso	NA	0.365	1.47e-39	17:13180735-17:13893964	-1.63	0.313	1
3:58157519-3:60272906	ENSG00000163684	RPP14	muscle_skeletal	protein_coding	29	enet	NA	0.341	2.66e-46	3:58157850-3:60272829	-3.09	0.313	1
13:53339622-13:54682864	ENSG00000139675	HNRNPA1L2	muscle_skeletal	protein_coding	7	lasso	NA	0.0818	6.69e-11	13:53339742-13:54682393	-2.13	0.313	1
10:130844284-10:131741327	ENSG00000170430	MGMT	prostate	protein_coding	3	lasso	NA	0.383	1.91e-15	10:130844440-10:131740996	0.521	0.313	1
10:7171484-10:8774665	ENSG00000151657	KIN	skin_not_sun_exposed_suprapubic	protein_coding	24	enet	NA	0.14	9.76e-13	10:7171522-10:8774275	-2.78	0.313	1
5:152867774-5:153773088	ENSG00000055147	FAM114A2	small_intestine_terminal_ileum	protein_coding	3	blup	NA	0.0132	0.109	5:152868437-5:153773088	-1.02	0.313	1
20:42680176-20:44839056	ENSG00000101017	CD40	whole_blood	protein_coding	49	enet	NA	0.251	5.67e-25	20:42680176-20:44838973	3.14	0.313	1
14:24905123-14:26135686	ENSG00000168952	STXBP6	adipose_subcutaneous	protein_coding	8	enet	NA	0.0339	0.000167	14:24905123-14:26135306	2.2	0.312	1
6:45406563-6:47311898	ENSG00000180113	TDRD6	adipose_visceral_omentum	protein_coding	24	enet	NA	0.264	1.14e-22	6:45407512-6:47311898	-2.81	0.312	1
6:24852275-6:25684587	ENSG00000168405	CMAHP	brain_caudate_basal_ganglia	transcribed_unitary_pseudogene	23	lasso	NA	0.287	3.29e-12	6:24852331-6:25684587	2.86	0.312	1
13:41069263-13:43101027	ENSG00000023516	AKAP11	brain_cerebellar_hemisphere	protein_coding	40	lasso	NA	0.342	5.72e-13	13:41069662-13:43100807	3.01	0.312	1
8:81956395-8:82693739	ENSG00000104231	ZFAND1	brain_cortex	protein_coding	3	blup	NA	0.0952	0.00016	8:81956395-8:82693145	-0.544	0.312	1
9:78900183-9:79471208	ENSG00000135002	RFK	brain_cortex	protein_coding	3	blup	NA	0.0174	0.0688	9:78900183-9:79471208	-0.56	0.312	1
15:41177514-15:42776399	ENSG00000247556	OIP5-AS1	breast_mammary_tissue	processed_transcript	54	lasso	NA	0.323	5.43e-23	15:41177514-15:42775660	-3.21	0.312	1
5:63218987-5:63968304	ENSG00000153006	SREK1IP1	cells_transformed_fibroblasts	protein_coding	3	enet	NA	0.121	3.59e-10	5:63219413-5:63968304	-0.545	0.312	1
2:85140680-2:88038507	ENSG00000042493	CAPG	liver	protein_coding	86	enet	NA	0.0586	0.00155	2:85140792-2:88038209	3.76	0.312	1
15:90475551-15:92164392	ENSG00000182054	IDH2	muscle_skeletal	protein_coding	36	blup	NA	0.0093	0.0184	15:90475963-15:92164207	-3.07	0.312	1
6:94118142-6:94441175	ENSG00000135333	EPHA7	adipose_subcutaneous	protein_coding	3	enet	NA	0.288	3.4e-30	6:94118397-6:94440824	-0.973	0.311	1
14:85746319-14:86647002	ENSG00000185070	FLRT2	adipose_subcutaneous	protein_coding	3	blup	NA	0.0463	1.26e-05	14:85747008-14:86646053	-0.578	0.311	1
15:41177514-15:42776399	ENSG00000137806	NDUFAF1	brain_anterior_cingulate_cortex_ba24	protein_coding	54	lasso	NA	0.374	1.27e-12	15:41177514-15:42775660	4.06	0.311	1
17:72672203-17:74375560	ENSG00000132481	TRIM47	brain_cerebellum	protein_coding	32	enet	NA	0.523	2.82e-26	17:72672203-17:74375174	-3.21	0.311	1
9:72512711-9:72753755	ENSG00000188647	PTAR1	brain_hypothalamus	protein_coding	3	lasso	NA	0.0544	0.00894	9:72512898-9:72753755	0.975	0.311	1
14:85746319-14:86647002	ENSG00000185070	FLRT2	cells_transformed_fibroblasts	protein_coding	3	enet	NA	0.131	7.14e-11	14:85747008-14:86646053	-0.978	0.311	1
14:85746319-14:86647002	ENSG00000185070	FLRT2	colon_sigmoid	protein_coding	3	blup	NA	0.0373	0.00339	14:85747008-14:86646053	-0.579	0.311	1
13:93129691-13:93586455	ENSG00000183098	GPC6	lung	protein_coding	3	enet	NA	0.146	6.17e-15	13:93130654-13:93585825	-0.986	0.311	1
2:171226245-2:173138905	ENSG00000071967	CYBRD1	pancreas	protein_coding	31	lasso	NA	0.182	2.49e-11	2:171226245-2:173138562	2.89	0.311	1
11:134205993-11:134946452	ENSG00000151498	ACAD8	skin_not_sun_exposed_suprapubic	protein_coding	13	lasso	NA	0.0671	9.51e-07	11:134205993-11:134946396	2.49	0.311	1
5:152867774-5:153773088	ENSG00000037749	MFAP3	breast_mammary_tissue	protein_coding	3	enet	NA	0.166	1.15e-11	5:152868437-5:153773088	-0.544	0.31	1
2:64625913-2:65933444	ENSG00000011523	CEP68	cells_transformed_fibroblasts	protein_coding	30	lasso	NA	0.318	1.02e-26	2:64625913-2:65932417	-0.331	0.31	1
7:73334602-7:76458564	ENSG00000146701	MDH2	cells_transformed_fibroblasts	protein_coding	90	lasso	NA	0.142	1.01e-11	7:73334683-7:76458564	-3.37	0.31	1
5:152867774-5:153773088	ENSG00000164574	GALNT10	colon_sigmoid	protein_coding	3	lasso	NA	0.141	2.17e-08	5:152868437-5:153773088	-0.66	0.31	1
6:24852275-6:25684587	ENSG00000010704	HFE	lung	protein_coding	23	blup	NA	0.0416	3.49e-05	6:24852331-6:25684587	2.84	0.31	1
14:85746319-14:86647002	ENSG00000185070	FLRT2	ovary	protein_coding	3	blup	NA	0.0924	0.00041	14:85747008-14:86646053	-0.438	0.31	1
20:32813441-20:34960446	ENSG00000242372	EIF6	ovary	protein_coding	70	blup	NA	0.0289	0.0345	20:32813689-20:34960446	2.88	0.31	1
1:166460517-1:169086324	ENSG00000225171	DUTP6	pancreas	processed_pseudogene	61	enet	NA	0.0588	0.000172	1:166460527-1:169086221	3.16	0.31	1
6:100630146-6:102636772	ENSG00000112249	ASCC3	pancreas	protein_coding	7	lasso	NA	0.199	2.59e-12	6:100631103-6:102636593	-2.11	0.31	1
9:78900183-9:79471208	ENSG00000099139	PCSK5	pancreas	protein_coding	3	lasso	NA	0.176	5.86e-11	9:78900183-9:79471208	-0.612	0.31	1
2:242149921-2:243188920	ENSG00000168395	ING5	spleen	protein_coding	2	enet	NA	0.201	9.72e-09	2:242150091-2:243185994	2.3	0.31	1
4:47411896-4:48123600	ENSG00000170448	NFXL1	uterus	protein_coding	18	enet	NA	0.0438	0.0206	4:47412721-4:48123600	2.72	0.31	1
6:93428644-6:94118142	ENSG00000135333	EPHA7	adipose_subcutaneous	protein_coding	3	enet	NA	0.288	3.4e-30	6:93428644-6:94117894	-0.622	0.309	1
19:9238393-19:11284028	ENSG00000105376	ICAM5	adipose_visceral_omentum	protein_coding	105	lasso	NA	0.0569	1.23e-05	19:9238548-19:11284028	3.95	0.309	1
3:58157519-3:60272906	ENSG00000168291	PDHB	brain_anterior_cingulate_cortex_ba24	protein_coding	29	enet	NA	0.169	5.92e-06	3:58157850-3:60272829	-2.86	0.309	1
4:86930609-4:87534648	ENSG00000163633	C4orf36	brain_caudate_basal_ganglia	protein_coding	15	blup	NA	0.0775	0.000447	4:86930609-4:87534648	2.56	0.309	1
6:25684587-6:26791233	ENSG00000274750	HIST1H3E	brain_cerebellum	protein_coding	73	lasso	NA	0.0574	0.00166	6:25684587-6:26789628	3.13	0.309	1
8:81956395-8:82693739	ENSG00000104497	SNX16	brain_cerebellum	protein_coding	3	lasso	NA	0.22	6.01e-10	8:81956395-8:82693145	-0.621	0.309	1
17:61545589-17:63148128	ENSG00000087191	PSMC5	brain_frontal_cortex_ba9	protein_coding	38	lasso	NA	0.0909	0.000558	17:61545589-17:63147477	2.99	0.309	1
8:81956395-8:82693739	ENSG00000104497	SNX16	brain_putamen_basal_ganglia	protein_coding	3	enet	NA	0.264	5.68e-09	8:81956395-8:82693145	0.647	0.309	1
15:67094767-15:69017999	ENSG00000188779	SKOR1	colon_sigmoid	protein_coding	30	enet	NA	0.0506	0.000749	15:67094767-15:69017999	-2.5	0.309	1
1:170557776-1:173097907	ENSG00000117592	PRDX6	lung	protein_coding	48	blup	NA	0.00826	0.0418	1:170557971-1:173097546	-3.19	0.309	1
9:72512711-9:72753755	ENSG00000165072	MAMDC2	muscle_skeletal	protein_coding	3	lasso	NA	0.0149	0.00391	9:72512898-9:72753755	-0.917	0.309	1
15:41177514-15:42776399	ENSG00000137806	NDUFAF1	prostate	protein_coding	54	lasso	NA	0.0915	0.000262	15:41177514-15:42775660	-3.86	0.309	1
7:100196651-7:101199253	ENSG00000167011	NAT16	skin_sun_exposed_lower_leg	protein_coding	57	lasso	NA	0.132	1.33e-14	7:100197642-7:101198925	3.49	0.309	1
5:152867774-5:153773088	ENSG00000155506	LARP1	brain_nucleus_accumbens_basal_ganglia	protein_coding	3	blup	NA	0.0321	0.0237	5:152868437-5:153773088	0.901	0.308	1
5:113396285-5:114830370	ENSG00000164219	PGGT1B	lung	protein_coding	10	lasso	NA	0.0424	2.95e-05	5:113396285-5:114829603	-2.43	0.308	1
20:9730921-20:11249536	ENSG00000132639	SNAP25	lung	protein_coding	23	enet	NA	0.0919	8.79e-10	20:9730921-20:11249533	-2.75	0.308	1
20:62190180-20:62965163	ENSG00000101216	GMEB2	lung	protein_coding	45	lasso	NA	0.0904	1.2e-09	20:62190180-20:62963102	-3.74	0.308	1
5:152867774-5:153773088	ENSG00000164574	GALNT10	ovary	protein_coding	3	enet	NA	0.18	7.19e-07	5:152868437-5:153773088	-0.661	0.308	1
2:169968236-2:171226245	ENSG00000152254	G6PC2	prostate	protein_coding	19	lasso	NA	0.301	7.23e-12	2:169968652-2:171226245	-2.67	0.308	1
16:11520161-16:12613098	ENSG00000189067	LITAF	adipose_subcutaneous	protein_coding	31	lasso	NA	0.366	6.01e-40	16:11520361-16:12613098	-1.21	0.307	1
9:72512711-9:72753755	ENSG00000165072	MAMDC2	adipose_visceral_omentum	protein_coding	3	lasso	NA	0.0443	0.000106	9:72512898-9:72753755	0.739	0.307	1
9:78900183-9:79471208	ENSG00000106772	PRUNE2	adipose_visceral_omentum	protein_coding	3	enet	NA	0.0281	0.00172	9:78900183-9:79471208	0.493	0.307	1
5:63218987-5:63968304	ENSG00000164197	RNF180	brain_caudate_basal_ganglia	protein_coding	3	enet	NA	0.0404	0.0092	5:63219413-5:63968304	-0.754	0.307	1
13:60854778-13:61591949	ENSG00000139734	DIAPH3	brain_caudate_basal_ganglia	protein_coding	4	blup	NA	0.0358	0.0134	13:60855021-13:61591949	-1.6	0.307	1
1:71372470-1:71684405	ENSG00000050628	PTGER3	brain_frontal_cortex_ba9	protein_coding	3	enet	NA	0.3	1e-10	1:71373014-1:71682652	0.791	0.307	1
9:72512711-9:72753755	ENSG00000165072	MAMDC2	brain_frontal_cortex_ba9	protein_coding	3	blup	NA	0.0549	0.00632	9:72512898-9:72753755	0.757	0.307	1
6:33236497-6:35455756	ENSG00000161904	LEMD2	brain_putamen_basal_ganglia	protein_coding	77	enet	NA	0.125	8.74e-05	6:33236497-6:35454791	-3.02	0.307	1
5:63218987-5:63968304	ENSG00000153006	SREK1IP1	cells_ebv-transformed_lymphocytes	protein_coding	3	lasso	NA	0.0631	0.00377	5:63219413-5:63968304	0.776	0.307	1
9:78900183-9:79471208	ENSG00000106772	PRUNE2	cells_ebv-transformed_lymphocytes	protein_coding	3	enet	NA	0.181	1.19e-06	9:78900183-9:79471208	0.85	0.307	1
13:59302271-13:60854778	ENSG00000083544	TDRD3	lung	protein_coding	15	lasso	NA	0.424	1.34e-47	13:59302271-13:60854106	-2.56	0.307	1
5:152867774-5:153773088	ENSG00000164576	SAP30L	pancreas	protein_coding	3	lasso	NA	0.159	5.75e-10	5:152868437-5:153773088	0.82	0.307	1
6:93428644-6:94118142	ENSG00000135333	EPHA7	skin_sun_exposed_lower_leg	protein_coding	3	enet	NA	0.0954	8.38e-11	6:93428644-6:94117894	-0.775	0.307	1
10:130844284-10:131741327	ENSG00000108001	EBF3	spleen	protein_coding	3	enet	NA	0.274	8.39e-12	10:130844440-10:131740996	-0.299	0.307	1
9:78900183-9:79471208	ENSG00000197969	VPS13A	adipose_visceral_omentum	protein_coding	3	enet	NA	0.18	2.61e-15	9:78900183-9:79471208	-0.468	0.306	1
2:60292000-2:62429044	ENSG00000162929	KIAA1841	brain_cerebellum	protein_coding	53	blup	NA	0.0457	0.00459	2:60292000-2:62428117	-1.95	0.306	1
5:152867774-5:153773088	ENSG00000155508	CNOT8	brain_cerebellum	protein_coding	3	blup	NA	0.0428	0.00593	5:152868437-5:153773088	-0.742	0.306	1
6:108464380-6:110304247	ENSG00000118690	ARMC2	brain_cortex	protein_coding	34	enet	NA	0.212	1.15e-08	6:108464380-6:110304247	3.17	0.306	1
5:152867774-5:153773088	ENSG00000155508	CNOT8	breast_mammary_tissue	protein_coding	3	enet	NA	0.182	1.08e-12	5:152868437-5:153773088	0.419	0.306	1
8:125683719-8:126410917	ENSG00000170873	MTSS1	cells_transformed_fibroblasts	protein_coding	8	lasso	NA	0.131	6.13e-11	8:125684215-8:126409894	2.32	0.306	1
2:171226245-2:173138905	ENSG00000071967	CYBRD1	brain_anterior_cingulate_cortex_ba24	protein_coding	31	enet	NA	0.149	2.26e-05	2:171226245-2:173138562	2.89	0.305	1
10:115328432-10:116421406	ENSG00000165806	CASP7	brain_anterior_cingulate_cortex_ba24	protein_coding	5	lasso	NA	0.366	2.39e-12	10:115328860-10:116421406	-1.83	0.305	1
16:10426032-16:11520161	ENSG00000175643	RMI2	brain_caudate_basal_ganglia	protein_coding	45	enet	NA	0.546	3.47e-26	16:10426040-16:11519750	-3.02	0.305	1
2:242149921-2:243188920	ENSG00000235351	AC114730.3	brain_frontal_cortex_ba9	antisense	2	lasso	NA	0.46	2.63e-17	2:242150091-2:243185994	1.57	0.305	1
1:173097907-1:175089768	ENSG00000117593	DARS2	brain_hippocampus	protein_coding	42	blup	NA	0.0373	0.0242	1:173097989-1:175089768	2.2	0.305	1
17:3702312-17:4696261	ENSG00000132388	UBE2G1	cells_transformed_fibroblasts	protein_coding	33	enet	NA	0.0503	5.38e-05	17:3702614-17:4695185	3.01	0.305	1
20:62190180-20:62965163	ENSG00000125510	OPRL1	colon_sigmoid	protein_coding	45	lasso	NA	0.163	1.52e-09	20:62190180-20:62963102	3.37	0.305	1
3:65273538-3:66270447	ENSG00000144741	SLC25A26	lung	protein_coding	9	enet	NA	0.0752	3.08e-08	3:65273538-3:66170253	-2.27	0.305	1
10:130844284-10:131741327	ENSG00000170430	MGMT	pancreas	protein_coding	3	enet	NA	0.265	2.05e-16	10:130844440-10:131740996	0.484	0.305	1
3:65273538-3:66270447	ENSG00000144741	SLC25A26	skin_sun_exposed_lower_leg	protein_coding	9	lasso	NA	0.00244	0.157	3:65273538-3:66170253	2.27	0.305	1
2:24686918-2:26894985	ENSG00000224165	DNAJC27-AS1	uterus	antisense	51	blup	NA	0.0417	0.0233	2:24687042-2:26894985	-3.07	0.305	1
7:128778386-7:130422414	ENSG00000229413	AC018638.1	whole_blood	processed_pseudogene	50	blup	NA	0.00945	0.0345	7:128778386-7:130422190	-3.15	0.305	1
2:113921856-2:116772470	ENSG00000125618	PAX8	brain_caudate_basal_ganglia	protein_coding	15	enet	NA	0.292	2.05e-12	2:113922096-2:116772246	3.22	0.304	1
11:70855-11:1213590	ENSG00000177963	RIC8A	brain_cortex	protein_coding	80	lasso	NA	0.168	4.61e-07	11:128196-11:1213525	-3.59	0.304	1
1:76728135-1:79661198	ENSG00000162616	DNAJB4	brain_frontal_cortex_ba9	protein_coding	45	blup	NA	0.0821	0.00101	1:76728135-1:79660954	-3.02	0.304	1
10:110317705-10:112561493	ENSG00000148700	ADD3	brain_frontal_cortex_ba9	protein_coding	32	blup	NA	0.0328	0.0283	10:110318079-10:112561345	-2.89	0.304	1
17:13180372-17:13894637	ENSG00000006695	COX10	brain_hypothalamus	protein_coding	4	blup	NA	0.085	0.00135	17:13180735-17:13893964	1.55	0.304	1
4:37255047-4:38907022	ENSG00000271958	AC021860.1	brain_putamen_basal_ganglia	lincRNA	28	lasso	NA	0.0662	0.00386	4:37255211-4:38906951	2.88	0.304	1
8:2042942-8:2573279	ENSG00000036448	MYOM2	breast_mammary_tissue	protein_coding	6	enet	NA	0.317	1.69e-22	8:2042942-8:2573173	-1.72	0.304	1
12:29651255-12:30512406	ENSG00000187950	OVCH1	breast_mammary_tissue	protein_coding	8	lasso	NA	0.0922	5.96e-07	12:29651457-12:30512406	2.19	0.304	1
7:73334602-7:76458564	ENSG00000189077	TMEM120A	cells_ebv-transformed_lymphocytes	protein_coding	90	lasso	NA	0.145	1.43e-05	7:73334683-7:76458564	3.16	0.304	1
21:34376999-21:35225465	ENSG00000205726	ITSN1	cells_transformed_fibroblasts	protein_coding	13	enet	NA	0.0374	0.000455	21:34376999-21:35225465	-0.0577	0.304	1
6:29737971-6:30798168	ENSG00000206503	HLA-A	liver	protein_coding	85	blup	NA	0.0675	0.00072	6:29737971-6:30798168	-2.05	0.304	1
5:155373505-5:156628700	ENSG00000055163	CYFIP2	pancreas	protein_coding	5	blup	NA	0.0669	6.36e-05	5:155373743-5:156628287	1.88	0.304	1
8:19492840-8:20060856	ENSG00000147408	CSGALNACT1	skin_sun_exposed_lower_leg	protein_coding	4	enet	NA	0.182	6.56e-20	8:19492840-8:20060856	-1.52	0.304	1
5:152867774-5:153773088	ENSG00000155506	LARP1	brain_cerebellar_hemisphere	protein_coding	3	enet	NA	0.0857	0.000568	5:152868437-5:153773088	-0.141	0.303	1
10:80876749-10:82414679	ENSG00000151224	MAT1A	brain_cerebellum	protein_coding	6	blup	NA	0.065	0.000861	10:80877086-10:82414679	2.69	0.303	1
13:77410555-13:78808813	ENSG00000229865	RPL31P54	brain_hypothalamus	processed_pseudogene	22	enet	NA	0.165	8.48e-06	13:77410555-13:78808628	2.73	0.303	1
8:2042942-8:2573279	ENSG00000036448	MYOM2	cells_ebv-transformed_lymphocytes	protein_coding	6	lasso	NA	0.393	3.23e-14	8:2042942-8:2573173	-1.99	0.303	1
5:152867774-5:153773088	ENSG00000155511	GRIA1	cells_transformed_fibroblasts	protein_coding	3	enet	NA	0.0393	0.000334	5:152868437-5:153773088	-0.837	0.303	1
13:108189877-13:109121210	ENSG00000174405	LIG4	cells_transformed_fibroblasts	protein_coding	9	enet	NA	0.0918	5.47e-08	13:108190124-13:109121210	2.27	0.303	1
9:78900183-9:79471208	ENSG00000234618	RPSAP9	colon_transverse	processed_pseudogene	3	blup	NA	0.0365	0.00156	9:78900183-9:79471208	-1.14	0.303	1
3:195971408-3:197075987	ENSG00000163959	SLC51A	muscle_skeletal	protein_coding	48	lasso	NA	0.206	1.55e-26	3:195971408-3:197075817	-3.42	0.303	1
8:70867979-8:72289454	ENSG00000178860	MSC	skin_not_sun_exposed_suprapubic	protein_coding	13	blup	NA	0.0407	0.000121	8:70867979-8:72288775	-2.5	0.303	1
9:3190064-9:4495328	ENSG00000106688	SLC1A1	spleen	protein_coding	13	blup	NA	0.02	0.0491	9:3190407-9:4495328	-2.47	0.303	1
2:113921856-2:116772470	ENSG00000233479	AC017074.2	whole_blood	lincRNA	15	blup	NA	0.00675	0.0624	2:113922096-2:116772246	2.82	0.303	1
1:93536459-1:94506191	ENSG00000023909	GCLM	adipose_subcutaneous	protein_coding	26	lasso	NA	0.082	6.65e-09	1:93536459-1:94506191	2.28	0.302	1
2:57429100-2:58297315	ENSG00000028116	VRK2	adipose_subcutaneous	protein_coding	8	enet	NA	0.05	5.73e-06	2:57429100-2:58296890	-2.19	0.302	1
6:32682664-6:33236497	ENSG00000204267	TAP2	adipose_subcutaneous	protein_coding	35	lasso	NA	0.255	1.8e-26	6:32682664-6:33236497	-13.7	0.302	1
7:157634597-7:159128575	ENSG00000117868	ESYT2	adipose_subcutaneous	protein_coding	16	lasso	NA	0.0732	4.34e-08	7:157634922-7:159128560	2.58	0.302	1
16:22448904-16:24136875	ENSG00000237296	SMG1P1	brain_cerebellum	transcribed_unprocessed_pseudogene	38	blup	NA	0.12	6.98e-06	16:22463527-16:24136875	-2.95	0.302	1
2:238760981-2:239952643	ENSG00000132330	SCLY	brain_frontal_cortex_ba9	protein_coding	15	lasso	NA	0.145	1.32e-05	2:238761074-2:239952643	2.55	0.302	1
1:16897730-1:18662899	ENSG00000219481	NBPF1	breast_mammary_tissue	protein_coding	27	blup	NA	0.0325	0.00245	1:16900558-1:18661583	-4.82	0.302	1
10:25578596-10:26888684	ENSG00000077420	APBB1IP	breast_mammary_tissue	protein_coding	23	lasso	NA	0.106	8.17e-08	10:25578596-10:26887938	2.75	0.302	1
16:89041165-16:90292812	ENSG00000141013	GAS8	lung	protein_coding	55	blup	NA	0.12	2e-12	16:89041165-16:90292788	-2.69	0.302	1
7:65689809-7:68234074	ENSG00000106609	TMEM248	pancreas	protein_coding	68	blup	NA	0.132	1.78e-08	7:65689809-7:68233780	3.31	0.302	1
5:152867774-5:153773088	ENSG00000164576	SAP30L	adipose_subcutaneous	protein_coding	3	enet	NA	0.149	2.5e-15	5:152868437-5:153773088	0.66	0.301	1
10:5983762-10:7171484	ENSG00000134460	IL2RA	muscle_skeletal	protein_coding	23	blup	NA	0.00983	0.0159	10:5983762-10:7171183	2.76	0.301	1
7:2772227-7:4573428	ENSG00000198286	CARD11	ovary	protein_coding	15	lasso	NA	0.404	2.78e-15	7:2772261-7:4573169	-2.74	0.301	1
14:24905123-14:26135686	ENSG00000129465	RIPK3	skin_sun_exposed_lower_leg	protein_coding	8	enet	NA	0.146	5.51e-16	14:24905123-14:26135306	2.27	0.301	1
8:19492840-8:20060856	ENSG00000147408	CSGALNACT1	brain_caudate_basal_ganglia	protein_coding	4	enet	NA	0.409	4.86e-18	8:19492840-8:20060856	-1.57	0.3	1
2:242149921-2:243188920	ENSG00000180902	D2HGDH	brain_hypothalamus	protein_coding	2	lasso	NA	0.228	1.19e-07	2:242150091-2:243185994	-1.01	0.3	1
8:81956395-8:82693739	ENSG00000076641	PAG1	cells_transformed_fibroblasts	protein_coding	3	lasso	NA	0.0538	3.05e-05	8:81956395-8:82693145	-1.11	0.3	1
19:9238393-19:11284028	ENSG00000105376	ICAM5	cells_transformed_fibroblasts	protein_coding	105	lasso	NA	0.206	8e-17	19:9238548-19:11284028	3.3	0.3	1
7:139933177-7:140235210	ENSG00000157800	SLC37A3	colon_sigmoid	protein_coding	6	lasso	NA	0.153	5.46e-09	7:139933177-7:140234597	1.94	0.3	1
5:180559933-5:180885156	ENSG00000165810	BTNL9	lung	protein_coding	13	blup	NA	0.0835	5.23e-09	5:180559933-5:180877085	2.52	0.3	1
1:21736588-1:23086883	ENSG00000218510	LINC00339	ovary	processed_transcript	40	lasso	NA	0.554	8.52e-23	1:21736654-1:23086883	-2.97	0.3	1
21:34376999-21:35225465	ENSG00000159110	IFNAR2	skin_sun_exposed_lower_leg	protein_coding	13	enet	NA	0.225	8.09e-25	21:34376999-21:35225465	-2.15	0.3	1
2:242149921-2:243188920	ENSG00000006607	FARP2	whole_blood	protein_coding	2	blup	NA	0.183	5.26e-18	2:242150091-2:243185994	2.85	0.3	1
5:152867774-5:153773088	ENSG00000055147	FAM114A2	adipose_subcutaneous	protein_coding	3	lasso	NA	0.0889	1.51e-09	5:152868437-5:153773088	-0.61	0.299	1
7:22507629-7:23471442	ENSG00000136235	GPNMB	adipose_subcutaneous	protein_coding	27	lasso	NA	0.0272	0.000686	7:22508611-7:23469560	-3.16	0.299	1
4:150683580-4:152782184	ENSG00000164142	FAM160A1	brain_cerebellar_hemisphere	protein_coding	44	enet	NA	0.502	2.01e-20	4:150683768-4:152782184	-3.86	0.299	1
2:98995201-2:101822329	ENSG00000144218	AFF3	brain_nucleus_accumbens_basal_ganglia	protein_coding	48	blup	NA	0.0984	0.000174	2:98995201-2:101822329	-3.07	0.299	1
2:206735704-2:208645399	ENSG00000023228	NDUFS1	brain_nucleus_accumbens_basal_ganglia	protein_coding	50	enet	NA	0.0458	0.00849	2:206736071-2:208644421	3.05	0.299	1
8:81956395-8:82693739	ENSG00000133731	IMPA1	breast_mammary_tissue	protein_coding	3	lasso	NA	0.107	7.56e-08	8:81956395-8:82693145	0.226	0.299	1
7:44763828-7:45952922	ENSG00000105953	OGDH	cells_transformed_fibroblasts	protein_coding	33	blup	NA	0.0272	0.00244	7:44764152-7:45952690	-2.94	0.299	1
8:17387876-8:17836399	ENSG00000104219	ZDHHC2	colon_transverse	protein_coding	14	enet	NA	0.214	1.21e-14	8:17388048-8:17836399	2.58	0.299	1
6:108464380-6:110304247	ENSG00000135587	SMPD2	liver	protein_coding	34	blup	NA	0.0419	0.00654	6:108464380-6:110304247	-3	0.299	1
16:27445755-16:29036613	ENSG00000213658	LAT	lung	protein_coding	68	blup	NA	0.0167	0.00661	16:27445755-16:29036613	4.47	0.299	1
19:42131573-19:43862455	ENSG00000105429	MEGF8	muscle_skeletal	protein_coding	75	enet	NA	0.0648	6.62e-09	19:42131868-19:43860472	3.21	0.299	1
10:130844284-10:131741327	ENSG00000170430	MGMT	skin_not_sun_exposed_suprapubic	protein_coding	3	enet	NA	0.524	1.04e-55	10:130844440-10:131740996	0.169	0.299	1
13:109121210-13:109815112	ENSG00000041515	MYO16	skin_sun_exposed_lower_leg	protein_coding	10	enet	NA	0.0766	6.42e-09	13:109121210-13:109815112	-2.32	0.299	1
6:167024733-6:168042835	ENSG00000213066	FGFR1OP	brain_nucleus_accumbens_basal_ganglia	protein_coding	22	blup	NA	0.0623	0.00252	6:167024733-6:168042835	2.81	0.298	1
8:81956395-8:82693739	ENSG00000104231	ZFAND1	breast_mammary_tissue	protein_coding	3	lasso	NA	0.0767	5.27e-06	8:81956395-8:82693145	0.152	0.298	1
5:14757804-5:16963613	ENSG00000154122	ANKH	cells_transformed_fibroblasts	protein_coding	31	blup	NA	0.037	0.000485	5:14757804-5:16963585	2.86	0.298	1
5:113396285-5:114830370	ENSG00000164219	PGGT1B	cells_transformed_fibroblasts	protein_coding	10	lasso	NA	0.11	2.3e-09	5:113396285-5:114829603	-2.35	0.298	1
4:5502388-4:6773043	ENSG00000013288	MAN2B2	liver	protein_coding	21	lasso	NA	0.181	2.81e-08	4:5502783-4:6773043	-2.73	0.298	1
1:159913048-1:162346721	ENSG00000225217	HSPA7	lung	unprocessed_pseudogene	107	enet	NA	0.147	4.6e-15	1:159913048-1:162346607	-4.13	0.298	1
9:101592859-9:104624437	ENSG00000255815	KRT8P11	muscle_skeletal	processed_pseudogene	27	lasso	NA	0.265	1.03e-34	9:101593146-9:104624140	2.8	0.298	1
4:5502388-4:6773043	ENSG00000013288	MAN2B2	skin_not_sun_exposed_suprapubic	protein_coding	21	lasso	NA	0.203	2.72e-18	4:5502783-4:6773043	-2.71	0.298	1
5:113396285-5:114830370	ENSG00000243414	TICAM2	spleen	protein_coding	10	blup	NA	0.0595	0.00181	5:113396285-5:114829603	-2.39	0.298	1
6:94441175-6:97093511	ENSG00000172469	MANEA	whole_blood	protein_coding	22	lasso	NA	0.292	1.87e-29	6:94441595-6:97093400	-2.73	0.298	1
3:27840910-3:29142260	ENSG00000232766	AC098614.2	adipose_subcutaneous	processed_pseudogene	9	blup	NA	0.00635	0.064	3:27841114-3:29141911	2.25	0.297	1
4:103221356-4:105305294	ENSG00000145354	CISD2	adipose_subcutaneous	protein_coding	22	enet	NA	0.0653	2.29e-07	4:103221459-4:105305275	-2.83	0.297	1
1:57021728-1:58865399	ENSG00000162600	OMA1	adipose_visceral_omentum	protein_coding	20	lasso	NA	0.0437	0.000119	1:57021728-1:58865399	-2.67	0.297	1
5:152867774-5:153773088	ENSG00000164574	GALNT10	brain_cerebellum	protein_coding	3	lasso	NA	0.185	1.78e-08	5:152868437-5:153773088	0.583	0.297	1
2:56203345-2:57429100	ENSG00000115380	EFEMP1	brain_frontal_cortex_ba9	protein_coding	4	blup	NA	0.119	8.14e-05	2:56203345-2:57429100	-1.55	0.297	1
17:21290357-17:27334244	ENSG00000007171	NOS2	brain_hippocampus	protein_coding	63	lasso	NA	0.176	2.97e-06	17:21290357-17:27334244	3.14	0.297	1
1:177433381-1:178944309	ENSG00000116191	RALGPS2	breast_mammary_tissue	protein_coding	21	lasso	NA	0.124	6.63e-09	1:177433576-1:178944309	-2.7	0.297	1
15:48136048-15:50008043	ENSG00000156958	GALK2	cells_ebv-transformed_lymphocytes	protein_coding	40	blup	NA	0.00579	0.199	15:48136142-15:50008043	-2.96	0.297	1
9:122260297-9:124871322	ENSG00000238181	AHCYP2	colon_sigmoid	processed_pseudogene	69	lasso	NA	0.12	2.51e-07	9:122260297-9:124871322	3.23	0.297	1
19:18409862-19:19877471	ENSG00000175489	LRRC25	skin_not_sun_exposed_suprapubic	protein_coding	68	blup	NA	0.00566	0.0897	19:18410369-19:19876747	3.21	0.297	1
2:163503551-2:164466638	ENSG00000078098	FAP	skin_sun_exposed_lower_leg	protein_coding	4	blup	NA	0.0235	0.00104	2:163503840-2:164466638	1.6	0.297	1
17:55357541-17:57487512	ENSG00000213246	SUPT4H1	small_intestine_terminal_ileum	protein_coding	32	lasso	NA	0.177	9.01e-07	17:55357542-17:57486390	2.95	0.297	1
6:167024733-6:168042835	ENSG00000026297	RNASET2	spleen	protein_coding	22	lasso	NA	0.114	1.97e-05	6:167024733-6:168042835	-2.72	0.297	1
22:39307894-22:40545797	ENSG00000244509	APOBEC3C	whole_blood	protein_coding	30	enet	NA	0.0598	1.22e-06	22:39307894-22:40545595	0.787	0.297	1
17:61545589-17:63148128	ENSG00000007312	CD79B	adipose_visceral_omentum	protein_coding	38	lasso	NA	0.0915	3.01e-08	17:61545589-17:63147477	-2.99	0.296	1
9:78900183-9:79471208	ENSG00000197969	VPS13A	brain_cerebellum	protein_coding	3	blup	NA	0.0714	0.000494	9:78900183-9:79471208	-0.768	0.296	1
3:19125144-3:20091348	ENSG00000163576	EFHB	brain_hippocampus	protein_coding	10	lasso	NA	0.435	2.83e-15	3:19125144-3:20091348	2.31	0.296	1
4:5502388-4:6773043	ENSG00000013288	MAN2B2	brain_hippocampus	protein_coding	21	lasso	NA	0.11	0.000231	4:5502783-4:6773043	-2.69	0.296	1
6:26791233-6:28017819	ENSG00000137185	ZSCAN9	brain_hippocampus	protein_coding	59	enet	NA	0.104	0.00035	6:26791421-6:28017250	2.05	0.296	1
9:72512711-9:72753755	ENSG00000165072	MAMDC2	breast_mammary_tissue	protein_coding	3	blup	NA	0.0342	0.00195	9:72512898-9:72753755	0.308	0.296	1
4:10240-4:694715	ENSG00000250312	ZNF718	cells_ebv-transformed_lymphocytes	protein_coding	29	enet	NA	0.065	0.00333	4:10253-4:694674	2.84	0.296	1
2:113921856-2:116772470	ENSG00000125618	PAX8	cells_transformed_fibroblasts	protein_coding	15	lasso	NA	0.381	4.9e-33	2:113922096-2:116772246	3.35	0.296	1
9:114831082-9:115693145	ENSG00000165185	KIAA1958	skin_not_sun_exposed_suprapubic	protein_coding	6	blup	NA	0.0141	0.0168	9:114831484-9:115691913	-2.08	0.296	1
10:123231465-10:123900545	ENSG00000107679	PLEKHA1	skin_not_sun_exposed_suprapubic	protein_coding	7	lasso	NA	0.094	6.38e-09	10:123231465-10:123900545	2.19	0.296	1
11:104873284-11:106520894	ENSG00000170903	MSANTD4	skin_sun_exposed_lower_leg	protein_coding	26	lasso	NA	0.0887	3.94e-10	11:104874757-11:106520894	2.79	0.296	1
6:29737971-6:30798168	ENSG00000204642	HLA-F	whole_blood	protein_coding	85	enet	NA	0.3	2.33e-30	6:29737971-6:30798168	5.66	0.296	1
6:29737971-6:30798168	ENSG00000239257	RPL23AP1	whole_blood	transcribed_processed_pseudogene	85	enet	NA	0.186	2.55e-18	6:29737971-6:30798168	5.66	0.296	1
6:29737971-6:30798168	ENSG00000066379	ZNRD1	whole_blood	protein_coding	85	enet	NA	0.0453	2.29e-05	6:29737971-6:30798168	5.66	0.296	1
4:38907022-4:40202609	ENSG00000109790	KLHL5	adipose_visceral_omentum	protein_coding	37	blup	NA	0.0268	0.00216	4:38907664-4:40201594	3.04	0.295	1
4:150683580-4:152782184	ENSG00000109686	SH3D19	brain_cerebellar_hemisphere	protein_coding	44	enet	NA	0.379	1.61e-14	4:150683768-4:152782184	-3.86	0.295	1
10:89127064-10:91013381	ENSG00000119917	IFIT3	brain_cortex	protein_coding	36	enet	NA	0.0827	0.000421	10:89127064-10:91013289	-2.94	0.295	1
4:45189157-4:47411896	ENSG00000145244	CORIN	cells_transformed_fibroblasts	protein_coding	13	blup	NA	0.0293	0.00173	4:45189157-4:47411471	2.46	0.295	1
9:72512711-9:72753755	ENSG00000198887	SMC5	cells_transformed_fibroblasts	protein_coding	3	blup	NA	0.0442	0.000147	9:72512898-9:72753755	-0.677	0.295	1
16:10426032-16:11520161	ENSG00000184602	SNN	skin_sun_exposed_lower_leg	protein_coding	45	blup	NA	0.104	1.09e-11	16:10426040-16:11519750	3.13	0.295	1
17:53599432-17:55357541	ENSG00000108960	MMD	skin_sun_exposed_lower_leg	protein_coding	16	enet	NA	0.06	2.76e-07	17:53599432-17:55357434	-2.58	0.295	1
11:94242260-11:95726041	ENSG00000166025	AMOTL1	whole_blood	protein_coding	35	blup	NA	0.0375	0.000109	11:94242655-11:95725095	-1.89	0.295	1
8:81956395-8:82693739	ENSG00000253598	SLC10A5	brain_cerebellum	protein_coding	3	enet	NA	0.0273	0.0231	8:81956395-8:82693145	0.0835	0.294	1
1:106087842-1:108409665	ENSG00000198890	PRMT6	liver	protein_coding	20	lasso	NA	0.702	1.59e-41	1:106087842-1:108409665	2.67	0.294	1
4:103221356-4:105305294	ENSG00000164037	SLC9B1	pancreas	protein_coding	22	enet	NA	0.026	0.00967	4:103221459-4:105305275	0.504	0.294	1
9:130055510-9:132165470	ENSG00000167118	URM1	pancreas	protein_coding	41	blup	NA	0.0683	5.4e-05	9:130055654-9:132165470	-3.05	0.294	1
21:34376999-21:35225465	ENSG00000159110	IFNAR2	skin_not_sun_exposed_suprapubic	protein_coding	13	lasso	NA	0.236	2e-21	21:34376999-21:35225465	-2.19	0.294	1
8:81956395-8:82693739	ENSG00000076641	PAG1	whole_blood	protein_coding	3	enet	NA	0.111	3e-11	8:81956395-8:82693145	-0.478	0.294	1
9:72512711-9:72753755	ENSG00000204706	MAMDC2-AS1	adipose_subcutaneous	antisense	3	enet	NA	0.127	4.01e-13	9:72512898-9:72753755	-0.976	0.293	1
1:177433381-1:178944309	ENSG00000213057	C1orf220	brain_cerebellar_hemisphere	lincRNA	21	blup	NA	0.0385	0.0164	1:177433576-1:178944309	2.68	0.293	1
8:130381139-8:131639625	ENSG00000153317	ASAP1	brain_cerebellum	protein_coding	8	lasso	NA	0.312	3.68e-14	8:130381139-8:131639530	-2.17	0.293	1
4:184929455-4:186909090	ENSG00000164306	PRIMPOL	brain_cortex	protein_coding	40	lasso	NA	0.127	1.36e-05	4:184929717-4:186909090	2.98	0.293	1
7:154964730-7:156065250	ENSG00000182648	LINC01006	brain_hypothalamus	lincRNA	25	blup	NA	0.122	0.000134	7:154965016-7:156065179	2.76	0.293	1
9:72512711-9:72753755	ENSG00000204706	MAMDC2-AS1	breast_mammary_tissue	antisense	3	blup	NA	0.0465	0.000352	9:72512898-9:72753755	-0.206	0.293	1
11:116383348-11:117747110	ENSG00000160613	PCSK7	cells_transformed_fibroblasts	protein_coding	35	blup	NA	0.0614	8.69e-06	11:116383348-11:117746741	-3.11	0.293	1
5:152867774-5:153773088	ENSG00000037749	MFAP3	colon_sigmoid	protein_coding	3	blup	NA	0.0425	0.00188	5:152868437-5:153773088	-0.171	0.293	1
2:163503551-2:164466638	ENSG00000182263	FIGN	skin_not_sun_exposed_suprapubic	protein_coding	4	enet	NA	0.164	7.77e-15	2:163503840-2:164466638	1.53	0.293	1
11:106520894-11:107844200	ENSG00000152404	CWF19L2	skin_not_sun_exposed_suprapubic	protein_coding	15	blup	NA	0.163	1.05e-14	11:106520894-11:107843602	2.58	0.293	1
1:48978188-1:49894177	ENSG00000132122	SPATA6	adipose_visceral_omentum	protein_coding	6	blup	NA	0.0442	0.000109	1:48978188-1:49894177	-1.53	0.292	1
1:106087842-1:108409665	ENSG00000198890	PRMT6	colon_transverse	protein_coding	20	lasso	NA	0.252	2.96e-17	1:106087842-1:108409665	2.66	0.292	1
6:28017819-6:28917608	ENSG00000137185	ZSCAN9	colon_transverse	protein_coding	46	blup	NA	0.0574	8.98e-05	6:28018353-6:28917091	-4.14	0.292	1
1:68477895-1:69687616	ENSG00000033122	LRRC7	muscle_skeletal	protein_coding	9	enet	NA	0.139	7.35e-18	1:68478666-1:69687616	-2.23	0.292	1
7:98715474-7:100196651	ENSG00000198556	ZNF789	muscle_skeletal	protein_coding	66	blup	NA	0.00769	0.0291	7:98715474-7:100196525	-3.26	0.292	1
9:78900183-9:79471208	ENSG00000106772	PRUNE2	spleen	protein_coding	3	lasso	NA	0.204	6.91e-09	9:78900183-9:79471208	1.07	0.292	1
13:20686720-13:22242174	ENSG00000180776	ZDHHC20	adipose_visceral_omentum	protein_coding	43	lasso	NA	0.0952	1.58e-08	13:20687113-13:22241766	-2.98	0.291	1
15:76398624-15:78516053	ENSG00000173517	PEAK1	brain_cerebellum	protein_coding	49	lasso	NA	0.13	2.72e-06	15:76398987-15:78516053	3.15	0.291	1
13:41069263-13:43101027	ENSG00000023516	AKAP11	brain_frontal_cortex_ba9	protein_coding	40	lasso	NA	0.17	2.34e-06	13:41069662-13:43100807	2.97	0.291	1
12:57548860-12:59308666	ENSG00000123297	TSFM	colon_sigmoid	protein_coding	43	lasso	NA	0.295	4e-17	12:57552035-12:59308666	4.25	0.291	1
20:56447959-20:58406572	ENSG00000124205	EDN3	colon_sigmoid	protein_coding	46	blup	NA	0.0191	0.0279	20:56447959-20:58406572	3.03	0.291	1
9:78900183-9:79471208	ENSG00000197969	VPS13A	muscle_skeletal	protein_coding	3	blup	NA	0.135	2.44e-17	9:78900183-9:79471208	-0.221	0.291	1
10:61891409-10:62659679	ENSG00000108091	CCDC6	muscle_skeletal	protein_coding	5	blup	NA	0.0555	7.97e-08	10:61891409-10:62659679	1.79	0.291	1
14:23018665-14:24905123	ENSG00000100461	RBM23	skin_sun_exposed_lower_leg	protein_coding	94	lasso	NA	0.0575	4.88e-07	14:23018808-14:24905123	-3.36	0.291	1
19:34262952-19:36469295	ENSG00000126267	COX6B1	small_intestine_terminal_ileum	protein_coding	141	lasso	NA	0.0889	0.000524	19:34264354-19:36469295	3.45	0.291	1
9:78900183-9:79471208	ENSG00000099139	PCSK5	whole_blood	protein_coding	3	blup	NA	0.0728	8.77e-08	9:78900183-9:79471208	0.0458	0.291	1
12:55665837-12:57548860	ENSG00000197728	RPS26	brain_caudate_basal_ganglia	protein_coding	111	enet	NA	0.694	2.75e-38	12:55665948-12:57548466	-4.93	0.29	1
5:63218987-5:63968304	ENSG00000178394	HTR1A	brain_hippocampus	protein_coding	3	lasso	NA	0.108	0.000274	5:63219413-5:63968304	1.09	0.29	1
2:242149921-2:243188920	ENSG00000235351	AC114730.3	brain_putamen_basal_ganglia	antisense	2	lasso	NA	0.389	2.11e-13	2:242150091-2:243185994	1.58	0.29	1
5:152867774-5:153773088	ENSG00000164576	SAP30L	cells_transformed_fibroblasts	protein_coding	3	lasso	NA	0.317	1.23e-26	5:152868437-5:153773088	0.712	0.29	1
7:157634597-7:159128575	ENSG00000117868	ESYT2	lung	protein_coding	16	lasso	NA	0.0936	6.08e-10	7:157634922-7:159128560	2.58	0.29	1
9:72512711-9:72753755	ENSG00000165072	MAMDC2	pancreas	protein_coding	3	enet	NA	0.0853	6.62e-06	9:72512898-9:72753755	-0.746	0.29	1
1:37549183-1:38731847	ENSG00000183431	SF3A3	skin_not_sun_exposed_suprapubic	protein_coding	33	lasso	NA	0.338	9.19e-32	1:37549183-1:38731847	2.76	0.29	1
12:81467767-12:83502666	ENSG00000111058	ACSS3	skin_not_sun_exposed_suprapubic	protein_coding	16	enet	NA	0.126	1.51e-11	12:81467827-12:83501801	2.56	0.29	1
2:56203345-2:57429100	ENSG00000115380	EFEMP1	adipose_subcutaneous	protein_coding	4	blup	NA	0.0196	0.00347	2:56203345-2:57429100	-1.64	0.289	1
8:81956395-8:82693739	ENSG00000104231	ZFAND1	adipose_subcutaneous	protein_coding	3	blup	NA	0.113	7.9e-12	8:81956395-8:82693145	-1.2	0.289	1
21:44506268-21:46177105	ENSG00000160218	TRAPPC10	adipose_visceral_omentum	protein_coding	71	blup	NA	0.0132	0.0238	21:44506885-21:46176974	-3.18	0.289	1
16:27445755-16:29036613	ENSG00000178952	TUFM	brain_nucleus_accumbens_basal_ganglia	protein_coding	68	lasso	NA	0.158	1.86e-06	16:27445755-16:29036613	4.28	0.289	1
21:46177105-21:47492226	ENSG00000160233	LRRC3	colon_transverse	protein_coding	19	enet	NA	0.112	5e-08	21:46178515-21:47491975	2.67	0.289	1
4:4684116-4:5502388	ENSG00000072840	EVC	liver	protein_coding	10	blup	NA	0.122	5.89e-06	4:4684116-4:5502056	2.29	0.289	1
5:95963519-5:97315601	ENSG00000164308	ERAP2	lung	protein_coding	26	enet	NA	0.761	2.92e-120	5:95963902-5:97314960	2.12	0.289	1
9:78900183-9:79471208	ENSG00000106772	PRUNE2	lung	protein_coding	3	lasso	NA	0.0514	4.51e-06	9:78900183-9:79471208	0.879	0.289	1
17:21290357-17:27334244	ENSG00000168961	LGALS9	muscle_skeletal	protein_coding	63	lasso	NA	0.0416	3.15e-06	17:21290357-17:27334244	3.17	0.289	1
11:28481593-11:30141357	ENSG00000169519	METTL15	ovary	protein_coding	19	blup	NA	0.0311	0.0296	11:28481593-11:30141357	-2.63	0.289	1
2:70755198-2:73174848	ENSG00000144036	EXOC6B	pancreas	protein_coding	41	blup	NA	0.0461	0.000809	2:70756057-2:73174848	-2.96	0.289	1
15:31591821-15:32441811	ENSG00000259845	HERC2P10	spleen	unprocessed_pseudogene	17	enet	NA	0.295	1.03e-12	15:31591821-15:32441633	-2.41	0.289	1
9:132165470-9:133223217	ENSG00000136816	TOR1B	whole_blood	protein_coding	24	lasso	NA	0.323	4.63e-33	9:132165470-9:133223217	2.96	0.289	1
17:4696261-17:5741334	ENSG00000108515	ENO3	adipose_subcutaneous	protein_coding	62	blup	NA	0.0172	0.00582	17:4696345-17:5741160	3.29	0.288	1
3:197075987-3:197946622	ENSG00000273308	AC024560.3	breast_mammary_tissue	lincRNA	21	enet	NA	0.162	2.32e-11	3:197076210-3:197921948	-2.69	0.288	1
6:97093511-6:97842284	ENSG00000123545	NDUFAF4	colon_transverse	protein_coding	4	lasso	NA	0.0606	5.84e-05	6:97094092-6:97841412	-1.7	0.288	1
2:198078110-2:199311125	ENSG00000115524	SF3B1	skin_not_sun_exposed_suprapubic	protein_coding	8	lasso	NA	0.0256	0.00195	2:198078110-2:199311125	-2.06	0.288	1
19:55728080-19:57521335	ENSG00000131848	ZSCAN5A	skin_not_sun_exposed_suprapubic	protein_coding	94	blup	NA	0.0251	0.00215	19:55728080-19:57521335	-3.33	0.288	1
17:36809344-17:38877404	ENSG00000073584	SMARCE1	skin_sun_exposed_lower_leg	protein_coding	66	enet	NA	0.21	4.64e-23	17:36809344-17:38877404	2.66	0.288	1
16:74971503-16:75977954	ENSG00000153774	CFDP1	spleen	protein_coding	38	blup	NA	0.0138	0.0849	16:74972220-16:75976837	2.58	0.288	1
1:48002576-1:48978188	ENSG00000237424	FOXD2-AS1	whole_blood	lincRNA	17	blup	NA	0.0051	0.0904	1:48002576-1:48978188	2.58	0.288	1
5:3361941-5:4632110	ENSG00000170549	IRX1	adipose_subcutaneous	protein_coding	10	enet	NA	0.0263	0.000834	5:3362123-5:4631938	-2.29	0.287	1
6:25684587-6:26791233	ENSG00000010704	HFE	adipose_subcutaneous	protein_coding	73	lasso	NA	0.105	4.85e-11	6:25684587-6:26789628	3.24	0.287	1
11:3665481-11:4746709	ENSG00000132109	TRIM21	brain_cerebellum	protein_coding	50	enet	NA	0.0592	0.00142	11:3666277-11:4746391	3.13	0.287	1
1:170557776-1:173097907	ENSG00000094975	SUCO	breast_mammary_tissue	protein_coding	48	enet	NA	0.15	1.4e-10	1:170557971-1:173097546	-3.02	0.287	1
6:26791233-6:28017819	ENSG00000224843	LINC00240	muscle_skeletal	lincRNA	59	enet	NA	0.0907	5.98e-12	6:26791421-6:28017250	-4.11	0.287	1
8:81956395-8:82693739	ENSG00000104497	SNX16	prostate	protein_coding	3	lasso	NA	0.33	4.21e-13	8:81956395-8:82693145	0.172	0.287	1
17:36809344-17:38877404	ENSG00000073605	GSDMB	spleen	protein_coding	66	enet	NA	0.458	5.51e-21	17:36809344-17:38877404	-5.5	0.287	1
8:81956395-8:82693739	ENSG00000133731	IMPA1	whole_blood	protein_coding	3	lasso	NA	0.0395	7.38e-05	8:81956395-8:82693145	0.258	0.287	1
2:196447456-2:198078110	ENSG00000065413	ANKRD44	adipose_visceral_omentum	protein_coding	29	lasso	NA	0.0929	2.34e-08	2:196447464-2:198078110	2.83	0.286	1
2:238760981-2:239952643	ENSG00000132330	SCLY	brain_caudate_basal_ganglia	protein_coding	15	blup	NA	0.139	2.69e-06	2:238761074-2:239952643	2.51	0.286	1
1:177433381-1:178944309	ENSG00000213057	C1orf220	brain_cerebellum	lincRNA	21	lasso	NA	0.146	6.46e-07	1:177433576-1:178944309	2.68	0.286	1
10:120591353-10:122407323	ENSG00000188613	NANOS1	brain_cortex	protein_coding	25	enet	NA	0.128	1.24e-05	10:120591693-10:122407323	2.75	0.286	1
8:81956395-8:82693739	ENSG00000104497	SNX16	colon_transverse	protein_coding	3	lasso	NA	0.412	4.71e-30	8:81956395-8:82693145	-0.715	0.286	1
3:35283458-3:36486842	ENSG00000144681	STAC	liver	protein_coding	6	enet	NA	0.0987	4.78e-05	3:35284239-3:36486390	1.92	0.286	1
16:11520161-16:12613098	ENSG00000185338	SOCS1	muscle_skeletal	protein_coding	31	blup	NA	0.0145	0.00441	16:11520361-16:12613098	-3.34	0.286	1
17:15019097-17:16412342	ENSG00000166582	CENPV	prostate	protein_coding	55	blup	NA	0.0996	0.000142	17:15020965-17:16411522	3.22	0.286	1
2:28598777-2:29217559	ENSG00000163803	PLB1	skin_not_sun_exposed_suprapubic	protein_coding	18	blup	NA	0.0225	0.00348	2:28598777-2:29216869	2.62	0.286	1
8:81956395-8:82693739	ENSG00000170323	FABP4	spleen	protein_coding	3	lasso	NA	0.265	2.17e-11	8:81956395-8:82693145	-1.3	0.286	1
10:87937577-10:89127064	ENSG00000223482	NUTM2A-AS1	whole_blood	antisense	24	lasso	NA	0.098	4.97e-10	10:87937577-10:89127064	2.73	0.286	1
10:25578596-10:26888684	ENSG00000077420	APBB1IP	adipose_visceral_omentum	protein_coding	23	lasso	NA	0.115	4.45e-10	10:25578596-10:26887938	2.71	0.285	1
3:58157519-3:60272906	ENSG00000168291	PDHB	brain_nucleus_accumbens_basal_ganglia	protein_coding	29	enet	NA	0.186	1.99e-07	3:58157850-3:60272829	-2.81	0.285	1
6:26791233-6:28017819	ENSG00000226314	ZNF192P1	brain_nucleus_accumbens_basal_ganglia	transcribed_unprocessed_pseudogene	59	blup	NA	0.0741	0.00105	6:26791421-6:28017250	3.09	0.285	1
3:139954597-3:141339097	ENSG00000114125	RNF7	lung	protein_coding	17	enet	NA	0.0684	1.3e-07	3:139954597-3:141338997	-2.58	0.285	1
5:9718832-5:11173271	ENSG00000112977	DAP	skin_not_sun_exposed_suprapubic	protein_coding	42	lasso	NA	0.188	6e-17	5:9719482-5:11173271	-2.96	0.285	1
1:66939404-1:68477895	ENSG00000198160	MIER1	adipose_visceral_omentum	protein_coding	33	lasso	NA	0.0921	2.73e-08	1:66939404-1:68476806	-2.86	0.284	1
3:151348730-3:153256571	ENSG00000198829	SUCNR1	brain_hippocampus	protein_coding	28	lasso	NA	0.0113	0.137	3:151348730-3:153256302	2.79	0.284	1
11:44693799-11:47006137	ENSG00000110492	MDK	cells_transformed_fibroblasts	protein_coding	56	blup	NA	0.0199	0.0084	11:44694135-11:47003304	3.09	0.284	1
10:58959528-10:60289987	ENSG00000122873	CISD1	colon_transverse	protein_coding	16	blup	NA	0.0838	2.42e-06	10:58959555-10:60289695	-2.54	0.284	1
17:13180372-17:13894637	ENSG00000236088	COX10-AS1	muscle_skeletal	processed_transcript	4	lasso	NA	0.0872	1.53e-11	17:13180735-17:13893964	1.58	0.284	1
20:8117011-20:9730921	ENSG00000125827	TMX4	muscle_skeletal	protein_coding	11	enet	NA	0.0569	5.38e-08	20:8117011-20:9730921	-2.46	0.284	1
2:171226245-2:173138905	ENSG00000071967	CYBRD1	spleen	protein_coding	31	blup	NA	0.00125	0.279	2:171226245-2:173138562	2.9	0.284	1
5:152867774-5:153773088	ENSG00000164574	GALNT10	adipose_visceral_omentum	protein_coding	3	lasso	NA	0.185	1.13e-15	5:152868437-5:153773088	-0.242	0.283	1
2:242149921-2:243188920	ENSG00000006607	FARP2	cells_transformed_fibroblasts	protein_coding	2	lasso	NA	0.0632	6.38e-06	2:242150091-2:243185994	2.08	0.283	1
6:83127149-6:85209989	ENSG00000146242	TPBG	colon_sigmoid	protein_coding	21	lasso	NA	0.146	1.24e-08	6:83127523-6:85209692	2.67	0.283	1
6:170330173-6:171051270	ENSG00000231690	LINC00574	colon_transverse	lincRNA	13	blup	NA	0.0666	2.57e-05	6:170330173-6:171050446	-2.51	0.283	1
2:152486782-2:154005056	ENSG00000182389	CACNB4	lung	protein_coding	17	blup	NA	0.00805	0.0438	2:152486782-2:154003962	2.6	0.283	1
14:71131957-14:72889615	ENSG00000258571	PTTG4P	lung	processed_pseudogene	15	blup	NA	0.016	0.00767	14:71132621-14:72889376	2.68	0.283	1
2:201576284-2:202818637	ENSG00000064012	CASP8	ovary	protein_coding	41	blup	NA	0.0796	0.001	2:201577027-2:202817892	-3.51	0.283	1
2:151731462-2:152486782	ENSG00000123610	TNFAIP6	whole_blood	protein_coding	9	lasso	NA	0.362	8.77e-38	2:151731930-2:152486782	1.21	0.283	1
5:152867774-5:153773088	ENSG00000164574	GALNT10	adipose_subcutaneous	protein_coding	3	lasso	NA	0.134	7.88e-14	5:152868437-5:153773088	0.1	0.282	1
4:48123600-4:53877433	ENSG00000145247	OCIAD2	brain_cerebellum	protein_coding	63	blup	NA	0.0593	0.00141	4:48123600-4:53877433	3.44	0.282	1
2:242149921-2:243188920	ENSG00000146205	ANO7	brain_cortex	protein_coding	2	enet	NA	0.242	8.25e-10	2:242150091-2:243185994	2.81	0.282	1
9:24158518-9:25330810	ENSG00000107105	ELAVL2	breast_mammary_tissue	protein_coding	4	blup	NA	0.0686	1.63e-05	9:24158753-9:25330810	-1.43	0.282	1
9:122260297-9:124871322	ENSG00000148180	GSN	cells_ebv-transformed_lymphocytes	protein_coding	69	blup	NA	0.04	0.0177	9:122260297-9:124871322	-3.31	0.282	1
10:115328432-10:116421406	ENSG00000165806	CASP7	cells_transformed_fibroblasts	protein_coding	5	enet	NA	0.502	4.16e-47	10:115328860-10:116421406	-1.7	0.282	1
15:76398624-15:78516053	ENSG00000140382	HMG20A	colon_transverse	protein_coding	49	blup	NA	0.0214	0.0124	15:76398987-15:78516053	4.43	0.282	1
1:159913048-1:162346721	ENSG00000158869	FCER1G	lung	protein_coding	107	lasso	NA	0.0818	7.58e-09	1:159913048-1:162346607	3.13	0.282	1
7:25909555-7:28360309	ENSG00000233429	HOTAIRM1	muscle_skeletal	antisense	58	lasso	NA	0.179	5.99e-23	7:25909695-7:28359788	-3.09	0.282	1
1:71372470-1:71684405	ENSG00000050628	PTGER3	skin_sun_exposed_lower_leg	protein_coding	3	enet	NA	0.352	7.95e-41	1:71373014-1:71682652	0.363	0.282	1
7:139933177-7:140235210	ENSG00000157800	SLC37A3	skin_sun_exposed_lower_leg	protein_coding	6	enet	NA	0.129	3.35e-14	7:139933177-7:140234597	1.92	0.282	1
6:39295677-6:40345115	ENSG00000112164	GLP1R	adipose_visceral_omentum	protein_coding	15	blup	NA	0.0162	0.014	6:39295677-6:40344623	2.52	0.281	1
21:34376999-21:35225465	ENSG00000159131	GART	brain_cerebellar_hemisphere	protein_coding	13	blup	NA	0.0423	0.0125	21:34376999-21:35225465	-0.506	0.281	1
1:173097907-1:175089768	ENSG00000162753	SLC9C2	brain_hippocampus	protein_coding	42	blup	NA	0.149	1.9e-05	1:173097989-1:175089768	0.577	0.281	1
10:70195991-10:72220850	ENSG00000042286	AIFM2	brain_putamen_basal_ganglia	protein_coding	38	lasso	NA	0.205	4.17e-07	10:70196183-10:72220850	2.93	0.281	1
11:104873284-11:106520894	ENSG00000170903	MSANTD4	breast_mammary_tissue	protein_coding	26	lasso	NA	0.106	8.18e-08	11:104874757-11:106520894	2.76	0.281	1
9:78900183-9:79471208	ENSG00000135002	RFK	lung	protein_coding	3	enet	NA	0.0496	6.66e-06	9:78900183-9:79471208	0.893	0.281	1
11:104873284-11:106520894	ENSG00000170903	MSANTD4	lung	protein_coding	26	lasso	NA	0.1	1.55e-10	11:104874757-11:106520894	2.76	0.281	1
9:132165470-9:133223217	ENSG00000136827	TOR1A	muscle_skeletal	protein_coding	24	lasso	NA	0.0566	5.83e-08	9:132165470-9:133223217	2.87	0.281	1
11:69516130-11:70926292	ENSG00000172927	MYEOV	ovary	protein_coding	34	blup	NA	0.0665	0.0025	11:69518593-11:70926292	-2.87	0.281	1
3:192343814-3:194059671	ENSG00000127249	ATP13A4	skin_not_sun_exposed_suprapubic	protein_coding	24	enet	NA	0.162	1.19e-14	3:192344126-3:194059643	-2.72	0.281	1
5:152867774-5:153773088	ENSG00000037749	MFAP3	skin_not_sun_exposed_suprapubic	protein_coding	3	blup	NA	0.0501	2.15e-05	5:152868437-5:153773088	-0.915	0.281	1
8:19492840-8:20060856	ENSG00000147408	CSGALNACT1	skin_not_sun_exposed_suprapubic	protein_coding	4	blup	NA	0.209	6.77e-19	8:19492840-8:20060856	-1.44	0.281	1
9:114831082-9:115693145	ENSG00000204173	LRRC37A5P	small_intestine_terminal_ileum	transcribed_unprocessed_pseudogene	6	lasso	NA	0.153	5.5e-06	9:114831484-9:115691913	-2.12	0.281	1
4:124286481-4:125210862	ENSG00000151458	ANKRD50	adipose_subcutaneous	protein_coding	4	blup	NA	0.132	1.31e-13	4:124287822-4:125210693	1.46	0.28	1
14:95750867-14:96262415	ENSG00000168398	BDKRB2	brain_hippocampus	protein_coding	11	blup	NA	0.108	0.000261	14:95751338-14:96262184	-2.33	0.28	1
11:70855-11:1213590	ENSG00000185101	ANO9	brain_putamen_basal_ganglia	protein_coding	80	lasso	NA	0.227	8.6e-08	11:128196-11:1213525	3.54	0.28	1
6:108464380-6:110304247	ENSG00000155085	AK9	cells_ebv-transformed_lymphocytes	protein_coding	34	lasso	NA	0.301	1.12e-10	6:108464380-6:110304247	2.87	0.28	1
9:72512711-9:72753755	ENSG00000268364	SMC5-AS1	cells_transformed_fibroblasts	antisense	3	blup	NA	0.0185	0.0105	9:72512898-9:72753755	0.407	0.28	1
20:47199980-20:49239658	ENSG00000124126	PREX1	colon_sigmoid	protein_coding	37	blup	NA	0.031	0.00696	20:47200190-20:49239658	-2.9	0.28	1
8:81956395-8:82693739	ENSG00000104231	ZFAND1	muscle_skeletal	protein_coding	3	lasso	NA	0.0735	6.3e-10	8:81956395-8:82693145	-0.418	0.28	1
15:41177514-15:42776399	ENSG00000137806	NDUFAF1	muscle_skeletal	protein_coding	54	lasso	NA	0.662	2.8e-117	15:41177514-15:42775660	3.87	0.28	1
11:94242260-11:95726041	ENSG00000273600	AP001877.1	adipose_visceral_omentum	processed_pseudogene	35	lasso	NA	0.164	5.5e-14	11:94242655-11:95725095	-2.94	0.279	1
2:242149921-2:243188920	ENSG00000235351	AC114730.3	brain_cerebellar_hemisphere	antisense	2	lasso	NA	0.452	7.09e-18	2:242150091-2:243185994	1.65	0.279	1
2:238760981-2:239952643	ENSG00000132330	SCLY	brain_cortex	protein_coding	15	lasso	NA	0.277	3.19e-11	2:238761074-2:239952643	2.49	0.279	1
8:81956395-8:82693739	ENSG00000133731	IMPA1	brain_hippocampus	protein_coding	3	lasso	NA	0.0948	0.000624	8:81956395-8:82693145	0.186	0.279	1
5:113396285-5:114830370	ENSG00000145780	FEM1C	lung	protein_coding	10	blup	NA	0.0135	0.0132	5:113396285-5:114829603	2.37	0.279	1
9:114831082-9:115693145	ENSG00000106853	PTGR1	lung	protein_coding	6	enet	NA	0.189	3.12e-19	9:114831484-9:115691913	1.93	0.279	1
8:81956395-8:82693739	ENSG00000133731	IMPA1	muscle_skeletal	protein_coding	3	lasso	NA	0.00285	0.122	8:81956395-8:82693145	-0.379	0.279	1
1:71372470-1:71684405	ENSG00000050628	PTGER3	skin_not_sun_exposed_suprapubic	protein_coding	3	blup	NA	0.206	1.29e-18	1:71373014-1:71682652	0.881	0.279	1
5:63218987-5:63968304	ENSG00000153006	SREK1IP1	skin_not_sun_exposed_suprapubic	protein_coding	3	enet	NA	0.082	5.99e-08	5:63219413-5:63968304	-1.47	0.279	1
5:140645971-5:142981248	ENSG00000272674	PCDHB16	skin_not_sun_exposed_suprapubic	protein_coding	116	blup	NA	0.0726	3.44e-07	5:140645971-5:142980181	3.37	0.279	1
1:38731847-1:40200567	ENSG00000168653	NDUFS5	adipose_subcutaneous	protein_coding	44	lasso	NA	0.428	1.61e-48	1:38731847-1:40199854	-2.98	0.278	1
3:149043237-3:150252004	ENSG00000169903	TM4SF4	adipose_subcutaneous	protein_coding	41	blup	NA	0.0223	0.00196	3:149043967-3:150252004	-2.61	0.278	1
4:48123600-4:53877433	ENSG00000198515	CNGA1	brain_anterior_cingulate_cortex_ba24	protein_coding	63	blup	NA	0.163	8.87e-06	4:48123600-4:53877433	3.12	0.278	1
9:4495328-9:4884926	ENSG00000106686	SPATA6L	brain_cerebellum	protein_coding	12	lasso	NA	0.161	1.71e-07	9:4495328-9:4884849	-2.37	0.278	1
9:14836363-9:16659655	ENSG00000164989	CCDC171	brain_cerebellum	protein_coding	23	enet	NA	0.25	2.78e-11	9:14836363-9:16659573	-2.7	0.278	1
15:41177514-15:42776399	ENSG00000137806	NDUFAF1	brain_cerebellum	protein_coding	54	blup	NA	0.244	5.14e-11	15:41177514-15:42775660	3.7	0.278	1
3:139954597-3:141339097	ENSG00000158258	CLSTN2	colon_sigmoid	protein_coding	17	blup	NA	0.0564	0.000389	3:139954597-3:141338997	-2.56	0.278	1
8:81956395-8:82693739	ENSG00000237264	FTH1P11	colon_sigmoid	processed_pseudogene	3	enet	NA	0.043	0.00179	8:81956395-8:82693145	-0.409	0.278	1
5:152867774-5:153773088	ENSG00000164574	GALNT10	lung	protein_coding	3	blup	NA	0.0476	1.01e-05	5:152868437-5:153773088	-0.375	0.278	1
6:97093511-6:97842284	ENSG00000123545	NDUFAF4	ovary	protein_coding	4	enet	NA	0.142	1.22e-05	6:97094092-6:97841412	-1.45	0.278	1
3:58157519-3:60272906	ENSG00000168291	PDHB	skin_not_sun_exposed_suprapubic	protein_coding	29	lasso	NA	0.162	1.12e-14	3:58157850-3:60272829	-2.99	0.278	1
4:38907022-4:40202609	ENSG00000168421	RHOH	small_intestine_terminal_ileum	protein_coding	37	enet	NA	0.0919	0.000426	4:38907664-4:40201594	-2.91	0.278	1
6:52210476-6:53279102	ENSG00000170915	PAQR8	spleen	protein_coding	36	lasso	NA	0.129	5.27e-06	6:52210827-6:53279102	-2.89	0.278	1
7:25909555-7:28360309	ENSG00000253552	HOXA-AS2	whole_blood	antisense	58	lasso	NA	0.209	1.33e-20	7:25909695-7:28359788	-3.69	0.278	1
11:44693799-11:47006137	ENSG00000157570	TSPAN18	brain_cerebellar_hemisphere	protein_coding	56	lasso	NA	0.149	5.5e-06	11:44694135-11:47003304	3.07	0.277	1
2:242149921-2:243188920	ENSG00000146205	ANO7	brain_cerebellum	protein_coding	2	lasso	NA	0.375	2.35e-17	2:242150091-2:243185994	2.46	0.277	1
5:152867774-5:153773088	ENSG00000164574	GALNT10	brain_hypothalamus	protein_coding	3	lasso	NA	0.0967	0.000653	5:152868437-5:153773088	0.753	0.277	1
11:103959636-11:104873284	ENSG00000137757	CASP5	breast_mammary_tissue	protein_coding	6	enet	NA	0.0123	0.0441	11:103959760-11:104872254	1.84	0.277	1
1:37549183-1:38731847	ENSG00000204084	INPP5B	cells_ebv-transformed_lymphocytes	protein_coding	33	lasso	NA	0.42	2.24e-15	1:37549183-1:38731847	2.9	0.277	1
5:95963519-5:97315601	ENSG00000164308	ERAP2	colon_transverse	protein_coding	26	enet	NA	0.707	7.27e-67	5:95963902-5:97314960	2.17	0.277	1
4:79093979-4:80990297	ENSG00000250334	LINC00989	lung	lincRNA	17	blup	NA	0.0217	0.00228	4:79093979-4:80989905	-2.55	0.277	1
2:242149921-2:243188920	ENSG00000168395	ING5	muscle_skeletal	protein_coding	2	enet	NA	0.0974	9.36e-13	2:242150091-2:243185994	2.34	0.277	1
17:36809344-17:38877404	ENSG00000198443	KRTAP4-1	skin_not_sun_exposed_suprapubic	protein_coding	66	blup	NA	0.0199	0.00568	17:36809344-17:38877404	-3.25	0.277	1
16:11520161-16:12613098	ENSG00000184602	SNN	skin_sun_exposed_lower_leg	protein_coding	31	blup	NA	0.104	1.09e-11	16:11520361-16:12613098	3.01	0.277	1
9:132165470-9:133223217	ENSG00000148331	ASB6	small_intestine_terminal_ileum	protein_coding	24	lasso	NA	0.0259	0.043	9:132165470-9:133223217	-2.71	0.277	1
11:123500117-11:124495528	ENSG00000166261	ZNF202	spleen	protein_coding	48	blup	NA	0.0427	0.00725	11:123500759-11:124495528	3	0.277	1
2:181312739-2:182266031	ENSG00000115232	ITGA4	whole_blood	protein_coding	15	enet	NA	0.216	2.35e-21	2:181312739-2:182265060	2.49	0.277	1
22:37570269-22:39307894	ENSG00000133466	C1QTNF6	adipose_subcutaneous	protein_coding	78	enet	NA	0.0607	6.08e-07	22:37570269-22:39307894	3.27	0.276	1
4:122657987-4:124286481	ENSG00000164112	TMEM155	brain_putamen_basal_ganglia	protein_coding	19	enet	NA	0.0769	0.00196	4:122658940-4:124286478	2.6	0.276	1
11:117747110-11:119215476	ENSG00000118096	IFT46	cells_ebv-transformed_lymphocytes	protein_coding	76	lasso	NA	0.0561	0.00604	11:117747244-11:119215256	-3.19	0.276	1
3:72529329-3:74321817	ENSG00000241163	LINC00877	cells_transformed_fibroblasts	lincRNA	28	lasso	NA	0.0781	5.45e-07	3:72529329-3:74321440	-2.78	0.276	1
17:51826118-17:53599432	ENSG00000166260	COX11	cells_transformed_fibroblasts	protein_coding	8	lasso	NA	0.369	8.48e-32	17:51826118-17:53599432	-2.07	0.276	1
10:61891409-10:62659679	ENSG00000165449	SLC16A9	lung	protein_coding	5	blup	NA	0.0126	0.0159	10:61891409-10:62659679	-1.7	0.276	1
4:119933512-4:120392684	ENSG00000145390	USP53	skin_not_sun_exposed_suprapubic	protein_coding	8	lasso	NA	0.0522	1.48e-05	4:119933634-4:120392684	2.12	0.276	1
1:106087842-1:108409665	ENSG00000198890	PRMT6	skin_sun_exposed_lower_leg	protein_coding	20	lasso	NA	0.512	2.52e-66	1:106087842-1:108409665	2.63	0.276	1
15:41177514-15:42776399	ENSG00000247556	OIP5-AS1	skin_sun_exposed_lower_leg	processed_transcript	54	lasso	NA	0.286	3.7e-32	15:41177514-15:42775660	-3.17	0.276	1
15:93780902-15:94924330	ENSG00000185442	FAM174B	whole_blood	protein_coding	15	enet	NA	0.0703	1.47e-07	15:93782366-15:94923258	2.49	0.276	1
6:29737971-6:30798168	ENSG00000229390	MICD	adipose_subcutaneous	unprocessed_pseudogene	85	enet	NA	0.0775	1.75e-08	6:29737971-6:30798168	-4.84	0.275	1
2:105125034-2:106210058	ENSG00000135966	TGFBRAP1	adipose_visceral_omentum	protein_coding	16	blup	NA	0.0687	1.59e-06	2:105125034-2:106209976	-2.52	0.275	1
2:56203345-2:57429100	ENSG00000055813	CCDC85A	brain_cerebellum	protein_coding	4	lasso	NA	0.167	9.35e-08	2:56203345-2:57429100	1.49	0.275	1
10:80876749-10:82414679	ENSG00000122359	ANXA11	brain_cortex	protein_coding	6	lasso	NA	0.289	1.02e-11	10:80877086-10:82414679	-2.05	0.275	1
2:196447456-2:198078110	ENSG00000144395	CCDC150	cells_transformed_fibroblasts	protein_coding	29	lasso	NA	0.0928	4.59e-08	2:196447464-2:198078110	-2.81	0.275	1
10:128001098-10:129154362	ENSG00000089876	DHX32	cells_transformed_fibroblasts	protein_coding	6	enet	NA	0.195	6.69e-16	10:128001098-10:129153758	1.88	0.275	1
20:62190180-20:62965163	ENSG00000171700	RGS19	cells_transformed_fibroblasts	protein_coding	45	enet	NA	0.372	4.28e-32	20:62190180-20:62963102	3.34	0.275	1
2:225840004-2:228119842	ENSG00000228446	AC073052.1	colon_sigmoid	processed_pseudogene	27	blup	NA	0.0612	0.000227	2:225840004-2:228119842	2.76	0.275	1
5:155373505-5:156628700	ENSG00000135074	ADAM19	colon_transverse	protein_coding	5	blup	NA	0.0242	0.00849	5:155373743-5:156628287	1.81	0.275	1
12:110336719-12:113263518	ENSG00000198270	TMEM116	muscle_skeletal	protein_coding	77	lasso	NA	0.214	1.52e-27	12:110336719-12:113263518	-3.55	0.275	1
2:189882065-2:191973357	ENSG00000128699	ORMDL1	ovary	protein_coding	35	lasso	NA	0.062	0.0034	2:189882065-2:191973189	2.05	0.275	1
10:120591353-10:122407323	ENSG00000151893	CACUL1	prostate	protein_coding	25	blup	NA	0.113	4.95e-05	10:120591693-10:122407323	-2.73	0.275	1
20:3828413-20:5477850	ENSG00000101290	CDS2	skin_not_sun_exposed_suprapubic	protein_coding	42	blup	NA	0.0217	0.00405	20:3828413-20:5477609	-2.97	0.275	1
21:40482902-21:41389527	ENSG00000185437	SH3BGR	skin_sun_exposed_lower_leg	protein_coding	11	lasso	NA	0.292	6.56e-33	21:40483414-21:41389527	2.36	0.275	1
21:41389527-21:43321528	ENSG00000157601	MX1	spleen	protein_coding	53	lasso	NA	0.221	1.47e-09	21:41389527-21:43321528	-3.04	0.275	1
2:189882065-2:191973357	ENSG00000198130	HIBCH	adipose_visceral_omentum	protein_coding	35	lasso	NA	0.196	1.15e-16	2:189882065-2:191973189	-3.39	0.274	1
6:28017819-6:28917608	ENSG00000226314	ZNF192P1	brain_cerebellar_hemisphere	transcribed_unprocessed_pseudogene	46	lasso	NA	0.443	1.94e-17	6:28018353-6:28917091	0.187	0.274	1
9:78900183-9:79471208	ENSG00000106772	PRUNE2	brain_cerebellum	protein_coding	3	lasso	NA	0.212	1.26e-09	9:78900183-9:79471208	-0.334	0.274	1
12:57548860-12:59308666	ENSG00000111087	GLI1	brain_hippocampus	protein_coding	43	lasso	NA	0.0642	0.00438	12:57552035-12:59308666	2	0.274	1
10:15026068-10:16551767	ENSG00000185267	CDNF	breast_mammary_tissue	protein_coding	19	blup	NA	0.035	0.00174	10:15026212-10:16551767	2.6	0.274	1
12:55665837-12:57548860	ENSG00000139531	SUOX	cells_transformed_fibroblasts	protein_coding	111	blup	NA	0.048	7.93e-05	12:55665948-12:57548466	5.43	0.274	1
5:113396285-5:114830370	ENSG00000164219	PGGT1B	muscle_skeletal	protein_coding	10	enet	NA	0.0495	3.88e-07	5:113396285-5:114829603	-2.28	0.274	1
8:81956395-8:82693739	ENSG00000164684	ZNF704	muscle_skeletal	protein_coding	3	blup	NA	0.0543	1.09e-07	8:81956395-8:82693145	-0.24	0.274	1
6:28017819-6:28917608	ENSG00000196812	ZSCAN16	ovary	protein_coding	46	blup	NA	0.0478	0.00913	6:28018353-6:28917091	-2.51	0.274	1
2:198078110-2:199311125	ENSG00000065413	ANKRD44	skin_sun_exposed_lower_leg	protein_coding	8	enet	NA	0.271	3.1e-30	2:198078110-2:199311125	-0.847	0.274	1
8:73817199-8:75445064	ENSG00000121005	CRISPLD1	brain_anterior_cingulate_cortex_ba24	protein_coding	34	blup	NA	0.0347	0.0298	8:73817199-8:75445064	2.88	0.273	1
6:26791233-6:28017819	ENSG00000226314	ZNF192P1	brain_caudate_basal_ganglia	transcribed_unprocessed_pseudogene	59	blup	NA	0.0995	7.35e-05	6:26791421-6:28017250	3.7	0.273	1
3:194786674-3:195971408	ENSG00000163964	PIGX	brain_hypothalamus	protein_coding	38	lasso	NA	0.24	4.99e-08	3:194786674-3:195971408	-2.93	0.273	1
15:41177514-15:42776399	ENSG00000247556	OIP5-AS1	cells_transformed_fibroblasts	processed_transcript	54	lasso	NA	0.377	1.24e-32	15:41177514-15:42775660	-3.29	0.273	1
8:81956395-8:82693739	ENSG00000133731	IMPA1	colon_sigmoid	protein_coding	3	lasso	NA	0.114	5.43e-07	8:81956395-8:82693145	0.259	0.273	1
15:48136048-15:50008043	ENSG00000140285	FGF7	muscle_skeletal	protein_coding	40	enet	NA	0.0918	4.35e-12	15:48136142-15:50008043	-3	0.273	1
10:100241302-10:100668400	ENSG00000107521	HPS1	pancreas	protein_coding	15	blup	NA	0.0568	0.000219	10:100241926-10:100668400	-2.57	0.273	1
2:189882065-2:191973357	ENSG00000138378	STAT4	skin_not_sun_exposed_suprapubic	protein_coding	35	enet	NA	0.122	3.35e-11	2:189882065-2:191973189	-2.98	0.273	1
3:126214943-3:128194861	ENSG00000163870	TPRA1	skin_not_sun_exposed_suprapubic	protein_coding	44	blup	NA	0.0943	5.97e-09	3:126214943-3:128194861	2.98	0.273	1
6:28017819-6:28917608	ENSG00000137338	PGBD1	skin_not_sun_exposed_suprapubic	protein_coding	46	enet	NA	0.0247	0.00231	6:28018353-6:28917091	-3.03	0.273	1
10:25578596-10:26888684	ENSG00000136754	ABI1	skin_not_sun_exposed_suprapubic	protein_coding	23	blup	NA	0.0057	0.089	10:25578596-10:26887938	-2.68	0.273	1
13:29257551-13:30483267	ENSG00000139508	SLC46A3	skin_not_sun_exposed_suprapubic	protein_coding	24	lasso	NA	0.157	3.3e-14	13:29258325-13:30483181	2.7	0.273	1
8:9640787-8:10463197	ENSG00000175806	MSRA	skin_sun_exposed_lower_leg	protein_coding	8	enet	NA	0.0446	8.87e-06	8:9640843-8:10463197	-2.23	0.273	1
13:29257551-13:30483267	ENSG00000139508	SLC46A3	skin_sun_exposed_lower_leg	protein_coding	24	lasso	NA	0.189	1.03e-20	13:29258325-13:30483181	2.7	0.273	1
13:77410555-13:78808813	ENSG00000136160	EDNRB	adipose_subcutaneous	protein_coding	22	lasso	NA	0.0423	2.89e-05	13:77410555-13:78808628	2.67	0.272	1
9:78900183-9:79471208	ENSG00000197969	VPS13A	brain_cerebellar_hemisphere	protein_coding	3	blup	NA	0.105	0.000145	9:78900183-9:79471208	0.456	0.272	1
12:41658586-12:43984474	ENSG00000139168	ZCRB1	brain_cerebellar_hemisphere	protein_coding	42	blup	NA	0.124	3.6e-05	12:41658817-12:43984228	2.89	0.272	1
2:151731462-2:152486782	ENSG00000080345	RIF1	brain_hippocampus	protein_coding	9	blup	NA	0.0657	0.00398	2:151731930-2:152486782	-2.18	0.272	1
4:47411896-4:48123600	ENSG00000163293	NIPAL1	cells_transformed_fibroblasts	protein_coding	18	lasso	NA	0.0732	1.22e-06	4:47412721-4:48123600	-2.76	0.272	1
1:16897730-1:18662899	ENSG00000186715	MST1L	muscle_skeletal	transcribed_unprocessed_pseudogene	27	lasso	NA	0.199	1.38e-25	1:16900558-1:18661583	-4.36	0.272	1
22:39307894-22:40545797	ENSG00000183741	CBX6	muscle_skeletal	protein_coding	30	enet	NA	0.024	0.00034	22:39307894-22:40545595	-3.05	0.272	1
10:115328432-10:116421406	ENSG00000165806	CASP7	skin_not_sun_exposed_suprapubic	protein_coding	5	lasso	NA	0.266	2.67e-24	10:115328860-10:116421406	-1.64	0.272	1
2:116772470-2:118367466	ENSG00000088205	DDX18	skin_sun_exposed_lower_leg	protein_coding	18	lasso	NA	0.059	3.49e-07	2:116772878-2:118367466	-2.79	0.272	1
17:13180372-17:13894637	ENSG00000006744	ELAC2	adipose_subcutaneous	protein_coding	4	lasso	NA	0.297	2.69e-31	17:13180735-17:13893964	-1.38	0.271	1
3:58157519-3:60272906	ENSG00000163684	RPP14	adipose_visceral_omentum	protein_coding	29	lasso	NA	0.0777	3.33e-07	3:58157850-3:60272829	-2.82	0.271	1
4:150683580-4:152782184	ENSG00000164142	FAM160A1	brain_cerebellum	protein_coding	44	enet	NA	0.42	8.07e-20	4:150683768-4:152782184	-3.98	0.271	1
11:116383348-11:117747110	ENSG00000149591	TAGLN	brain_cerebellum	protein_coding	35	lasso	NA	0.031	0.0167	11:116383348-11:117746741	3.08	0.271	1
1:177433381-1:178944309	ENSG00000116199	FAM20B	brain_cortex	protein_coding	21	blup	NA	0.173	3.25e-07	1:177433576-1:178944309	-2.64	0.271	1
1:16897730-1:18662899	ENSG00000117122	MFAP2	colon_sigmoid	protein_coding	27	lasso	NA	0.136	3.79e-08	1:16900558-1:18661583	4.42	0.271	1
8:81956395-8:82693739	ENSG00000104497	SNX16	colon_sigmoid	protein_coding	3	lasso	NA	0.429	2.19e-26	8:81956395-8:82693145	0.113	0.271	1
5:113396285-5:114830370	ENSG00000243414	TICAM2	colon_transverse	protein_coding	10	lasso	NA	0.0842	2.32e-06	5:113396285-5:114829603	-2.38	0.271	1
19:57521335-19:59118839	ENSG00000171649	ZIK1	colon_transverse	protein_coding	86	lasso	NA	0.0693	1.78e-05	19:57521335-19:59118367	3.32	0.271	1
17:13180372-17:13894637	ENSG00000006744	ELAC2	lung	protein_coding	4	lasso	NA	0.276	1.18e-28	17:13180735-17:13893964	-1.47	0.271	1
7:85572182-7:87825004	ENSG00000182165	TP53TG1	pancreas	lincRNA	18	lasso	NA	0.0374	0.00234	7:85572182-7:87821751	2.63	0.271	1
3:11019665-3:13070799	ENSG00000154743	TSEN2	whole_blood	protein_coding	40	blup	NA	0.0153	0.00999	3:11020033-3:13070799	-2.92	0.271	1
4:694715-4:1478711	ENSG00000168993	CPLX1	adipose_subcutaneous	protein_coding	31	lasso	NA	0.199	1.94e-20	4:695146-4:1478711	-2.73	0.27	1
3:139954597-3:141339097	ENSG00000114125	RNF7	adipose_visceral_omentum	protein_coding	17	lasso	NA	0.0326	0.000789	3:139954597-3:141338997	-2.53	0.27	1
3:58157519-3:60272906	ENSG00000168291	PDHB	brain_cerebellar_hemisphere	protein_coding	29	lasso	NA	0.21	5.33e-08	3:58157850-3:60272829	-2.79	0.27	1
10:70195991-10:72220850	ENSG00000042286	AIFM2	brain_cerebellar_hemisphere	protein_coding	38	lasso	NA	0.416	3.75e-16	10:70196183-10:72220850	2.98	0.27	1
3:35283458-3:36486842	ENSG00000163673	DCLK3	brain_cortex	protein_coding	6	blup	NA	0.0365	0.0149	3:35284239-3:36486390	1.88	0.27	1
3:120523055-3:121974097	ENSG00000196981	WDR5B	brain_frontal_cortex_ba9	protein_coding	24	lasso	NA	0.11	0.000156	3:120524055-3:121972635	-2.71	0.27	1
21:43321528-21:44506268	ENSG00000157617	C2CD2	colon_transverse	protein_coding	53	blup	NA	0.0193	0.0167	21:43321528-21:44506201	3.02	0.27	1
2:98995201-2:101822329	ENSG00000170500	LONRF2	lung	protein_coding	48	blup	NA	0.0108	0.0238	2:98995201-2:101822329	-2.75	0.27	1
5:152867774-5:153773088	ENSG00000170271	FAXDC2	lung	protein_coding	3	blup	NA	0.0305	0.000358	5:152868437-5:153773088	0.305	0.27	1
9:32019368-9:33578334	ENSG00000165272	AQP3	muscle_skeletal	protein_coding	43	blup	NA	0.0287	9.68e-05	9:32019626-9:33578114	-3	0.27	1
16:60054-16:1207206	ENSG00000103202	NME4	muscle_skeletal	protein_coding	85	enet	NA	0.37	4.44e-51	16:60288-16:1207141	3.26	0.27	1
2:35345028-2:36122006	ENSG00000150938	CRIM1	whole_blood	protein_coding	4	blup	NA	0.0125	0.0182	2:35345123-2:36121537	1.4	0.27	1
17:76263413-17:77298636	ENSG00000087157	PGS1	brain_cerebellar_hemisphere	protein_coding	48	enet	NA	0.0221	0.0543	17:76263445-17:77298636	2.98	0.269	1
4:68059497-4:68854765	ENSG00000109163	GNRHR	brain_hypothalamus	protein_coding	24	enet	NA	0.136	5.62e-05	4:68059850-4:68854765	-2.7	0.269	1
2:206735704-2:208645399	ENSG00000023228	NDUFS1	brain_putamen_basal_ganglia	protein_coding	50	enet	NA	0.214	2.23e-07	2:206736071-2:208644421	3	0.269	1
19:55728080-19:57521335	ENSG00000196867	ZFP28	cells_ebv-transformed_lymphocytes	protein_coding	94	lasso	NA	0.161	4.63e-06	19:55728080-19:57521335	3.33	0.269	1
4:5502388-4:6773043	ENSG00000013288	MAN2B2	colon_transverse	protein_coding	21	lasso	NA	0.205	4.9e-14	4:5502783-4:6773043	-2.63	0.269	1
11:94242260-11:95726041	ENSG00000166037	CEP57	colon_transverse	protein_coding	35	lasso	NA	0.196	2.15e-13	11:94242655-11:95725095	-2.9	0.269	1
5:152867774-5:153773088	ENSG00000155506	LARP1	lung	protein_coding	3	blup	NA	0.0212	0.00251	5:152868437-5:153773088	0.0148	0.269	1
4:71049152-4:72140558	ENSG00000187689	AMTN	prostate	protein_coding	7	enet	NA	0.152	2.45e-06	4:71049152-4:72140399	2	0.269	1
13:25784362-13:27284362	ENSG00000152484	USP12	skin_sun_exposed_lower_leg	protein_coding	32	enet	NA	0.0144	0.00838	13:25784362-13:27284115	2.82	0.269	1
19:18409862-19:19877471	ENSG00000178093	TSSK6	skin_sun_exposed_lower_leg	protein_coding	68	blup	NA	0.0355	6.97e-05	19:18410369-19:19876747	4.11	0.269	1
1:173097907-1:175089768	ENSG00000117592	PRDX6	whole_blood	protein_coding	42	blup	NA	0.18	9.37e-18	1:173097989-1:175089768	-2.96	0.269	1
5:125785649-5:127344604	ENSG00000164241	C5orf63	brain_cerebellum	protein_coding	27	blup	NA	0.172	5.85e-08	5:125785904-5:127343989	-2.65	0.268	1
2:242149921-2:243188920	ENSG00000235351	AC114730.3	brain_nucleus_accumbens_basal_ganglia	antisense	2	lasso	NA	0.427	2.98e-17	2:242150091-2:243185994	1.33	0.268	1
6:97093511-6:97842284	ENSG00000123545	NDUFAF4	brain_nucleus_accumbens_basal_ganglia	protein_coding	4	enet	NA	0.121	3.18e-05	6:97094092-6:97841412	-1.39	0.268	1
17:13180372-17:13894637	ENSG00000006744	ELAC2	brain_putamen_basal_ganglia	protein_coding	4	lasso	NA	0.373	8.62e-13	17:13180735-17:13893964	-1.38	0.268	1
20:62190180-20:62965163	ENSG00000125510	OPRL1	colon_transverse	protein_coding	45	lasso	NA	0.163	2.85e-11	20:62190180-20:62963102	3.12	0.268	1
15:86652905-15:88369943	ENSG00000260125	AGBL1-AS1	muscle_skeletal	antisense	10	enet	NA	0.0231	0.00043	15:86653291-15:88369881	2.25	0.268	1
19:55728080-19:57521335	ENSG00000133265	HSPBP1	brain_caudate_basal_ganglia	protein_coding	94	blup	NA	0.0543	0.00294	19:55728080-19:57521335	3.27	0.267	1
7:22507629-7:23471442	ENSG00000136235	GPNMB	brain_cerebellum	protein_coding	27	enet	NA	0.209	1.64e-09	7:22508611-7:23469560	-2.99	0.267	1
5:166847740-5:168525318	ENSG00000113643	RARS	brain_cortex	protein_coding	17	blup	NA	0.114	3.67e-05	5:166847740-5:168524687	-2.54	0.267	1
11:70855-11:1213590	ENSG00000177963	RIC8A	brain_frontal_cortex_ba9	protein_coding	80	lasso	NA	0.199	2.83e-07	11:128196-11:1213525	-3.96	0.267	1
2:242149921-2:243188920	ENSG00000180902	D2HGDH	brain_hippocampus	protein_coding	2	enet	NA	0.266	5.03e-09	2:242150091-2:243185994	-0.993	0.267	1
19:3019660-19:4348967	ENSG00000129932	DOHH	colon_transverse	protein_coding	66	enet	NA	0.0541	0.000141	19:3019660-19:4348967	3.27	0.267	1
21:37870779-21:38711704	ENSG00000159267	HLCS	pancreas	protein_coding	12	blup	NA	0.0679	5.67e-05	21:37870779-21:38711704	-2.34	0.267	1
13:96087558-13:97519210	ENSG00000102595	UGGT2	skin_not_sun_exposed_suprapubic	protein_coding	16	lasso	NA	0.231	6.19e-21	13:96087558-13:97519115	2.51	0.267	1
20:61301855-20:62190180	ENSG00000101198	NKAIN4	skin_sun_exposed_lower_leg	protein_coding	12	blup	NA	0.035	7.74e-05	20:61301855-20:62190180	-2.35	0.267	1
12:20863943-12:23820634	ENSG00000121350	PYROXD1	adipose_visceral_omentum	protein_coding	40	lasso	NA	0.337	9.15e-30	12:20864133-12:23820527	-2.92	0.266	1
6:97093511-6:97842284	ENSG00000123545	NDUFAF4	brain_putamen_basal_ganglia	protein_coding	4	lasso	NA	0.0546	0.00803	6:97094092-6:97841412	-1.37	0.266	1
11:21017138-11:22374142	ENSG00000198168	SVIP	liver	protein_coding	11	blup	NA	0.104	3.06e-05	11:21017138-11:22374142	-2.36	0.266	1
7:73334602-7:76458564	ENSG00000146701	MDH2	muscle_skeletal	protein_coding	90	lasso	NA	0.0634	9.65e-09	7:73334683-7:76458564	-3.3	0.266	1
9:122260297-9:124871322	ENSG00000056558	TRAF1	muscle_skeletal	protein_coding	69	enet	NA	0.198	1.75e-25	9:122260297-9:124871322	-3.55	0.266	1
10:104380410-10:106695048	ENSG00000214435	AS3MT	ovary	protein_coding	12	blup	NA	0.315	1.32e-11	10:104380686-10:106695048	-2.36	0.266	1
9:25330810-9:26111757	ENSG00000198680	TUSC1	pancreas	protein_coding	4	lasso	NA	0.0869	5.4e-06	9:25330810-9:26110869	1.37	0.266	1
5:95963519-5:97315601	ENSG00000164307	ERAP1	skin_not_sun_exposed_suprapubic	protein_coding	26	enet	NA	0.369	2.83e-35	5:95963902-5:97314960	2.79	0.266	1
9:78900183-9:79471208	ENSG00000197969	VPS13A	skin_not_sun_exposed_suprapubic	protein_coding	3	blup	NA	0.212	3.88e-19	9:78900183-9:79471208	-0.52	0.266	1
16:29036613-16:31382943	ENSG00000156858	PRR14	skin_not_sun_exposed_suprapubic	protein_coding	170	blup	NA	0.0109	0.0313	16:29036613-16:31382470	-4.52	0.266	1
16:65938566-16:68841363	ENSG00000166589	CDH16	skin_sun_exposed_lower_leg	protein_coding	132	enet	NA	0.019	0.00287	16:65938609-16:68840588	3.49	0.266	1
1:44969183-1:46899501	ENSG00000117480	FAAH	spleen	protein_coding	64	blup	NA	0.337	1.22e-14	1:44969590-1:46898804	3.18	0.266	1
4:5502388-4:6773043	ENSG00000013288	MAN2B2	adipose_visceral_omentum	protein_coding	21	lasso	NA	0.263	1.62e-22	4:5502783-4:6773043	-2.62	0.265	1
20:39610856-20:40585689	ENSG00000183798	EMILIN3	adipose_visceral_omentum	protein_coding	5	blup	NA	0.0511	3.3e-05	20:39610856-20:40585689	-1.67	0.265	1
17:51826118-17:53599432	ENSG00000166260	COX11	brain_caudate_basal_ganglia	protein_coding	8	lasso	NA	0.26	4.89e-11	17:51826118-17:53599432	-2.09	0.265	1
19:3019660-19:4348967	ENSG00000105325	FZR1	brain_cerebellar_hemisphere	protein_coding	66	lasso	NA	0.272	3.22e-10	19:3019660-19:4348967	3.18	0.265	1
13:53339622-13:54682864	ENSG00000272281	TPTE2P2	breast_mammary_tissue	transcribed_unprocessed_pseudogene	7	enet	NA	0.0456	0.000395	13:53339742-13:54682393	1.99	0.265	1
6:29737971-6:30798168	ENSG00000204655	MOG	cells_ebv-transformed_lymphocytes	protein_coding	85	blup	NA	0.0409	0.0167	6:29737971-6:30798168	1.81	0.265	1
4:17383322-4:18841874	ENSG00000169744	LDB2	cells_transformed_fibroblasts	protein_coding	14	blup	NA	0.0335	0.000868	4:17383953-4:18841427	-2.45	0.265	1
4:71049152-4:72140558	ENSG00000126545	CSN1S1	cells_transformed_fibroblasts	protein_coding	7	lasso	NA	0.092	5.24e-08	4:71049152-4:72140399	1.99	0.265	1
5:152867774-5:153773088	ENSG00000155506	LARP1	cells_transformed_fibroblasts	protein_coding	3	blup	NA	0.0398	0.000304	5:152868437-5:153773088	-0.194	0.265	1
4:7539692-4:8152235	ENSG00000125089	SH3TC1	lung	protein_coding	8	lasso	NA	0.088	2.01e-09	4:7540096-4:8152235	-2.06	0.265	1
6:97093511-6:97842284	ENSG00000123545	NDUFAF4	uterus	protein_coding	4	enet	NA	0.109	0.000466	6:97094092-6:97841412	-1.36	0.265	1
13:109121210-13:109815112	ENSG00000102524	TNFSF13B	uterus	protein_coding	10	lasso	NA	0.00735	0.191	13:109121210-13:109815112	2.23	0.265	1
8:9640787-8:10463197	ENSG00000171056	SOX7	adipose_subcutaneous	protein_coding	8	blup	NA	0.0181	0.0048	8:9640843-8:10463197	2.15	0.264	1
3:153256571-3:154714218	ENSG00000174953	DHX36	adipose_visceral_omentum	protein_coding	21	blup	NA	0.05	3.98e-05	3:153257013-3:154713681	3.08	0.264	1
15:90475551-15:92164392	ENSG00000140575	IQGAP1	adipose_visceral_omentum	protein_coding	36	enet	NA	0.378	4.37e-34	15:90475963-15:92164207	2.88	0.264	1
9:78900183-9:79471208	ENSG00000106772	PRUNE2	brain_cerebellar_hemisphere	protein_coding	3	lasso	NA	0.158	2.9e-06	9:78900183-9:79471208	-0.0934	0.264	1
5:175450595-5:177251507	ENSG00000169220	RGS14	brain_cerebellum	protein_coding	51	enet	NA	0.213	1.11e-09	5:175460353-5:177251507	-3.05	0.264	1
5:127344604-5:129519025	ENSG00000113396	SLC27A6	brain_putamen_basal_ganglia	protein_coding	24	lasso	NA	0.257	9.47e-09	5:127346879-5:129519025	-2.68	0.264	1
5:152867774-5:153773088	ENSG00000164574	GALNT10	cells_transformed_fibroblasts	protein_coding	3	lasso	NA	0.021	0.00696	5:152868437-5:153773088	0.16	0.264	1
9:137041122-9:137589364	ENSG00000204011	COL5A1-AS1	colon_sigmoid	antisense	40	blup	NA	0.0389	0.00283	9:137041122-9:137589364	2.9	0.264	1
10:130844284-10:131741327	ENSG00000170430	MGMT	colon_transverse	protein_coding	3	lasso	NA	0.375	7.4e-27	10:130844440-10:131740996	0.286	0.264	1
9:78900183-9:79471208	ENSG00000187210	GCNT1	lung	protein_coding	3	blup	NA	0.0323	0.000245	9:78900183-9:79471208	-0.52	0.264	1
9:78900183-9:79471208	ENSG00000106772	PRUNE2	skin_sun_exposed_lower_leg	protein_coding	3	lasso	NA	0.0193	0.00271	9:78900183-9:79471208	-0.02	0.264	1
7:90661784-7:92493752	ENSG00000157259	GATAD1	adipose_visceral_omentum	protein_coding	23	lasso	NA	0.0354	0.000491	7:90661964-7:92493332	-2.73	0.263	1
1:111741737-1:113273306	ENSG00000155363	MOV10	muscle_skeletal	protein_coding	35	blup	NA	0.00937	0.0181	1:111742714-1:113273306	2.87	0.263	1
5:101578769-5:103320005	ENSG00000145730	PAM	muscle_skeletal	protein_coding	18	blup	NA	0.0131	0.00637	5:101578797-5:103318463	-3.32	0.263	1
4:48123600-4:53877433	ENSG00000109180	OCIAD1	pancreas	protein_coding	63	enet	NA	0.0543	0.000299	4:48123600-4:53877433	3.28	0.263	1
10:69900148-10:70195991	ENSG00000107625	DDX50	skin_not_sun_exposed_suprapubic	protein_coding	7	blup	NA	0.0125	0.0229	10:69900240-10:70195221	1.89	0.263	1
7:972752-7:1353067	ENSG00000164880	INTS1	brain_anterior_cingulate_cortex_ba24	protein_coding	13	lasso	NA	0.374	1.25e-12	7:972753-7:1353031	-2.38	0.262	1
3:163253205-3:165055469	ENSG00000121871	SLITRK3	liver	protein_coding	8	blup	NA	0.0313	0.0165	3:163254891-3:165055469	2.07	0.262	1
3:159477890-3:161524504	ENSG00000196542	SPTSSB	ovary	protein_coding	36	blup	NA	0.0898	0.000494	3:159477890-3:161523859	-2.85	0.262	1
1:1892607-1:3582736	ENSG00000142606	MMEL1	prostate	protein_coding	47	blup	NA	0.0764	0.000817	1:1893006-1:3582374	2.36	0.262	1
6:26791233-6:28017819	ENSG00000274641	HIST1H2BO	prostate	protein_coding	59	enet	NA	0.0223	0.0485	6:26791421-6:28017250	-3.12	0.262	1
12:57548860-12:59308666	ENSG00000123297	TSFM	spleen	protein_coding	43	blup	NA	0.0257	0.03	12:57552035-12:59308666	4.37	0.262	1
3:159477890-3:161524504	ENSG00000196542	SPTSSB	uterus	protein_coding	36	lasso	NA	0.328	2.88e-10	3:159477890-3:161523859	-2.85	0.262	1
6:55468270-6:56105313	ENSG00000124749	COL21A1	adipose_subcutaneous	protein_coding	5	enet	NA	0.219	1.53e-22	6:55469248-6:56105313	1.61	0.261	1
13:60854778-13:61591949	ENSG00000083544	TDRD3	adipose_subcutaneous	protein_coding	4	lasso	NA	0.101	1.01e-10	13:60855021-13:61591949	-1.33	0.261	1
8:10463197-8:11278998	ENSG00000254556	AF131215.2	brain_caudate_basal_ganglia	sense_intronic	27	lasso	NA	0.0863	0.000217	8:10463197-8:11278541	2.83	0.261	1
10:70195991-10:72220850	ENSG00000042286	AIFM2	brain_caudate_basal_ganglia	protein_coding	38	lasso	NA	0.189	3.39e-08	10:70196183-10:72220850	2.91	0.261	1
3:195971408-3:197075987	ENSG00000163959	SLC51A	brain_cortex	protein_coding	48	lasso	NA	0.142	3.89e-06	3:195971408-3:197075817	-3.32	0.261	1
5:85767290-5:87389991	ENSG00000247828	TMEM161B-AS1	brain_hippocampus	antisense	21	blup	NA	0.219	1.48e-07	5:85767390-5:87389608	2.66	0.261	1
17:61545589-17:63148128	ENSG00000087191	PSMC5	cells_ebv-transformed_lymphocytes	protein_coding	38	blup	NA	0.0454	0.0123	17:61545589-17:63147477	2.9	0.261	1
16:27445755-16:29036613	ENSG00000103472	RRN3P2	colon_sigmoid	processed_transcript	68	lasso	NA	0.117	3.54e-07	16:27445755-16:29036613	-4.09	0.261	1
7:25077259-7:25909555	ENSG00000172115	CYCS	colon_transverse	protein_coding	12	lasso	NA	0.102	2.08e-07	7:25077628-7:25909208	-2.33	0.261	1
22:42690818-22:43714200	ENSG00000186976	EFCAB6	colon_transverse	protein_coding	23	blup	NA	0.0667	2.52e-05	22:42691238-22:43713668	-2.73	0.261	1
8:75445064-8:76456542	ENSG00000137558	PI15	lung	protein_coding	4	lasso	NA	0.0466	1.25e-05	8:75445064-8:76455338	-1.33	0.261	1
16:89041165-16:90292812	ENSG00000158805	ZNF276	lung	protein_coding	55	blup	NA	0.0678	1.46e-07	16:89041165-16:90292788	2.21	0.261	1
2:113921856-2:116772470	ENSG00000125618	PAX8	small_intestine_terminal_ileum	protein_coding	15	lasso	NA	0.172	1.33e-06	2:113922096-2:116772246	3.21	0.261	1
19:8347513-19:9238393	ENSG00000188000	OR7D2	small_intestine_terminal_ileum	protein_coding	42	lasso	NA	0.179	7.97e-07	19:8349123-19:9238226	-2.91	0.261	1
4:5502388-4:6773043	ENSG00000013288	MAN2B2	adipose_subcutaneous	protein_coding	21	lasso	NA	0.191	1.52e-19	4:5502783-4:6773043	-2.61	0.26	1
6:28917608-6:29737971	ENSG00000230795	HLA-K	brain_cerebellar_hemisphere	unprocessed_pseudogene	58	lasso	NA	0.232	8.74e-09	6:28917832-6:29737971	7.72	0.26	1
12:57548860-12:59308666	ENSG00000123297	TSFM	brain_cortex	protein_coding	43	blup	NA	0.0568	0.00311	12:57552035-12:59308666	3.58	0.26	1
11:94242260-11:95726041	ENSG00000273600	AP001877.1	brain_hippocampus	processed_pseudogene	35	lasso	NA	0.243	2.73e-08	11:94242655-11:95725095	-2.85	0.26	1
2:158533218-2:159577082	ENSG00000163331	DAPL1	brain_hypothalamus	protein_coding	20	blup	NA	0.0178	0.0903	2:158533555-2:159575554	2.59	0.26	1
2:201576284-2:202818637	ENSG00000240344	PPIL3	breast_mammary_tissue	protein_coding	41	enet	NA	0.522	7.03e-42	2:201577027-2:202817892	-3.14	0.26	1
7:2062398-7:2772227	ENSG00000106012	IQCE	breast_mammary_tissue	protein_coding	18	blup	NA	0.0162	0.0247	7:2062621-7:2772047	2.56	0.26	1
11:19569535-11:21017138	ENSG00000109854	HTATIP2	breast_mammary_tissue	protein_coding	16	enet	NA	0.26	3.68e-18	11:19569535-11:21017138	-2.48	0.26	1
17:36809344-17:38877404	ENSG00000008838	MED24	colon_transverse	protein_coding	66	enet	NA	0.147	3.41e-10	17:36809344-17:38877404	-2.62	0.26	1
6:24852275-6:25684587	ENSG00000124568	SLC17A1	liver	protein_coding	23	lasso	NA	0.123	5.81e-06	6:24852331-6:25684587	0.0629	0.26	1
2:113921856-2:116772470	ENSG00000125618	PAX8	lung	protein_coding	15	lasso	NA	0.386	2.2e-42	2:113922096-2:116772246	3.28	0.26	1
2:23341383-2:24686918	ENSG00000119771	KLHL29	skin_sun_exposed_lower_leg	protein_coding	32	lasso	NA	0.0247	0.000796	2:23342019-2:24686630	-2.8	0.26	1
3:186890344-3:188856214	ENSG00000163918	RFC4	skin_sun_exposed_lower_leg	protein_coding	28	enet	NA	0.144	8.51e-16	3:186890344-3:188856214	2.75	0.26	1
6:81929222-6:83127149	ENSG00000005700	IBTK	small_intestine_terminal_ileum	protein_coding	10	enet	NA	0.113	9.53e-05	6:81929828-6:83126449	2.21	0.26	1
6:28917608-6:29737971	ENSG00000239257	RPL23AP1	spleen	transcribed_processed_pseudogene	58	blup	NA	0.216	2.33e-09	6:28917832-6:29737971	-6.52	0.26	1
8:2042942-8:2573279	ENSG00000036448	MYOM2	whole_blood	protein_coding	6	enet	NA	0.416	6.79e-45	8:2042942-8:2573173	1.82	0.26	1
15:41177514-15:42776399	ENSG00000137825	ITPKA	whole_blood	protein_coding	54	blup	NA	0.00531	0.0862	15:41177514-15:42775660	-3.3	0.26	1
12:40816185-12:41658586	ENSG00000165966	PDZRN4	adipose_subcutaneous	protein_coding	4	blup	NA	0.0267	0.000767	12:40816185-12:41658193	1.32	0.259	1
6:146665424-6:148920352	ENSG00000233452	STXBP5-AS1	adipose_visceral_omentum	antisense	21	enet	NA	0.0262	0.00241	6:146665424-6:148920352	2.61	0.259	1
4:37255047-4:38907022	ENSG00000109790	KLHL5	brain_cerebellar_hemisphere	protein_coding	28	blup	NA	0.0633	0.00278	4:37255211-4:38906951	-2.63	0.259	1
10:25578596-10:26888684	ENSG00000077420	APBB1IP	cells_transformed_fibroblasts	protein_coding	23	lasso	NA	0.252	9.68e-21	10:25578596-10:26887938	2.66	0.259	1
2:163503551-2:164466638	ENSG00000182263	FIGN	colon_sigmoid	protein_coding	4	lasso	NA	0.159	2.59e-09	2:163503840-2:164466638	1.32	0.259	1
2:54685226-2:56203345	ENSG00000138035	PNPT1	colon_transverse	protein_coding	33	blup	NA	0.0298	0.00392	2:54685226-2:56203345	2.83	0.259	1
8:81956395-8:82693739	ENSG00000133731	IMPA1	colon_transverse	protein_coding	3	lasso	NA	0.22	5.34e-15	8:81956395-8:82693145	0.211	0.259	1
19:3019660-19:4348967	ENSG00000183397	C19orf71	colon_transverse	protein_coding	66	enet	NA	0.0706	1.49e-05	19:3019660-19:4348967	3.26	0.259	1
4:71049152-4:72140558	ENSG00000156136	DCK	lung	protein_coding	7	enet	NA	0.0396	5.28e-05	4:71049152-4:72140399	1.96	0.259	1
22:19912358-22:22357325	ENSG00000263366	ABHD17AP5	lung	processed_pseudogene	150	blup	NA	0.0239	0.00143	22:19912358-22:22357325	-3.05	0.259	1
13:58410626-13:59302271	ENSG00000118946	PCDH17	muscle_skeletal	protein_coding	6	enet	NA	0.0311	5.15e-05	13:58411476-13:59302271	-1.83	0.259	1
3:156008700-3:157312028	ENSG00000243926	TIPARP-AS1	ovary	bidirectional_promoter_lncRNA	29	lasso	NA	0.187	4.45e-07	3:156009614-3:157312028	2.76	0.259	1
1:38731847-1:40200567	ENSG00000168653	NDUFS5	pancreas	protein_coding	44	lasso	NA	0.375	3.98e-24	1:38731847-1:40199854	-2.95	0.259	1
7:139933177-7:140235210	ENSG00000157800	SLC37A3	skin_not_sun_exposed_suprapubic	protein_coding	6	lasso	NA	0.161	1.3e-14	7:139933177-7:140234597	1.8	0.259	1
13:24531937-13:25784362	ENSG00000102699	PARP4	skin_sun_exposed_lower_leg	protein_coding	29	blup	NA	0.0351	7.49e-05	13:24531937-13:25784362	2.78	0.259	1
8:17387876-8:17836399	ENSG00000104213	PDGFRL	adipose_subcutaneous	protein_coding	14	lasso	NA	0.0705	7.63e-08	8:17388048-8:17836399	2.41	0.258	1
2:171226245-2:173138905	ENSG00000071967	CYBRD1	adipose_visceral_omentum	protein_coding	31	enet	NA	0.41	1.44e-37	2:171226245-2:173138562	2.8	0.258	1
9:25330810-9:26111757	ENSG00000198680	TUSC1	adipose_visceral_omentum	protein_coding	4	lasso	NA	0.121	1.49e-10	9:25330810-9:26110869	1.31	0.258	1
4:172558635-4:174264132	ENSG00000174473	GALNTL6	brain_caudate_basal_ganglia	protein_coding	25	blup	NA	0.122	1.18e-05	4:172559687-4:174264132	2.71	0.258	1
11:70855-11:1213590	ENSG00000185627	PSMD13	brain_hypothalamus	protein_coding	80	lasso	NA	0.366	3.2e-12	11:128196-11:1213525	-3.19	0.258	1
10:26888684-10:29323236	ENSG00000136758	YME1L1	brain_nucleus_accumbens_basal_ganglia	protein_coding	50	blup	NA	0.0595	0.00309	10:26888770-10:29323236	2.98	0.258	1
2:201576284-2:202818637	ENSG00000138356	AOX1	breast_mammary_tissue	protein_coding	41	blup	NA	0.0537	0.00013	2:201577027-2:202817892	3.11	0.258	1
6:29737971-6:30798168	ENSG00000204642	HLA-F	cells_ebv-transformed_lymphocytes	protein_coding	85	blup	NA	0.248	7.67e-09	6:29737971-6:30798168	-1.77	0.258	1
2:56203345-2:57429100	ENSG00000115380	EFEMP1	cells_transformed_fibroblasts	protein_coding	4	blup	NA	0.077	6.49e-07	2:56203345-2:57429100	-1.27	0.258	1
8:2042942-8:2573279	ENSG00000036448	MYOM2	cells_transformed_fibroblasts	protein_coding	6	lasso	NA	0.297	9.21e-25	8:2042942-8:2573173	-1.83	0.258	1
2:67226166-2:68010176	ENSG00000115946	PNO1	lung	protein_coding	6	blup	NA	0.046	1.41e-05	2:67226166-2:68009913	1.86	0.258	1
3:194786674-3:195971408	ENSG00000163958	ZDHHC19	muscle_skeletal	protein_coding	38	enet	NA	0.247	3.4e-32	3:194786674-3:195971408	-3.18	0.258	1
11:44693799-11:47006137	ENSG00000110492	MDK	pancreas	protein_coding	56	blup	NA	0.0167	0.0313	11:44694135-11:47003304	3.11	0.258	1
6:25684587-6:26791233	ENSG00000241549	GUSBP2	skin_not_sun_exposed_suprapubic	transcribed_unprocessed_pseudogene	73	enet	NA	0.416	6.66e-41	6:25684587-6:26789628	-3.59	0.258	1
7:147815318-7:149840658	ENSG00000204947	ZNF425	skin_not_sun_exposed_suprapubic	protein_coding	47	enet	NA	0.0132	0.0199	7:147815485-7:149839887	-3	0.258	1
6:28917608-6:29737971	ENSG00000235821	IFITM4P	uterus	processed_pseudogene	58	lasso	NA	0.083	0.00212	6:28917832-6:29737971	9.48	0.258	1
20:61301855-20:62190180	ENSG00000149679	CABLES2	uterus	protein_coding	12	blup	NA	0.0582	0.00894	20:61301855-20:62190180	2.33	0.258	1
1:106087842-1:108409665	ENSG00000085491	SLC25A24	adipose_visceral_omentum	protein_coding	20	blup	NA	0.0227	0.00441	1:106087842-1:108409665	2.61	0.257	1
5:152867774-5:153773088	ENSG00000155508	CNOT8	brain_caudate_basal_ganglia	protein_coding	3	blup	NA	0.0182	0.0588	5:152868437-5:153773088	-1.02	0.257	1
16:65938566-16:68841363	ENSG00000159593	NAE1	cells_ebv-transformed_lymphocytes	protein_coding	132	lasso	NA	0.162	4.35e-06	16:65938609-16:68840588	3.35	0.257	1
8:10463197-8:11278998	ENSG00000254556	AF131215.2	liver	sense_intronic	27	lasso	NA	0.0624	0.00112	8:10463197-8:11278541	2.72	0.257	1
5:43983499-5:50163398	ENSG00000172244	C5orf34	lung	protein_coding	15	enet	NA	0.0415	3.61e-05	5:43983499-5:50163178	2.43	0.257	1
5:152867774-5:153773088	ENSG00000164574	GALNT10	skin_not_sun_exposed_suprapubic	protein_coding	3	lasso	NA	0.0657	1.24e-06	5:152868437-5:153773088	0.678	0.257	1
4:150683580-4:152782184	ENSG00000145425	RPS3A	spleen	protein_coding	44	blup	NA	0.0895	0.000152	4:150683768-4:152782184	3.3	0.257	1
3:131836516-3:133252173	ENSG00000154917	RAB6B	whole_blood	protein_coding	17	blup	NA	0.00857	0.0418	3:131836516-3:133251955	2.53	0.257	1
10:25578596-10:26888684	ENSG00000077420	APBB1IP	adipose_subcutaneous	protein_coding	23	lasso	NA	0.141	1.57e-14	10:25578596-10:26887938	2.65	0.256	1
5:132139649-5:134777401	ENSG00000113558	SKP1	adipose_visceral_omentum	protein_coding	84	lasso	NA	0.0937	2.04e-08	5:132140596-5:134777042	3.16	0.256	1
14:55233681-14:56216880	ENSG00000126777	KTN1	adipose_visceral_omentum	protein_coding	21	blup	NA	0.0362	0.000424	14:55233920-14:56215477	-2.65	0.256	1
2:43309590-2:44313803	ENSG00000143919	CAMKMT	brain_anterior_cingulate_cortex_ba24	protein_coding	21	blup	NA	0.109	0.00029	2:43309590-2:44313803	2.6	0.256	1
6:97093511-6:97842284	ENSG00000123545	NDUFAF4	brain_cerebellum	protein_coding	4	lasso	NA	0.236	1.17e-10	6:97094092-6:97841412	-1.23	0.256	1
10:120591353-10:122407323	ENSG00000151893	CACUL1	brain_cerebellum	protein_coding	25	blup	NA	0.026	0.0261	10:120591693-10:122407323	2.96	0.256	1
5:95963519-5:97315601	ENSG00000164307	ERAP1	brain_frontal_cortex_ba9	protein_coding	26	lasso	NA	0.389	3.56e-14	5:95963902-5:97314960	2.71	0.256	1
10:115328432-10:116421406	ENSG00000165806	CASP7	brain_nucleus_accumbens_basal_ganglia	protein_coding	5	lasso	NA	0.374	7.99e-15	10:115328860-10:116421406	-1.63	0.256	1
1:86454751-1:88128631	ENSG00000153936	HS2ST1	liver	protein_coding	21	enet	NA	0.0554	0.00203	1:86454751-1:88128631	-2.61	0.256	1
2:60292000-2:62429044	ENSG00000237522	NONOP2	skin_not_sun_exposed_suprapubic	processed_pseudogene	53	blup	NA	0.0275	0.00138	2:60292000-2:62428117	3.31	0.256	1
3:56433907-3:58157519	ENSG00000168297	PXK	skin_not_sun_exposed_suprapubic	protein_coding	30	blup	NA	0.0219	0.0039	3:56434215-3:58157221	2.78	0.256	1
4:5502388-4:6773043	ENSG00000013288	MAN2B2	skin_sun_exposed_lower_leg	protein_coding	21	lasso	NA	0.283	9.03e-32	4:5502783-4:6773043	-2.69	0.256	1
10:123231465-10:123900545	ENSG00000138152	BTBD16	small_intestine_terminal_ileum	protein_coding	7	lasso	NA	0.253	2.39e-09	10:123231465-10:123900545	1.95	0.256	1
4:37255047-4:38907022	ENSG00000197712	FAM114A1	uterus	protein_coding	28	blup	NA	0.00407	0.239	4:37255211-4:38906951	2.85	0.256	1
1:44969183-1:46899501	ENSG00000159588	CCDC17	adipose_subcutaneous	protein_coding	64	enet	NA	0.0391	5.69e-05	1:44969590-1:46898804	3.24	0.255	1
5:114830370-5:115831047	ENSG00000177879	AP3S1	adipose_subcutaneous	protein_coding	25	blup	NA	0.00411	0.109	5:114831239-5:115831047	-2.73	0.255	1
6:45406563-6:47311898	ENSG00000153291	SLC25A27	adipose_subcutaneous	protein_coding	24	enet	NA	0.253	3e-26	6:45407512-6:47311898	2.71	0.255	1
14:24905123-14:26135686	ENSG00000215256	DHRS4-AS1	adipose_subcutaneous	antisense	8	enet	NA	0.113	7.94e-12	14:24905123-14:26135306	2.13	0.255	1
9:115693145-9:117019801	ENSG00000225684	FAM225B	adipose_visceral_omentum	lincRNA	11	blup	NA	0.0173	0.0115	9:115693146-9:117019801	2.26	0.255	1
2:171226245-2:173138905	ENSG00000071967	CYBRD1	brain_putamen_basal_ganglia	protein_coding	31	lasso	NA	0.231	6.39e-08	2:171226245-2:173138562	2.78	0.255	1
4:174264132-4:176570716	ENSG00000150627	WDR17	cells_ebv-transformed_lymphocytes	protein_coding	28	blup	NA	0.0845	0.000908	4:174264132-4:176570716	2.73	0.255	1
2:201576284-2:202818637	ENSG00000201499	RNU6-312P	cells_transformed_fibroblasts	snRNA	41	lasso	NA	0.0315	0.0012	2:201577027-2:202817892	-3.49	0.255	1
3:58157519-3:60272906	ENSG00000168291	PDHB	muscle_skeletal	protein_coding	29	lasso	NA	0.261	4.31e-34	3:58157850-3:60272829	-3.03	0.255	1
5:129519025-5:132139649	ENSG00000158987	RAPGEF6	muscle_skeletal	protein_coding	29	blup	NA	0.0665	4.16e-09	5:129519025-5:132139647	2.86	0.255	1
4:113870102-4:115666246	ENSG00000180801	ARSJ	pancreas	protein_coding	10	blup	NA	0.035	0.00318	4:113870583-4:115665875	-2.2	0.255	1
10:123231465-10:123900545	ENSG00000166033	HTRA1	pancreas	protein_coding	7	lasso	NA	0.0994	1.15e-06	10:123231465-10:123900545	1.9	0.255	1
2:35345028-2:36122006	ENSG00000237320	AC019064.1	skin_not_sun_exposed_suprapubic	lincRNA	4	blup	NA	0.0844	3.84e-08	2:35345123-2:36121537	1.29	0.255	1
10:128001098-10:129154362	ENSG00000089876	DHX32	spleen	protein_coding	6	lasso	NA	0.123	8.98e-06	10:128001098-10:129153758	-1.82	0.255	1
17:3702312-17:4696261	ENSG00000161905	ALOX15	brain_anterior_cingulate_cortex_ba24	protein_coding	33	lasso	NA	0.322	8.91e-11	17:3702614-17:4695185	2.82	0.254	1
6:6785207-6:7808936	ENSG00000124784	RIOK1	brain_putamen_basal_ganglia	protein_coding	22	blup	NA	0.0976	0.000523	6:6785207-6:7808936	2.62	0.254	1
4:38907022-4:40202609	ENSG00000157796	WDR19	breast_mammary_tissue	protein_coding	37	enet	NA	0.0394	0.000944	4:38907664-4:40201594	-3.05	0.254	1
6:26791233-6:28017819	ENSG00000124613	ZNF391	breast_mammary_tissue	protein_coding	59	lasso	NA	0.249	2.18e-17	6:26791421-6:28017250	-2.74	0.254	1
7:100196651-7:101199253	ENSG00000224729	PCOLCE-AS1	breast_mammary_tissue	antisense	57	enet	NA	0.0765	5.37e-06	7:100197642-7:101198925	3.08	0.254	1
13:46495214-13:47431079	ENSG00000235903	CPB2-AS1	breast_mammary_tissue	antisense	7	blup	NA	0.142	4.72e-10	13:46495674-13:47430602	1.94	0.254	1
8:81956395-8:82693739	ENSG00000253598	SLC10A5	cells_transformed_fibroblasts	protein_coding	3	blup	NA	0.0169	0.0139	8:81956395-8:82693145	0.46	0.254	1
2:113921856-2:116772470	ENSG00000125618	PAX8	colon_sigmoid	protein_coding	15	lasso	NA	0.261	4.64e-15	2:113922096-2:116772246	3.18	0.254	1
13:53339622-13:54682864	ENSG00000102837	OLFM4	lung	protein_coding	7	lasso	NA	0.156	6e-16	13:53339742-13:54682393	-1.96	0.254	1
11:94242260-11:95726041	ENSG00000273600	AP001877.1	muscle_skeletal	processed_pseudogene	35	enet	NA	0.128	1.86e-16	11:94242655-11:95725095	-3.02	0.254	1
13:41069263-13:43101027	ENSG00000133106	EPSTI1	muscle_skeletal	protein_coding	40	blup	NA	0.012	0.00865	13:41069662-13:43100807	-2.97	0.254	1
13:96087558-13:97519210	ENSG00000185352	HS6ST3	muscle_skeletal	protein_coding	16	blup	NA	0.0164	0.00262	13:96087558-13:97519115	2.54	0.254	1
6:30798168-6:31571218	ENSG00000206344	HCG27	ovary	lincRNA	61	lasso	NA	0.17	1.56e-06	6:30798168-6:31570931	10.5	0.254	0
1:106087842-1:108409665	ENSG00000198890	PRMT6	skin_not_sun_exposed_suprapubic	protein_coding	20	lasso	NA	0.463	5.05e-47	1:106087842-1:108409665	2.57	0.254	1
2:224859419-2:225840004	ENSG00000135905	DOCK10	whole_blood	protein_coding	6	enet	NA	0.213	5.06e-21	2:224860058-2:225840004	-1.78	0.254	1
6:123856181-6:125424383	ENSG00000111906	HDDC2	adipose_visceral_omentum	protein_coding	6	blup	NA	0.0728	7.83e-07	6:123856181-6:125424383	-1.81	0.253	1
21:41389527-21:43321528	ENSG00000157601	MX1	adipose_visceral_omentum	protein_coding	53	lasso	NA	0.129	3.9e-11	21:41389527-21:43321528	-3	0.253	1
3:30717955-3:32351715	ENSG00000144645	OSBPL10	brain_cerebellar_hemisphere	protein_coding	22	lasso	NA	0.224	1.76e-08	3:30718429-3:32351650	2.62	0.253	1
16:60054-16:1207206	ENSG00000230428	AL049542.1	brain_cerebellar_hemisphere	transcribed_unprocessed_pseudogene	85	enet	NA	0.0788	0.000932	16:60288-16:1207141	-3.22	0.253	1
13:24531937-13:25784362	ENSG00000027001	MIPEP	brain_hippocampus	protein_coding	29	enet	NA	0.0872	0.00101	13:24531937-13:25784362	-2.75	0.253	1
10:80876749-10:82414679	ENSG00000108219	TSPAN14	brain_putamen_basal_ganglia	protein_coding	6	lasso	NA	0.149	1.82e-05	10:80877086-10:82414679	-0.565	0.253	1
19:9238393-19:11284028	ENSG00000142453	CARM1	cells_transformed_fibroblasts	protein_coding	105	lasso	NA	0.0431	0.000177	19:9238548-19:11284028	1.26	0.253	1
3:123517768-3:124936642	ENSG00000160145	KALRN	muscle_skeletal	protein_coding	21	lasso	NA	0.0784	1.71e-10	3:123518258-3:124936549	2.61	0.253	1
19:57521335-19:59118839	ENSG00000197128	ZNF772	prostate	protein_coding	86	lasso	NA	0.0709	0.00123	19:57521335-19:59118367	3.27	0.253	1
3:195971408-3:197075987	ENSG00000224614	TNK2-AS1	skin_not_sun_exposed_suprapubic	antisense	48	lasso	NA	0.0627	2.15e-06	3:195971408-3:197075817	3.35	0.253	1
12:132807034-12:133841511	ENSG00000090612	ZNF268	skin_not_sun_exposed_suprapubic	protein_coding	26	blup	NA	0.00904	0.0453	12:132807034-12:133841262	2.66	0.253	1
16:27445755-16:29036613	ENSG00000176953	NFATC2IP	skin_not_sun_exposed_suprapubic	protein_coding	68	lasso	NA	0.0602	3.36e-06	16:27445755-16:29036613	4.14	0.253	1
10:123231465-10:123900545	ENSG00000107669	ATE1	whole_blood	protein_coding	7	lasso	NA	0.075	5.64e-08	10:123231465-10:123900545	1.94	0.253	1
12:57548860-12:59308666	ENSG00000123329	ARHGAP9	adipose_subcutaneous	protein_coding	43	enet	NA	0.0101	0.0273	12:57552035-12:59308666	2.52	0.252	1
3:41064528-3:42540002	ENSG00000172888	ZNF621	adipose_visceral_omentum	protein_coding	23	blup	NA	0.0181	0.00995	3:41064528-3:42538729	2.67	0.252	1
16:8338519-16:9799419	ENSG00000183044	ABAT	colon_transverse	protein_coding	33	blup	NA	0.0332	0.00243	16:8338606-16:9799364	-2.79	0.252	1
11:70855-11:1213590	ENSG00000142082	SIRT3	lung	protein_coding	80	lasso	NA	0.125	6.04e-13	11:128196-11:1213525	3.72	0.252	1
1:16897730-1:18662899	ENSG00000058453	CROCC	ovary	protein_coding	27	lasso	NA	0.209	8.16e-08	1:16900558-1:18661583	-3.83	0.252	1
12:69826542-12:70957987	ENSG00000166225	FRS2	brain_cerebellum	protein_coding	14	enet	NA	0.0947	6.43e-05	12:69826542-12:70957597	2.39	0.251	1
15:90475551-15:92164392	ENSG00000140575	IQGAP1	brain_cortex	protein_coding	36	enet	NA	0.317	6.86e-13	15:90475963-15:92164207	2.99	0.251	1
5:93809984-5:95963519	ENSG00000185261	KIAA0825	cells_ebv-transformed_lymphocytes	protein_coding	32	lasso	NA	0.137	2.58e-05	5:93810208-5:95962896	2.8	0.251	1
5:155373505-5:156628700	ENSG00000145850	TIMD4	colon_transverse	protein_coding	5	lasso	NA	0.0967	4.09e-07	5:155373743-5:156628287	-1.75	0.251	1
10:123231465-10:123900545	ENSG00000107679	PLEKHA1	lung	protein_coding	7	enet	NA	0.0828	6.1e-09	10:123231465-10:123900545	1.95	0.251	1
1:37549183-1:38731847	ENSG00000163879	DNALI1	muscle_skeletal	protein_coding	33	enet	NA	0.203	4.82e-26	1:37549183-1:38731847	2.13	0.251	1
7:130422414-7:132805848	ENSG00000221866	PLXNA4	muscle_skeletal	protein_coding	43	lasso	NA	0.152	1.79e-19	7:130422934-7:132805848	2.91	0.251	1
11:116383348-11:117747110	ENSG00000149591	TAGLN	muscle_skeletal	protein_coding	35	lasso	NA	0.0218	0.000613	11:116383348-11:117746741	3.03	0.251	1
7:154964730-7:156065250	ENSG00000214106	PAXIP1-AS2	ovary	antisense	25	lasso	NA	0.194	2.58e-07	7:154965016-7:156065179	-2.67	0.251	1
20:62190180-20:62965163	ENSG00000125510	OPRL1	pancreas	protein_coding	45	enet	NA	0.555	3.35e-40	20:62190180-20:62963102	3.63	0.251	1
20:34960446-20:36909530	ENSG00000101079	NDRG3	prostate	protein_coding	69	lasso	NA	0.0771	0.000773	20:34960446-20:36908596	-3.09	0.251	1
3:110513770-3:112815699	ENSG00000091972	CD200	skin_sun_exposed_lower_leg	protein_coding	39	lasso	NA	0.02	0.00231	3:110513959-3:112815474	2.88	0.251	1
17:39899810-17:41772087	ENSG00000108771	DHX58	skin_sun_exposed_lower_leg	protein_coding	130	enet	NA	0.186	2.28e-20	17:39900765-17:41772005	-3.44	0.251	1
17:36809344-17:38877404	ENSG00000186075	ZPBP2	spleen	protein_coding	66	lasso	NA	0.0587	0.00193	17:36809344-17:38877404	5.48	0.251	1
5:152867774-5:153773088	ENSG00000164574	GALNT10	uterus	protein_coding	3	blup	NA	0.0596	0.00824	5:152868437-5:153773088	-0.79	0.251	1
8:17387876-8:17836399	ENSG00000129422	MTUS1	whole_blood	protein_coding	14	enet	NA	0.206	2.75e-20	8:17388048-8:17836399	-2.41	0.251	1
6:150253404-6:151912703	ENSG00000220848	RPS18P9	adipose_subcutaneous	transcribed_processed_pseudogene	31	blup	NA	0.014	0.0116	6:150253404-6:151912703	2.79	0.25	1
12:40816185-12:41658586	ENSG00000188906	LRRK2	adipose_visceral_omentum	protein_coding	4	blup	NA	0.0768	3.96e-07	12:40816185-12:41658193	-0.0566	0.25	1
3:41064528-3:42540002	ENSG00000172888	ZNF621	brain_cerebellum	protein_coding	23	blup	NA	0.0436	0.00553	3:41064528-3:42538729	-2.63	0.25	1
9:24158518-9:25330810	ENSG00000198680	TUSC1	brain_cerebellum	protein_coding	4	enet	NA	0.0288	0.0202	9:24158753-9:25330810	-0.0683	0.25	1
13:60854778-13:61591949	ENSG00000280165	PCDH20	brain_cerebellum	protein_coding	4	blup	NA	0.00906	0.124	13:60855021-13:61591949	-0.0404	0.25	1
8:19492840-8:20060856	ENSG00000147408	CSGALNACT1	brain_frontal_cortex_ba9	protein_coding	4	lasso	NA	0.269	1.29e-09	8:19492840-8:20060856	-0.0366	0.25	1
12:40816185-12:41658586	ENSG00000188906	LRRK2	brain_frontal_cortex_ba9	protein_coding	4	blup	NA	0.0521	0.00765	12:40816185-12:41658193	-0.0279	0.25	1
13:41069263-13:43101027	ENSG00000023516	AKAP11	brain_hypothalamus	protein_coding	40	lasso	NA	0.239	5.5e-08	13:41069662-13:43100807	2.89	0.25	1
2:56203345-2:57429100	ENSG00000055813	CCDC85A	brain_putamen_basal_ganglia	protein_coding	4	blup	NA	0.0726	0.00257	2:56203345-2:57429100	-0.0279	0.25	1
17:61545589-17:63148128	ENSG00000007312	CD79B	breast_mammary_tissue	protein_coding	38	lasso	NA	0.0725	9.39e-06	17:61545589-17:63147477	-3.13	0.25	1
17:4696261-17:5741334	ENSG00000108559	NUP88	cells_transformed_fibroblasts	protein_coding	62	enet	NA	0.136	2.77e-11	17:4696345-17:5741160	-3.1	0.25	1
8:19492840-8:20060856	ENSG00000147408	CSGALNACT1	colon_sigmoid	protein_coding	4	blup	NA	0.218	1.46e-12	8:19492840-8:20060856	0.0342	0.25	1
3:45165153-3:46657500	ENSG00000160799	CCDC12	lung	protein_coding	34	enet	NA	0.0795	1.24e-08	3:45165312-3:46657428	2.84	0.25	1
13:41069263-13:43101027	ENSG00000023516	AKAP11	muscle_skeletal	protein_coding	40	lasso	NA	0.105	1.25e-13	13:41069662-13:43100807	-2.96	0.25	1
2:163503551-2:164466638	ENSG00000182263	FIGN	pancreas	protein_coding	4	lasso	NA	0.316	7.05e-20	2:163503840-2:164466638	0.00644	0.25	1
1:48978188-1:49894177	ENSG00000224986	PPP1R8P1	adipose_visceral_omentum	processed_pseudogene	6	blup	NA	0.00734	0.0703	1:48978188-1:49894177	1.15	0.249	1
2:184357608-2:185280173	ENSG00000162999	DUSP19	brain_caudate_basal_ganglia	protein_coding	4	enet	NA	0.191	2.98e-08	2:184357653-2:185280173	0.12	0.249	1
14:95750867-14:96262415	ENSG00000168398	BDKRB2	brain_cerebellar_hemisphere	protein_coding	11	lasso	NA	0.415	4.11e-16	14:95751338-14:96262184	2.24	0.249	1
5:148662624-5:150561298	ENSG00000123643	SLC36A1	brain_cerebellum	protein_coding	47	enet	NA	0.387	5.71e-18	5:148662633-5:150561298	2.96	0.249	1
16:25986862-16:27445755	ENSG00000103522	IL21R	brain_cerebellum	protein_coding	19	enet	NA	0.322	1.18e-14	16:25986862-16:27445755	-2.55	0.249	1
6:118963115-6:119963278	ENSG00000111877	MCM9	brain_cortex	protein_coding	8	blup	NA	0.108	5.76e-05	6:118966310-6:119962839	2.03	0.249	1
5:155373505-5:156628700	ENSG00000145850	TIMD4	brain_frontal_cortex_ba9	protein_coding	5	lasso	NA	0.0115	0.128	5:155373743-5:156628287	-1.6	0.249	1
10:70195991-10:72220850	ENSG00000042286	AIFM2	brain_frontal_cortex_ba9	protein_coding	38	lasso	NA	0.38	8.38e-14	10:70196183-10:72220850	2.87	0.249	1
2:189882065-2:191973357	ENSG00000151689	INPP1	brain_nucleus_accumbens_basal_ganglia	protein_coding	35	lasso	NA	0.283	5.44e-11	2:189882065-2:191973189	3.47	0.249	1
8:7153079-8:9154694	ENSG00000147324	MFHAS1	breast_mammary_tissue	protein_coding	96	blup	NA	0.0407	0.000784	8:7153384-8:9154694	3.21	0.249	1
12:5321472-12:6419753	ENSG00000139192	TAPBPL	breast_mammary_tissue	protein_coding	19	enet	NA	0.424	8.46e-32	12:5321472-12:6419753	-2.54	0.249	1
11:116383348-11:117747110	ENSG00000149577	SIDT2	colon_transverse	protein_coding	35	lasso	NA	0.0791	4.61e-06	11:116383348-11:117746741	2.97	0.249	1
9:72512711-9:72753755	ENSG00000165072	MAMDC2	lung	protein_coding	3	lasso	NA	0.083	5.85e-09	9:72512898-9:72753755	0.997	0.249	1
5:91840542-5:93809984	ENSG00000237187	NR2F1-AS1	ovary	antisense	19	blup	NA	0.0206	0.0631	5:91840637-5:93808409	-2.54	0.249	1
5:132139649-5:134777401	ENSG00000113558	SKP1	ovary	protein_coding	84	lasso	NA	0.0453	0.0109	5:132140596-5:134777042	3.15	0.249	1
10:123231465-10:123900545	ENSG00000138162	TACC2	pancreas	protein_coding	7	blup	NA	0.0391	0.00192	10:123231465-10:123900545	-1.98	0.249	1
17:36809344-17:38877404	ENSG00000073584	SMARCE1	pancreas	protein_coding	66	lasso	NA	0.0423	0.00129	17:36809344-17:38877404	2.77	0.249	1
20:39610856-20:40585689	ENSG00000132793	LPIN3	skin_sun_exposed_lower_leg	protein_coding	5	lasso	NA	0.0952	8.89e-11	20:39610856-20:40585689	-1.6	0.249	1
2:184357608-2:185280173	ENSG00000170396	ZNF804A	small_intestine_terminal_ileum	protein_coding	4	lasso	NA	0.223	2.83e-08	2:184357653-2:185280173	0.107	0.249	1
10:70195991-10:72220850	ENSG00000079332	SAR1A	adipose_subcutaneous	protein_coding	38	lasso	NA	0.24	8.61e-25	10:70196183-10:72220850	-2.87	0.248	1
12:15241484-12:16310460	ENSG00000182993	C12orf60	adipose_subcutaneous	protein_coding	13	lasso	NA	0.0867	2.4e-09	12:15241484-12:16310460	-2.35	0.248	1
17:61545589-17:63148128	ENSG00000007312	CD79B	adipose_subcutaneous	protein_coding	38	lasso	NA	0.265	1.45e-27	17:61545589-17:63147477	-2.92	0.248	1
1:93536459-1:94506191	ENSG00000117505	DR1	adipose_visceral_omentum	protein_coding	26	lasso	NA	0.0981	9.45e-09	1:93536459-1:94506191	2.78	0.248	1
5:127344604-5:129519025	ENSG00000113396	SLC27A6	brain_cerebellum	protein_coding	24	blup	NA	0.0398	0.00766	5:127346879-5:129519025	-2.65	0.248	1
2:242149921-2:243188920	ENSG00000235351	AC114730.3	brain_cortex	antisense	2	lasso	NA	0.507	2.05e-22	2:242150091-2:243185994	1.55	0.248	1
6:6785207-6:7808936	ENSG00000124784	RIOK1	brain_frontal_cortex_ba9	protein_coding	22	enet	NA	0.154	7.21e-06	6:6785207-6:7808936	2.61	0.248	1
8:19492840-8:20060856	ENSG00000147408	CSGALNACT1	brain_nucleus_accumbens_basal_ganglia	protein_coding	4	enet	NA	0.436	9.8e-18	8:19492840-8:20060856	0.13	0.248	1
11:98705065-11:100417169	ENSG00000149972	CNTN5	brain_putamen_basal_ganglia	protein_coding	4	blup	NA	0.0707	0.00289	11:98705356-11:100417108	1.22	0.248	1
7:73334602-7:76458564	ENSG00000106178	CCL24	breast_mammary_tissue	protein_coding	90	blup	NA	0.0242	0.00785	7:73334683-7:76458564	3.19	0.248	1
21:40482902-21:41389527	ENSG00000185437	SH3BGR	breast_mammary_tissue	protein_coding	11	lasso	NA	0.103	1.2e-07	21:40483414-21:41389527	2.23	0.248	1
2:81620841-2:85140680	ENSG00000115423	DNAH6	cells_ebv-transformed_lymphocytes	protein_coding	34	enet	NA	0.511	1.17e-19	2:81620841-2:85140279	-2.8	0.248	1
11:124495528-11:126311320	ENSG00000165526	RPUSD4	cells_transformed_fibroblasts	protein_coding	71	blup	NA	0.0211	0.00678	11:124495528-11:126310913	-3.12	0.248	1
12:23820634-12:25371083	ENSG00000133703	KRAS	cells_transformed_fibroblasts	protein_coding	24	blup	NA	0.0307	0.00137	12:23821568-12:25370426	2.67	0.248	1
12:40816185-12:41658586	ENSG00000188906	LRRK2	cells_transformed_fibroblasts	protein_coding	4	enet	NA	0.253	9.3e-21	12:40816185-12:41658193	-0.148	0.248	1
17:13180372-17:13894637	ENSG00000141028	CDRT15P1	cells_transformed_fibroblasts	unprocessed_pseudogene	4	enet	NA	0.334	2.77e-28	17:13180735-17:13893964	0.138	0.248	1
17:13180372-17:13894637	ENSG00000262786	AC005224.2	colon_sigmoid	lincRNA	4	enet	NA	0.0378	0.00321	17:13180735-17:13893964	-1.22	0.248	1
2:163503551-2:164466638	ENSG00000182263	FIGN	colon_transverse	protein_coding	4	enet	NA	0.12	1.52e-08	2:163503840-2:164466638	0.144	0.248	1
4:38907022-4:40202609	ENSG00000157796	WDR19	lung	protein_coding	37	blup	NA	0.0682	1.33e-07	4:38907664-4:40201594	-3.12	0.248	1
8:19492840-8:20060856	ENSG00000147408	CSGALNACT1	pancreas	protein_coding	4	blup	NA	0.151	1.5e-09	8:19492840-8:20060856	-1.61	0.248	1
6:55468270-6:56105313	ENSG00000124749	COL21A1	skin_sun_exposed_lower_leg	protein_coding	5	enet	NA	0.161	1.31e-17	6:55469248-6:56105313	1.59	0.248	1
7:139933177-7:140235210	ENSG00000157800	SLC37A3	spleen	protein_coding	6	lasso	NA	0.165	2.29e-07	7:139933177-7:140234597	1.78	0.248	1
14:59448336-14:61680424	ENSG00000100614	PPM1A	spleen	protein_coding	40	blup	NA	0.0459	0.00554	14:59448808-14:61680201	-2.87	0.248	1
11:116383348-11:117747110	ENSG00000149591	TAGLN	whole_blood	protein_coding	35	enet	NA	0.419	2.48e-45	11:116383348-11:117746741	3.06	0.248	1
6:28017819-6:28917608	ENSG00000187987	ZSCAN23	adipose_subcutaneous	protein_coding	46	lasso	NA	0.322	2.26e-34	6:28018353-6:28917091	-5.46	0.247	1
8:19492840-8:20060856	ENSG00000147408	CSGALNACT1	adipose_subcutaneous	protein_coding	4	enet	NA	0.124	7.45e-13	8:19492840-8:20060856	0.195	0.247	1
4:124286481-4:125210862	ENSG00000170917	NUDT6	adipose_visceral_omentum	protein_coding	4	blup	NA	0.0509	3.43e-05	4:124287822-4:125210693	0.194	0.247	1
11:117747110-11:119215476	ENSG00000160695	VPS11	brain_cerebellar_hemisphere	protein_coding	76	blup	NA	0.21	5.26e-08	11:117747244-11:119215256	3.74	0.247	1
5:180559933-5:180885156	ENSG00000146063	TRIM41	brain_cerebellum	protein_coding	13	lasso	NA	0.0656	0.000816	5:180559933-5:180877085	-2.5	0.247	1
13:60854778-13:61591949	ENSG00000139734	DIAPH3	brain_frontal_cortex_ba9	protein_coding	4	enet	NA	0.177	1.37e-06	13:60855021-13:61591949	0.168	0.247	1
6:26791233-6:28017819	ENSG00000228223	HCG11	brain_hippocampus	lincRNA	59	blup	NA	0.0537	0.00852	6:26791421-6:28017250	-3.46	0.247	1
17:51826118-17:53599432	ENSG00000166260	COX11	brain_hypothalamus	protein_coding	8	lasso	NA	0.112	0.000256	17:51826118-17:53599432	-1.97	0.247	1
12:40816185-12:41658586	ENSG00000188906	LRRK2	brain_nucleus_accumbens_basal_ganglia	protein_coding	4	blup	NA	0.0238	0.0444	12:40816185-12:41658193	0.194	0.247	1
2:242149921-2:243188920	ENSG00000224272	AC131097.3	cells_ebv-transformed_lymphocytes	antisense	2	lasso	NA	0.175	1.76e-06	2:242150091-2:243185994	1.13	0.247	1
8:81956395-8:82693739	ENSG00000164684	ZNF704	liver	protein_coding	3	lasso	NA	0.0877	0.000126	8:81956395-8:82693145	-1.04	0.247	1
2:224859419-2:225840004	ENSG00000135905	DOCK10	lung	protein_coding	6	lasso	NA	0.034	0.000172	2:224860058-2:225840004	-1.79	0.247	1
3:126214943-3:128194861	ENSG00000163870	TPRA1	muscle_skeletal	protein_coding	44	lasso	NA	0.183	1.99e-23	3:126214943-3:128194861	2.92	0.247	1
19:40170619-19:40984601	ENSG00000188493	C19orf54	muscle_skeletal	protein_coding	43	enet	NA	0.11	2.58e-14	19:40170974-19:40983323	-2.92	0.247	1
22:17674295-22:18296088	ENSG00000237438	CECR7	ovary	transcribed_unprocessed_pseudogene	17	lasso	NA	0.433	1.39e-16	22:17674295-22:18296088	-2.49	0.247	1
2:242149921-2:243188920	ENSG00000146205	ANO7	pancreas	protein_coding	2	lasso	NA	0.0422	0.00132	2:242150091-2:243185994	0.0849	0.247	1
19:34262952-19:36469295	ENSG00000011590	ZBTB32	skin_not_sun_exposed_suprapubic	protein_coding	141	lasso	NA	0.197	9.8e-18	19:34264354-19:36469295	-3.43	0.247	1
9:4884926-9:6557589	ENSG00000099219	ERMP1	skin_sun_exposed_lower_leg	protein_coding	46	enet	NA	0.0938	1.21e-10	9:4885082-9:6557589	-2.85	0.247	1
21:46177105-21:47492226	ENSG00000197381	ADARB1	skin_sun_exposed_lower_leg	protein_coding	19	enet	NA	0.123	1.16e-13	21:46178515-21:47491975	-2.57	0.247	1
6:121905676-6:123856181	ENSG00000135549	PKIB	small_intestine_terminal_ileum	protein_coding	18	blup	NA	0.0929	0.000397	6:121906297-6:123856181	2.56	0.247	1
16:10426032-16:11520161	ENSG00000175643	RMI2	spleen	protein_coding	45	lasso	NA	0.122	1.02e-05	16:10426040-16:11519750	-2.91	0.247	1
3:55348860-3:56433907	ENSG00000180376	CCDC66	adipose_visceral_omentum	protein_coding	11	enet	NA	0.0684	1.69e-06	3:55349025-3:56433449	2.23	0.246	1
13:70724516-13:71526791	ENSG00000150361	KLHL1	brain_caudate_basal_ganglia	protein_coding	4	blup	NA	0.0336	0.0161	13:70724516-13:71525670	1.2	0.246	1
8:22897057-8:24674718	ENSG00000147439	BIN3	brain_cerebellum	protein_coding	39	blup	NA	0.0431	0.00575	8:22897057-8:24674287	2.85	0.246	1
22:37570269-22:39307894	ENSG00000184949	FAM227A	brain_frontal_cortex_ba9	protein_coding	78	lasso	NA	0.119	8.47e-05	22:37570269-22:39307894	3.19	0.246	1
11:94242260-11:95726041	ENSG00000273600	AP001877.1	brain_nucleus_accumbens_basal_ganglia	processed_pseudogene	35	lasso	NA	0.336	3.72e-13	11:94242655-11:95725095	-2.82	0.246	1
11:76797209-11:78355058	ENSG00000137513	NARS2	brain_putamen_basal_ganglia	protein_coding	39	blup	NA	0.154	1.35e-05	11:76797209-11:78354201	-2.86	0.246	1
12:40816185-12:41658586	ENSG00000188906	LRRK2	breast_mammary_tissue	protein_coding	4	blup	NA	0.0369	0.00133	12:40816185-12:41658193	0.204	0.246	1
4:1478711-4:2842979	ENSG00000063978	RNF4	cells_ebv-transformed_lymphocytes	protein_coding	34	enet	NA	0.0963	0.000409	4:1478711-4:2841772	2.82	0.246	1
5:148662624-5:150561298	ENSG00000196743	GM2A	cells_transformed_fibroblasts	protein_coding	47	blup	NA	0.0465	0.0001	5:148662633-5:150561298	2.96	0.246	1
4:124286481-4:125210862	ENSG00000151458	ANKRD50	liver	protein_coding	4	blup	NA	0.0551	0.00209	4:124287822-4:125210693	0.202	0.246	1
1:58865399-1:59890409	ENSG00000172456	FGGY	muscle_skeletal	protein_coding	12	enet	NA	0.0551	8.68e-08	1:58865399-1:59890409	-2.31	0.246	1
4:103221356-4:105305294	ENSG00000248971	KRT8P46	muscle_skeletal	processed_pseudogene	22	blup	NA	0.0278	0.000124	4:103221459-4:105305275	-2.71	0.246	1
12:81467767-12:83502666	ENSG00000179104	TMTC2	pancreas	protein_coding	16	blup	NA	0.0133	0.0487	12:81467827-12:83501801	-2.44	0.246	1
12:40816185-12:41658586	ENSG00000188906	LRRK2	prostate	protein_coding	4	blup	NA	0.0443	0.00901	12:40816185-12:41658193	-0.115	0.246	1
12:40816185-12:41658586	ENSG00000165966	PDZRN4	prostate	protein_coding	4	blup	NA	0.0722	0.00111	12:40816185-12:41658193	0.232	0.246	1
12:40816185-12:41658586	ENSG00000018236	CNTN1	brain_cerebellar_hemisphere	protein_coding	4	lasso	NA	0.197	1.43e-07	12:40816185-12:41658193	-0.254	0.245	1
13:70724516-13:71526791	ENSG00000230223	ATXN8OS	brain_cerebellar_hemisphere	antisense	4	enet	NA	0.168	1.37e-06	13:70724516-13:71525670	0.24	0.245	1
16:85148685-16:86156599	ENSG00000153789	FAM92B	brain_cerebellum	protein_coding	28	lasso	NA	0.268	4.59e-12	16:85148701-16:86155964	2.77	0.245	1
2:103588215-2:105125034	ENSG00000279904	AC068057.2	brain_frontal_cortex_ba9	TEC	28	lasso	NA	0.369	2.29e-13	2:103588215-2:105125034	2.71	0.245	1
13:60854778-13:61591949	ENSG00000083544	TDRD3	brain_putamen_basal_ganglia	protein_coding	4	blup	NA	0.109	0.000247	13:60855021-13:61591949	0.253	0.245	1
8:19492840-8:20060856	ENSG00000147408	CSGALNACT1	breast_mammary_tissue	protein_coding	4	enet	NA	0.13	2.54e-09	8:19492840-8:20060856	-0.236	0.245	1
16:27445755-16:29036613	ENSG00000176953	NFATC2IP	breast_mammary_tissue	protein_coding	68	blup	NA	0.0782	4.25e-06	16:27445755-16:29036613	4.11	0.245	1
13:60854778-13:61591949	ENSG00000280165	PCDH20	colon_transverse	protein_coding	4	lasso	NA	0.299	1.02e-20	13:60855021-13:61591949	0.25	0.245	1
2:184357608-2:185280173	ENSG00000162999	DUSP19	liver	protein_coding	4	blup	NA	0.0259	0.0266	2:184357653-2:185280173	0.253	0.245	1
4:119933512-4:120392684	ENSG00000172403	SYNPO2	lung	protein_coding	8	blup	NA	0.0315	0.00029	4:119933634-4:120392684	2.21	0.245	1
1:16897730-1:18662899	ENSG00000058453	CROCC	muscle_skeletal	protein_coding	27	lasso	NA	0.19	2.37e-24	1:16900558-1:18661583	-4.29	0.245	1
8:75445064-8:76456542	ENSG00000121005	CRISPLD1	ovary	protein_coding	4	lasso	NA	0.205	1.08e-07	8:75445064-8:76455338	-0.249	0.245	1
2:184357608-2:185280173	ENSG00000163002	NUP35	prostate	protein_coding	4	blup	NA	0.0629	0.00224	2:184357653-2:185280173	-0.242	0.245	1
19:40170619-19:40984601	ENSG00000167565	SERTAD3	skin_sun_exposed_lower_leg	protein_coding	43	enet	NA	0.166	3.84e-18	19:40170974-19:40983323	2.99	0.245	1
19:18409862-19:19877471	ENSG00000160161	CILP2	adipose_subcutaneous	protein_coding	68	lasso	NA	0.0665	1.78e-07	19:18410369-19:19876747	4.16	0.244	1
19:29790947-19:30727954	ENSG00000105173	CCNE1	adipose_subcutaneous	protein_coding	13	lasso	NA	0.0739	3.69e-08	19:29790947-19:30727696	-2.33	0.244	1
8:81956395-8:82693739	ENSG00000104497	SNX16	brain_cerebellar_hemisphere	protein_coding	3	lasso	NA	0.271	3.34e-10	8:81956395-8:82693145	-0.419	0.244	1
2:184357608-2:185280173	ENSG00000163002	NUP35	brain_putamen_basal_ganglia	protein_coding	4	blup	NA	0.0918	0.000758	2:184357653-2:185280173	-0.264	0.244	1
7:90661784-7:92493752	ENSG00000251154	AC002456.2	brain_putamen_basal_ganglia	unprocessed_pseudogene	23	lasso	NA	0.249	1.7e-08	7:90661964-7:92493332	-2.62	0.244	1
6:25684587-6:26791233	ENSG00000079689	SCGN	breast_mammary_tissue	protein_coding	73	blup	NA	0.034	0.00198	6:25684587-6:26789628	-1.75	0.244	1
9:114831082-9:115693145	ENSG00000106853	PTGR1	cells_ebv-transformed_lymphocytes	protein_coding	6	blup	NA	-0.0059	0.569	9:114831484-9:115691913	1.72	0.244	1
2:242149921-2:243188920	ENSG00000115677	HDLBP	colon_transverse	protein_coding	2	lasso	NA	0.105	1.21e-07	2:242150091-2:243185994	0.857	0.244	1
8:75445064-8:76456542	ENSG00000249395	CASC9	colon_transverse	lincRNA	4	enet	NA	0.177	3.99e-12	8:75445064-8:76455338	-0.259	0.244	1
10:69900148-10:70195991	ENSG00000148634	HERC4	lung	protein_coding	7	enet	NA	0.0508	5.19e-06	10:69900240-10:70195221	1.89	0.244	1
5:119669042-5:120452166	ENSG00000184838	PRR16	muscle_skeletal	protein_coding	4	enet	NA	0.137	1.57e-17	5:119669042-5:120452166	-0.25	0.244	1
9:25330810-9:26111757	ENSG00000198680	TUSC1	muscle_skeletal	protein_coding	4	enet	NA	0.177	1.23e-22	9:25330810-9:26110869	1.17	0.244	1
3:156008700-3:157312028	ENSG00000243926	TIPARP-AS1	pancreas	bidirectional_promoter_lncRNA	29	enet	NA	0.337	2.33e-21	3:156009614-3:157312028	2.72	0.244	1
11:98705065-11:100417169	ENSG00000165895	ARHGAP42	pancreas	protein_coding	4	blup	NA	0.107	4.35e-07	11:98705356-11:100417108	-0.26	0.244	1
1:43758457-1:44969183	ENSG00000066056	TIE1	prostate	protein_coding	48	enet	NA	0.0238	0.0432	1:43758457-1:44968965	2.95	0.244	1
7:22507629-7:23471442	ENSG00000196335	STK31	skin_not_sun_exposed_suprapubic	protein_coding	27	blup	NA	0.0408	0.00012	7:22508611-7:23469560	-2.87	0.244	1
12:20863943-12:23820634	ENSG00000121350	PYROXD1	skin_not_sun_exposed_suprapubic	protein_coding	40	lasso	NA	0.315	2.28e-29	12:20864133-12:23820527	-2.86	0.244	1
1:115880593-1:118839067	ENSG00000134256	CD101	whole_blood	protein_coding	52	lasso	NA	0.145	2.3e-14	1:115880675-1:118839067	-2.96	0.244	1
4:122657987-4:124286481	ENSG00000181004	BBS12	adipose_subcutaneous	protein_coding	19	blup	NA	0.0155	0.00829	4:122658940-4:124286478	-2.53	0.243	1
2:69139564-2:70755198	ENSG00000152672	CLEC4F	adipose_visceral_omentum	protein_coding	39	lasso	NA	0.174	8.78e-15	2:69139564-2:70753882	2.84	0.243	1
2:206735704-2:208645399	ENSG00000114948	ADAM23	adipose_visceral_omentum	protein_coding	50	blup	NA	0.0368	0.000388	2:206736071-2:208644421	2.99	0.243	1
13:60854778-13:61591949	ENSG00000139734	DIAPH3	adipose_visceral_omentum	protein_coding	4	blup	NA	0.127	4.93e-11	13:60855021-13:61591949	-0.342	0.243	1
11:63804569-11:65898631	ENSG00000168071	CCDC88B	brain_cerebellar_hemisphere	protein_coding	134	lasso	NA	0.409	7.77e-16	11:63805335-11:65898631	3.33	0.243	1
11:35502605-11:37116815	ENSG00000175104	TRAF6	brain_cerebellum	protein_coding	24	blup	NA	0.0848	0.000153	11:35503631-11:37116815	2.64	0.243	1
16:10426032-16:11520161	ENSG00000175643	RMI2	brain_hypothalamus	protein_coding	45	lasso	NA	0.299	6.58e-10	16:10426040-16:11519750	-2.9	0.243	1
11:70855-11:1213590	ENSG00000142082	SIRT3	brain_putamen_basal_ganglia	protein_coding	80	enet	NA	0.116	0.000163	11:128196-11:1213525	-3.59	0.243	1
12:20863943-12:23820634	ENSG00000121350	PYROXD1	breast_mammary_tissue	protein_coding	40	lasso	NA	0.354	1.49e-25	12:20864133-12:23820527	-2.85	0.243	1
2:184357608-2:185280173	ENSG00000162999	DUSP19	cells_transformed_fibroblasts	protein_coding	4	enet	NA	0.0601	1.07e-05	2:184357653-2:185280173	-0.299	0.243	1
8:81956395-8:82693739	ENSG00000133731	IMPA1	cells_transformed_fibroblasts	protein_coding	3	lasso	NA	0.485	5.85e-45	8:81956395-8:82693145	0.263	0.243	1
2:113921856-2:116772470	ENSG00000125618	PAX8	colon_transverse	protein_coding	15	lasso	NA	0.267	2.36e-18	2:113922096-2:116772246	3.32	0.243	1
5:155373505-5:156628700	ENSG00000113249	HAVCR1	colon_transverse	protein_coding	5	enet	NA	0.277	4.56e-19	5:155373743-5:156628287	-1.76	0.243	1
9:24158518-9:25330810	ENSG00000198680	TUSC1	muscle_skeletal	protein_coding	4	enet	NA	0.177	1.23e-22	9:24158753-9:25330810	1.17	0.243	1
11:44693799-11:47006137	ENSG00000052850	ALX4	muscle_skeletal	protein_coding	56	blup	NA	0.00897	0.0202	11:44694135-11:47003304	-3.04	0.243	1
9:72512711-9:72753755	ENSG00000165072	MAMDC2	ovary	protein_coding	3	blup	NA	0.0164	0.0857	9:72512898-9:72753755	-0.343	0.243	1
4:103221356-4:105305294	ENSG00000164039	BDH2	pancreas	protein_coding	22	lasso	NA	0.406	1.43e-26	4:103221459-4:105305275	-0.82	0.243	1
8:9640787-8:10463197	ENSG00000171056	SOX7	pancreas	protein_coding	8	blup	NA	0.00755	0.104	8:9640843-8:10463197	1.99	0.243	1
11:21017138-11:22374142	ENSG00000198168	SVIP	skin_sun_exposed_lower_leg	protein_coding	11	enet	NA	0.0897	3.15e-10	11:21017138-11:22374142	2.23	0.243	1
13:60854778-13:61591949	ENSG00000083544	TDRD3	skin_sun_exposed_lower_leg	protein_coding	4	lasso	NA	0.0587	3.72e-07	13:60855021-13:61591949	-1.17	0.243	1
2:242149921-2:243188920	ENSG00000224272	AC131097.3	small_intestine_terminal_ileum	antisense	2	lasso	NA	0.109	0.000126	2:242150091-2:243185994	1.02	0.243	1
3:56433907-3:58157519	ENSG00000168297	PXK	spleen	protein_coding	30	lasso	NA	0.234	4.48e-10	3:56434215-3:58157221	2.75	0.243	1
4:89238028-4:90231564	ENSG00000185477	GPRIN3	adipose_subcutaneous	protein_coding	9	blup	NA	0.00434	0.103	4:89238028-4:90231536	-2.07	0.242	1
7:101199253-7:103197510	ENSG00000170615	SLC26A5	adipose_subcutaneous	protein_coding	66	enet	NA	0.0304	0.000348	7:101199257-7:103197173	3.11	0.242	1
9:1079707-9:1916877	ENSG00000064218	DMRT3	adipose_subcutaneous	protein_coding	4	blup	NA	0.0536	2.69e-06	9:1079707-9:1916209	-0.31	0.242	1
13:60854778-13:61591949	ENSG00000083544	TDRD3	adipose_visceral_omentum	protein_coding	4	blup	NA	0.0901	3.88e-08	13:60855021-13:61591949	-0.0359	0.242	1
8:55945581-8:56956383	ENSG00000008988	RPS20	brain_caudate_basal_ganglia	protein_coding	25	lasso	NA	0.0255	0.0315	8:55945581-8:56956383	-2.65	0.242	1
2:184357608-2:185280173	ENSG00000163002	NUP35	brain_cerebellar_hemisphere	protein_coding	4	blup	NA	0.0435	0.0115	2:184357653-2:185280173	0.312	0.242	1
2:201576284-2:202818637	ENSG00000240344	PPIL3	brain_cerebellum	protein_coding	41	blup	NA	0.346	8.21e-16	2:201577027-2:202817892	-4.12	0.242	1
13:70724516-13:71526791	ENSG00000230223	ATXN8OS	brain_cerebellum	antisense	4	lasso	NA	0.316	2.52e-14	13:70724516-13:71525670	0.322	0.242	1
2:3973779-2:5708337	ENSG00000171863	RPS7	brain_cortex	protein_coding	12	blup	NA	0.0631	0.00191	2:3973779-2:5707953	2.28	0.242	1
17:13180372-17:13894637	ENSG00000006744	ELAC2	brain_nucleus_accumbens_basal_ganglia	protein_coding	4	lasso	NA	0.331	6.01e-13	17:13180735-17:13893964	-0.311	0.242	1
15:31591821-15:32441811	ENSG00000169918	OTUD7A	brain_putamen_basal_ganglia	protein_coding	17	lasso	NA	0.0557	0.00747	15:31591821-15:32441633	-2.47	0.242	1
8:81956395-8:82693739	ENSG00000104231	ZFAND1	cells_transformed_fibroblasts	protein_coding	3	lasso	NA	0.0873	1.17e-07	8:81956395-8:82693145	0.37	0.242	1
10:70195991-10:72220850	ENSG00000079332	SAR1A	cells_transformed_fibroblasts	protein_coding	38	lasso	NA	0.241	8.72e-20	10:70196183-10:72220850	-2.84	0.242	1
7:5416232-7:5854526	ENSG00000122512	PMS2	ovary	protein_coding	17	enet	NA	0.166	2.09e-06	7:5416232-7:5854526	2.5	0.242	1
15:46618787-15:48136048	ENSG00000137872	SEMA6D	ovary	protein_coding	18	enet	NA	0.15	6.75e-06	15:46619068-15:48135629	-2.49	0.242	1
8:108648177-8:109248173	ENSG00000104408	EIF3E	pancreas	protein_coding	5	enet	NA	0.0256	0.0101	8:108648739-8:109248046	-1.56	0.242	1
2:35345028-2:36122006	ENSG00000237320	AC019064.1	skin_sun_exposed_lower_leg	lincRNA	4	enet	NA	0.26	6.26e-29	2:35345123-2:36121537	1.16	0.242	1
6:121905676-6:123856181	ENSG00000164434	FABP7	skin_sun_exposed_lower_leg	protein_coding	18	enet	NA	0.0265	0.000531	6:121906297-6:123856181	2.49	0.242	1
4:124286481-4:125210862	ENSG00000151458	ANKRD50	small_intestine_terminal_ileum	protein_coding	4	blup	NA	0.113	9.92e-05	4:124287822-4:125210693	1.16	0.242	1
10:63341695-10:65794114	ENSG00000196932	TMEM26	small_intestine_terminal_ileum	protein_coding	23	blup	NA	0.0758	0.00131	10:63341695-10:65793994	-2.63	0.242	1
17:13180372-17:13894637	ENSG00000006744	ELAC2	spleen	protein_coding	4	enet	NA	0.253	6.89e-11	17:13180735-17:13893964	1.37	0.242	1
8:19492840-8:20060856	ENSG00000147408	CSGALNACT1	uterus	protein_coding	4	lasso	NA	0.111	0.000416	8:19492840-8:20060856	0.306	0.242	1
9:72512711-9:72753755	ENSG00000165072	MAMDC2	adipose_subcutaneous	protein_coding	3	lasso	NA	0.0196	0.00347	9:72512898-9:72753755	-0.451	0.241	1
14:59448336-14:61680424	ENSG00000179008	C14orf39	adipose_subcutaneous	protein_coding	40	blup	NA	0.132	1.23e-13	14:59448808-14:61680201	2.87	0.241	1
11:19569535-11:21017138	ENSG00000109854	HTATIP2	adipose_visceral_omentum	protein_coding	16	lasso	NA	0.39	2.19e-35	11:19569535-11:21017138	-2.43	0.241	1
9:32019368-9:33578334	ENSG00000010438	PRSS3	brain_caudate_basal_ganglia	protein_coding	43	blup	NA	0.155	6.77e-07	9:32019626-9:33578114	2.9	0.241	1
10:115328432-10:116421406	ENSG00000165806	CASP7	brain_caudate_basal_ganglia	protein_coding	5	lasso	NA	0.314	2.11e-13	10:115328860-10:116421406	-1.55	0.241	1
11:94242260-11:95726041	ENSG00000273600	AP001877.1	brain_caudate_basal_ganglia	processed_pseudogene	35	lasso	NA	0.22	2.14e-09	11:94242655-11:95725095	-2.8	0.241	1
4:124286481-4:125210862	ENSG00000170917	NUDT6	brain_cerebellar_hemisphere	protein_coding	4	blup	NA	0.106	0.000132	4:124287822-4:125210693	0.383	0.241	1
6:39295677-6:40345115	ENSG00000204092	LINC00951	brain_cerebellar_hemisphere	lincRNA	15	lasso	NA	0.276	2.2e-10	6:39295677-6:40344623	2.52	0.241	1
8:73817199-8:75445064	ENSG00000040341	STAU2	brain_cerebellum	protein_coding	34	enet	NA	0.182	2.24e-08	8:73817199-8:75445064	2.86	0.241	1
10:7171484-10:8774665	ENSG00000151657	KIN	brain_putamen_basal_ganglia	protein_coding	24	lasso	NA	0.0451	0.0147	10:7171522-10:8774275	-3.46	0.241	1
9:137041122-9:137589364	ENSG00000085265	FCN1	breast_mammary_tissue	protein_coding	40	enet	NA	0.0649	2.74e-05	9:137041122-9:137589364	-2.85	0.241	1
11:76797209-11:78355058	ENSG00000137513	NARS2	breast_mammary_tissue	protein_coding	39	enet	NA	0.126	4.41e-09	11:76797209-11:78354201	-2.86	0.241	1
2:69139564-2:70755198	ENSG00000035141	FAM136A	colon_sigmoid	protein_coding	39	enet	NA	0.0442	0.00155	2:69139564-2:70753882	-2.84	0.241	1
17:13180372-17:13894637	ENSG00000141028	CDRT15P1	colon_transverse	unprocessed_pseudogene	4	lasso	NA	0.316	4.9e-22	17:13180735-17:13893964	1.04	0.241	1
10:130844284-10:131741327	ENSG00000108001	EBF3	ovary	protein_coding	3	enet	NA	0.32	8.06e-12	10:130844440-10:131740996	-0.287	0.241	1
6:28917608-6:29737971	ENSG00000230795	HLA-K	pancreas	unprocessed_pseudogene	58	enet	NA	0.317	6.35e-20	6:28917832-6:29737971	9.86	0.241	1
22:42690818-22:43714200	ENSG00000100300	TSPO	pancreas	protein_coding	23	blup	NA	0.0412	0.00148	22:42691238-22:43713668	-2.66	0.241	1
2:184357608-2:185280173	ENSG00000061676	NCKAP1	skin_not_sun_exposed_suprapubic	protein_coding	4	blup	NA	0.0202	0.00532	2:184357653-2:185280173	-0.34	0.241	1
3:32351715-3:33255592	ENSG00000091317	CMTM6	skin_sun_exposed_lower_leg	protein_coding	23	enet	NA	0.0321	0.000147	3:32352610-3:33255592	2.64	0.241	1
7:105682905-7:107780178	ENSG00000164597	COG5	skin_sun_exposed_lower_leg	protein_coding	34	lasso	NA	0.0347	8.21e-05	7:105683380-7:107780130	2.88	0.241	1
6:26791233-6:28017819	ENSG00000241549	GUSBP2	spleen	transcribed_unprocessed_pseudogene	59	lasso	NA	0.241	2.2e-10	6:26791421-6:28017250	-3.17	0.241	1
8:19492840-8:20060856	ENSG00000147416	ATP6V1B2	spleen	protein_coding	4	blup	NA	0.0164	0.0675	8:19492840-8:20060856	0.861	0.241	1
22:37570269-22:39307894	ENSG00000133466	C1QTNF6	spleen	protein_coding	78	lasso	NA	0.0974	7.83e-05	22:37570269-22:39307894	3.4	0.241	1
21:27271019-21:29125226	ENSG00000154719	MRPL39	uterus	protein_coding	25	blup	NA	0.0218	0.0763	21:27271019-21:29125226	2.65	0.241	1
16:87647349-16:89041165	ENSG00000176715	ACSF3	brain_anterior_cingulate_cortex_ba24	protein_coding	52	enet	NA	0.277	2.92e-09	16:87647349-16:89041165	-3.01	0.24	1
8:81956395-8:82693739	ENSG00000104231	ZFAND1	brain_caudate_basal_ganglia	protein_coding	3	lasso	NA	0.0511	0.00384	8:81956395-8:82693145	-0.701	0.24	1
11:15742552-11:17578402	ENSG00000006071	ABCC8	brain_putamen_basal_ganglia	protein_coding	27	enet	NA	0.108	0.000269	11:15743663-11:17577223	-2.7	0.24	1
5:77623332-5:79393144	ENSG00000132840	BHMT2	colon_sigmoid	protein_coding	28	enet	NA	0.239	9.32e-14	5:77624228-5:79393144	-2.74	0.24	1
6:28017819-6:28917608	ENSG00000187987	ZSCAN23	colon_sigmoid	protein_coding	46	enet	NA	0.296	3.53e-17	6:28018353-6:28917091	-5.33	0.24	1
13:60854778-13:61591949	ENSG00000280165	PCDH20	colon_sigmoid	protein_coding	4	enet	NA	0.142	2.06e-08	13:60855021-13:61591949	0.357	0.24	1
3:195971408-3:197075987	ENSG00000161217	PCYT1A	muscle_skeletal	protein_coding	48	lasso	NA	0.0197	0.00106	3:195971408-3:197075817	3.35	0.24	1
12:55665837-12:57548860	ENSG00000197728	RPS26	muscle_skeletal	protein_coding	111	enet	NA	0.706	3.83e-132	12:55665948-12:57548466	-5.17	0.24	1
8:29327896-8:31133729	ENSG00000197265	GTF2E2	pancreas	protein_coding	46	blup	NA	0.024	0.0124	8:29327924-8:31133658	2.93	0.24	1
16:27445755-16:29036613	ENSG00000184110	EIF3C	pancreas	protein_coding	68	blup	NA	0.0727	3.15e-05	16:27445755-16:29036613	4	0.24	1
8:87411709-8:89085481	ENSG00000250569	NTAN1P2	skin_sun_exposed_lower_leg	processed_pseudogene	13	blup	NA	0.0201	0.00225	8:87412247-8:89085427	-2.34	0.24	1
6:28917608-6:29737971	ENSG00000228078	HLA-U	small_intestine_terminal_ileum	unprocessed_pseudogene	58	enet	NA	0.194	2.49e-07	6:28917832-6:29737971	-1.66	0.24	1
5:113396285-5:114830370	ENSG00000145780	FEM1C	whole_blood	protein_coding	10	lasso	NA	0.0691	1.87e-07	5:113396285-5:114829603	-2.44	0.24	1
8:81956395-8:82693739	ENSG00000104497	SNX16	adipose_subcutaneous	protein_coding	3	enet	NA	0.561	2.06e-70	8:81956395-8:82693145	0.23	0.239	1
8:19492840-8:20060856	ENSG00000147408	CSGALNACT1	adipose_visceral_omentum	protein_coding	4	blup	NA	0.0687	1.6e-06	8:19492840-8:20060856	-1.12	0.239	1
4:124286481-4:125210862	ENSG00000151458	ANKRD50	brain_cerebellar_hemisphere	protein_coding	4	blup	NA	0.0172	0.0786	4:124287822-4:125210693	-0.0984	0.239	1
17:51826118-17:53599432	ENSG00000141179	PCTP	cells_transformed_fibroblasts	protein_coding	8	blup	NA	0.0334	0.000877	17:51826118-17:53599432	2.07	0.239	1
10:70195991-10:72220850	ENSG00000079332	SAR1A	colon_transverse	protein_coding	38	lasso	NA	0.18	2.32e-12	10:70196183-10:72220850	-2.98	0.239	1
10:80876749-10:82414679	ENSG00000242600	MBL1P	muscle_skeletal	transcribed_unitary_pseudogene	6	blup	NA	0.0741	5.42e-10	10:80877086-10:82414679	0.796	0.239	1
12:40816185-12:41658586	ENSG00000018236	CNTN1	skin_not_sun_exposed_suprapubic	protein_coding	4	enet	NA	0.578	2.29e-64	12:40816185-12:41658193	-0.47	0.239	1
17:13180372-17:13894637	ENSG00000262786	AC005224.2	skin_not_sun_exposed_suprapubic	lincRNA	4	enet	NA	0.1	1.97e-09	17:13180735-17:13893964	0.401	0.239	1
12:20863943-12:23820634	ENSG00000121350	PYROXD1	small_intestine_terminal_ileum	protein_coding	40	lasso	NA	0.305	3.14e-11	12:20864133-12:23820527	-2.85	0.239	1
13:60854778-13:61591949	ENSG00000083544	TDRD3	small_intestine_terminal_ileum	protein_coding	4	enet	NA	0.0633	0.00312	13:60855021-13:61591949	-0.381	0.239	1
13:96087558-13:97519210	ENSG00000165621	OXGR1	uterus	protein_coding	16	blup	NA	0.0643	0.00627	13:96087558-13:97519115	2.44	0.239	1
2:184357608-2:185280173	ENSG00000061676	NCKAP1	whole_blood	protein_coding	4	blup	NA	0.0265	0.00101	2:184357653-2:185280173	0.389	0.239	1
2:184357608-2:185280173	ENSG00000163002	NUP35	adipose_visceral_omentum	protein_coding	4	blup	NA	0.0544	1.89e-05	2:184357653-2:185280173	0.459	0.238	1
7:157634597-7:159128575	ENSG00000155093	PTPRN2	brain_caudate_basal_ganglia	protein_coding	16	blup	NA	0.142	2.16e-06	7:157634922-7:159128560	2.51	0.238	1
9:25330810-9:26111757	ENSG00000198680	TUSC1	brain_cerebellum	protein_coding	4	enet	NA	0.0288	0.0202	9:25330810-9:26110869	-1.1	0.238	1
9:14836363-9:16659655	ENSG00000164989	CCDC171	brain_frontal_cortex_ba9	protein_coding	23	enet	NA	0.164	3.5e-06	9:14836363-9:16659573	-2.61	0.238	1
13:70724516-13:71526791	ENSG00000150361	KLHL1	brain_hippocampus	protein_coding	4	enet	NA	0.0898	0.000861	13:70724516-13:71525670	-1.1	0.238	1
14:24905123-14:26135686	ENSG00000213903	LTB4R	brain_hypothalamus	protein_coding	8	lasso	NA	0.0925	0.000847	14:24905123-14:26135306	-2.03	0.238	1
4:694715-4:1478711	ENSG00000178950	GAK	brain_nucleus_accumbens_basal_ganglia	protein_coding	31	blup	NA	0.0121	0.112	4:695146-4:1478711	2.91	0.238	1
15:76398624-15:78516053	ENSG00000140368	PSTPIP1	brain_putamen_basal_ganglia	protein_coding	49	blup	NA	0.0973	0.000534	15:76398987-15:78516053	-3.04	0.238	1
2:198078110-2:199311125	ENSG00000115524	SF3B1	breast_mammary_tissue	protein_coding	8	blup	NA	0.0462	0.000365	2:198078110-2:199311125	-2.81	0.238	1
7:39862670-7:42001811	ENSG00000065883	CDK13	cells_ebv-transformed_lymphocytes	protein_coding	16	lasso	NA	0.074	0.00182	7:39863558-7:42001213	-2.42	0.238	1
6:97093511-6:97842284	ENSG00000146263	MMS22L	cells_transformed_fibroblasts	protein_coding	4	lasso	NA	0.0877	1.08e-07	6:97094092-6:97841412	0.948	0.238	1
9:33578334-9:34642243	ENSG00000237984	PTENP1	colon_sigmoid	transcribed_processed_pseudogene	53	lasso	NA	0.0689	9.49e-05	9:33578528-9:34642024	-3.08	0.238	1
1:43758457-1:44969183	ENSG00000117395	EBNA1BP2	liver	protein_coding	48	enet	NA	0.003	0.23	1:43758457-1:44968965	2.95	0.238	1
1:93536459-1:94506191	ENSG00000117505	DR1	lung	protein_coding	26	blup	NA	0.072	6.02e-08	1:93536459-1:94506191	2.81	0.238	1
1:10583-1:1892607	ENSG00000178821	TMEM52	muscle_skeletal	protein_coding	132	lasso	NA	0.207	1.4e-26	1:13110-1:1892325	-3.43	0.238	1
2:242149921-2:243188920	ENSG00000235151	AC131097.4	muscle_skeletal	lincRNA	2	blup	NA	0.0216	0.000649	2:242150091-2:243185994	2.75	0.238	1
7:65689809-7:68234074	ENSG00000106610	STAG3L4	skin_not_sun_exposed_suprapubic	transcribed_unprocessed_pseudogene	68	blup	NA	0.432	7.65e-43	7:65689809-7:68233780	3.22	0.238	1
16:27445755-16:29036613	ENSG00000196296	ATP2A1	skin_not_sun_exposed_suprapubic	protein_coding	68	blup	NA	0.0194	0.00617	16:27445755-16:29036613	4.12	0.238	1
17:13180372-17:13894637	ENSG00000153976	HS3ST3A1	skin_not_sun_exposed_suprapubic	protein_coding	4	enet	NA	0.112	2.11e-10	17:13180735-17:13893964	0.319	0.238	1
17:13180372-17:13894637	ENSG00000236088	COX10-AS1	skin_not_sun_exposed_suprapubic	processed_transcript	4	lasso	NA	0.152	9.48e-14	17:13180735-17:13893964	0.279	0.238	1
21:41389527-21:43321528	ENSG00000157601	MX1	skin_sun_exposed_lower_leg	protein_coding	53	lasso	NA	0.173	6.28e-19	21:41389527-21:43321528	-2.97	0.238	1
13:60854778-13:61591949	ENSG00000280165	PCDH20	small_intestine_terminal_ileum	protein_coding	4	enet	NA	0.316	1.19e-11	13:60855021-13:61591949	-0.244	0.238	1
2:121303783-2:123302906	ENSG00000234065	MTND4P26	adipose_subcutaneous	processed_pseudogene	15	blup	NA	0.0242	0.0013	2:121303783-2:123302906	2.41	0.237	1
9:24158518-9:25330810	ENSG00000198680	TUSC1	adipose_subcutaneous	protein_coding	4	enet	NA	0.145	6.54e-15	9:24158753-9:25330810	-0.426	0.237	1
10:97822357-10:100241302	ENSG00000155254	MARVELD1	brain_cerebellum	protein_coding	42	blup	NA	0.0664	0.00076	10:97822433-10:100241204	2.89	0.237	1
9:115693145-9:117019801	ENSG00000136875	PRPF4	brain_frontal_cortex_ba9	protein_coding	11	blup	NA	0.0264	0.0442	9:115693146-9:117019801	-2.22	0.237	1
11:94242260-11:95726041	ENSG00000166037	CEP57	brain_hypothalamus	protein_coding	35	blup	NA	0.0573	0.00746	11:94242655-11:95725095	1.02	0.237	1
6:28917608-6:29737971	ENSG00000230795	HLA-K	brain_putamen_basal_ganglia	unprocessed_pseudogene	58	lasso	NA	0.114	0.000185	6:28917832-6:29737971	6.61	0.237	1
1:66939404-1:68477895	ENSG00000198160	MIER1	cells_transformed_fibroblasts	protein_coding	33	lasso	NA	0.18	1.07e-14	1:66939404-1:68476806	-2.79	0.237	1
4:165823448-4:167018858	ENSG00000109472	CPE	liver	protein_coding	6	enet	NA	0.169	8.37e-08	4:165823867-4:167018858	-1.74	0.237	1
13:111232073-13:112247592	ENSG00000088448	ANKRD10	liver	protein_coding	11	enet	NA	0.0938	7.34e-05	13:111232073-13:112247590	-2.26	0.237	1
8:81956395-8:82693739	ENSG00000076641	PAG1	lung	protein_coding	3	lasso	NA	0.0553	1.99e-06	8:81956395-8:82693145	-1.02	0.237	1
6:170330173-6:171051270	ENSG00000229214	LINC00242	muscle_skeletal	lincRNA	13	blup	NA	0.0138	0.00536	6:170330173-6:171050446	2.36	0.237	1
11:1213590-11:3665481	ENSG00000167325	RRM1	muscle_skeletal	protein_coding	97	blup	NA	0.13	1.18e-16	11:1213644-11:3665358	-3.22	0.237	1
2:95326452-2:98995201	ENSG00000235571	SNX18P14	prostate	processed_pseudogene	116	enet	NA	0.0579	0.00326	2:95326507-2:98995201	3.33	0.237	1
17:13180372-17:13894637	ENSG00000141028	CDRT15P1	skin_not_sun_exposed_suprapubic	unprocessed_pseudogene	4	enet	NA	0.358	5.5e-34	17:13180735-17:13893964	-0.0239	0.237	1
1:166460517-1:169086324	ENSG00000225171	DUTP6	small_intestine_terminal_ileum	processed_pseudogene	61	lasso	NA	0.221	3.19e-08	1:166460527-1:169086221	3.04	0.237	1
7:65689809-7:68234074	ENSG00000106610	STAG3L4	spleen	transcribed_unprocessed_pseudogene	68	blup	NA	0.349	3.15e-15	7:65689809-7:68233780	3.1	0.237	1
1:3582736-1:4380811	ENSG00000116213	WRAP73	uterus	protein_coding	20	blup	NA	0.162	1.93e-05	1:3583209-1:4380629	-2.53	0.237	1
2:184357608-2:185280173	ENSG00000162999	DUSP19	adipose_visceral_omentum	protein_coding	4	blup	NA	0.0295	0.00135	2:184357653-2:185280173	-0.323	0.236	1
8:81956395-8:82693739	ENSG00000253598	SLC10A5	adipose_visceral_omentum	protein_coding	3	lasso	NA	0.0393	0.000252	8:81956395-8:82693145	-0.454	0.236	1
16:29036613-16:31382943	ENSG00000178226	PRSS36	adipose_visceral_omentum	protein_coding	170	enet	NA	0.0332	0.000721	16:29036613-16:31382470	1.57	0.236	1
6:103983395-6:106056733	ENSG00000085382	HACE1	brain_frontal_cortex_ba9	protein_coding	22	enet	NA	0.0521	0.00762	6:103983395-6:106056440	-2.58	0.236	1
2:113921856-2:116772470	ENSG00000125618	PAX8	breast_mammary_tissue	protein_coding	15	lasso	NA	0.418	3.19e-31	2:113922096-2:116772246	3.17	0.236	1
7:972752-7:1353067	ENSG00000105963	ADAP1	cells_transformed_fibroblasts	protein_coding	13	blup	NA	0.0451	0.000128	7:972753-7:1353031	2.28	0.236	1
1:16897730-1:18662899	ENSG00000219481	NBPF1	prostate	protein_coding	27	blup	NA	0.149	3.03e-06	1:16900558-1:18661583	-3.95	0.236	1
11:44693799-11:47006137	ENSG00000175220	ARHGAP1	prostate	protein_coding	56	blup	NA	0.0185	0.0653	11:44694135-11:47003304	3	0.236	1
12:40816185-12:41658586	ENSG00000188906	LRRK2	skin_not_sun_exposed_suprapubic	protein_coding	4	blup	NA	0.125	1.84e-11	12:40816185-12:41658193	-0.195	0.236	1
15:41177514-15:42776399	ENSG00000137877	SPTBN5	skin_not_sun_exposed_suprapubic	protein_coding	54	enet	NA	0.064	1.7e-06	15:41177514-15:42775660	-3.29	0.236	1
5:155373505-5:156628700	ENSG00000135074	ADAM19	skin_sun_exposed_lower_leg	protein_coding	5	enet	NA	0.209	5.71e-23	5:155373743-5:156628287	1.5	0.236	1
10:115328432-10:116421406	ENSG00000165816	VWA2	skin_sun_exposed_lower_leg	protein_coding	5	enet	NA	0.0067	0.0526	10:115328860-10:116421406	1.49	0.236	1
17:13180372-17:13894637	ENSG00000223510	CDRT15	skin_sun_exposed_lower_leg	protein_coding	4	enet	NA	0.435	3.83e-53	17:13180735-17:13893964	-1.1	0.236	1
2:242149921-2:243188920	ENSG00000006607	FARP2	uterus	protein_coding	2	enet	NA	0.23	2.59e-07	2:242150091-2:243185994	1.61	0.236	1
9:114831082-9:115693145	ENSG00000119314	PTBP3	whole_blood	protein_coding	6	blup	NA	0.00311	0.144	9:114831484-9:115691913	-1.83	0.236	1
2:184357608-2:185280173	ENSG00000061676	NCKAP1	adipose_visceral_omentum	protein_coding	4	blup	NA	0.0513	3.21e-05	2:184357653-2:185280173	0.157	0.235	1
17:36809344-17:38877404	ENSG00000167914	GSDMA	adipose_visceral_omentum	protein_coding	66	lasso	NA	0.431	4.41e-40	17:36809344-17:38877404	0.76	0.235	1
11:130342575-11:131074612	ENSG00000120451	SNX19	brain_frontal_cortex_ba9	protein_coding	12	lasso	NA	0.292	1.95e-10	11:130343023-11:131074590	-2.28	0.235	1
2:198078110-2:199311125	ENSG00000187944	C2orf66	brain_hippocampus	protein_coding	8	blup	NA	0.061	0.00535	2:198078110-2:199311125	1.98	0.235	1
5:101578769-5:103320005	ENSG00000112874	NUDT12	brain_nucleus_accumbens_basal_ganglia	protein_coding	18	lasso	NA	0.212	2.51e-08	5:101578797-5:103318463	2.77	0.235	1
9:114831082-9:115693145	ENSG00000119314	PTBP3	breast_mammary_tissue	protein_coding	6	blup	NA	0.0157	0.0266	9:114831484-9:115691913	1.84	0.235	1
12:110336719-12:113263518	ENSG00000198270	TMEM116	breast_mammary_tissue	protein_coding	77	lasso	NA	0.0573	7.8e-05	12:110336719-12:113263518	-3.73	0.235	1
8:75445064-8:76456542	ENSG00000164749	HNF4G	cells_ebv-transformed_lymphocytes	protein_coding	4	lasso	NA	0.105	0.000234	8:75445064-8:76455338	-0.477	0.235	1
5:119669042-5:120452166	ENSG00000184838	PRR16	cells_transformed_fibroblasts	protein_coding	4	enet	NA	0.111	2.14e-09	5:119669042-5:120452166	-0.468	0.235	1
6:100630146-6:102636772	ENSG00000112249	ASCC3	colon_transverse	protein_coding	7	blup	NA	0.0308	0.00342	6:100631103-6:102636593	-1.87	0.235	1
11:134205993-11:134946452	ENSG00000151498	ACAD8	lung	protein_coding	13	lasso	NA	0.169	2.87e-17	11:134205993-11:134946396	-2.32	0.235	1
13:60854778-13:61591949	ENSG00000083544	TDRD3	lung	protein_coding	4	lasso	NA	0.424	1.34e-47	13:60855021-13:61591949	-0.587	0.235	1
5:95963519-5:97315601	ENSG00000164307	ERAP1	pancreas	protein_coding	26	enet	NA	0.578	9.08e-43	5:95963902-5:97314960	2.49	0.235	1
11:116383348-11:117747110	ENSG00000149591	TAGLN	pancreas	protein_coding	35	enet	NA	0.17	1.31e-10	11:116383348-11:117746741	3.02	0.235	1
13:29257551-13:30483267	ENSG00000139508	SLC46A3	pancreas	protein_coding	24	lasso	NA	0.312	1.46e-19	13:29258325-13:30483181	2.62	0.235	1
13:75670143-13:77410555	ENSG00000136153	LMO7	pancreas	protein_coding	19	enet	NA	0.108	3.85e-07	13:75670143-13:77410555	-2.51	0.235	1
9:84211233-9:85440801	ENSG00000196781	TLE1	skin_sun_exposed_lower_leg	protein_coding	5	blup	NA	0.019	0.00289	9:84211233-9:85440801	1.5	0.235	1
8:19492840-8:20060856	ENSG00000147408	CSGALNACT1	whole_blood	protein_coding	4	lasso	NA	0.375	2.1e-39	8:19492840-8:20060856	0.653	0.235	1
9:25330810-9:26111757	ENSG00000198680	TUSC1	adipose_subcutaneous	protein_coding	4	enet	NA	0.145	6.54e-15	9:25330810-9:26110869	0.494	0.234	1
11:68005825-11:69516130	ENSG00000172927	MYEOV	adipose_subcutaneous	protein_coding	38	lasso	NA	0.311	5.09e-33	11:68006171-11:69516025	2.88	0.234	1
3:56433907-3:58157519	ENSG00000168297	PXK	adipose_visceral_omentum	protein_coding	30	lasso	NA	0.225	4.36e-19	3:56434215-3:58157221	2.73	0.234	1
20:61301855-20:62190180	ENSG00000101193	GID8	adipose_visceral_omentum	protein_coding	12	lasso	NA	0.0816	1.7e-07	20:61301855-20:62190180	2.27	0.234	1
2:56203345-2:57429100	ENSG00000055813	CCDC85A	brain_caudate_basal_ganglia	protein_coding	4	lasso	NA	0.108	3.79e-05	2:56203345-2:57429100	-0.504	0.234	1
8:19492840-8:20060856	ENSG00000147408	CSGALNACT1	brain_hypothalamus	protein_coding	4	enet	NA	0.169	6.33e-06	8:19492840-8:20060856	-0.51	0.234	1
4:48123600-4:53877433	ENSG00000145244	CORIN	cells_transformed_fibroblasts	protein_coding	63	blup	NA	0.0293	0.00173	4:48123600-4:53877433	2.57	0.234	1
7:25909555-7:28360309	ENSG00000153814	JAZF1	cells_transformed_fibroblasts	protein_coding	58	lasso	NA	0.0296	0.00164	7:25909695-7:28359788	3.06	0.234	1
8:81956395-8:82693739	ENSG00000104497	SNX16	cells_transformed_fibroblasts	protein_coding	3	enet	NA	0.423	1.41e-37	8:81956395-8:82693145	-0.253	0.234	1
4:7539692-4:8152235	ENSG00000184985	SORCS2	colon_sigmoid	protein_coding	8	blup	NA	0.0115	0.0693	4:7540096-4:8152235	-1.99	0.234	1
5:101578769-5:103320005	ENSG00000175749	EIF3KP1	colon_sigmoid	processed_pseudogene	18	blup	NA	0.144	1.52e-08	5:101578797-5:103318463	-4.11	0.234	1
6:29737971-6:30798168	ENSG00000204614	TRIM40	colon_transverse	protein_coding	85	blup	NA	0.0305	0.00353	6:29737971-6:30798168	5.3	0.234	1
1:100826405-1:102041016	ENSG00000122477	LRRC39	lung	protein_coding	21	enet	NA	0.0948	4.69e-10	1:100826703-1:102041016	-2.55	0.234	1
3:40221298-3:41064528	ENSG00000168032	ENTPD3	lung	protein_coding	19	blup	NA	0.0294	0.000444	3:40222140-3:41064528	2.51	0.234	1
5:101578769-5:103320005	ENSG00000145723	GIN1	muscle_skeletal	protein_coding	18	enet	NA	0.0636	9.14e-09	5:101578797-5:103318463	-3.35	0.234	1
9:25330810-9:26111757	ENSG00000198680	TUSC1	ovary	protein_coding	4	lasso	NA	0.102	0.000213	9:25330810-9:26110869	1.03	0.234	1
11:92077144-11:93276157	ENSG00000180773	SLC36A4	ovary	protein_coding	22	blup	NA	0.00264	0.253	11:92077144-11:93275070	2.59	0.234	1
14:55233681-14:56216880	ENSG00000186615	KTN1-AS1	skin_not_sun_exposed_suprapubic	antisense	21	lasso	NA	0.258	1.52e-23	14:55233920-14:56215477	-2.65	0.234	1
2:184357608-2:185280173	ENSG00000163002	NUP35	skin_sun_exposed_lower_leg	protein_coding	4	blup	NA	0.0329	0.000125	2:184357653-2:185280173	-1	0.234	1
5:144943354-5:147181998	ENSG00000133706	LARS	skin_sun_exposed_lower_leg	protein_coding	30	enet	NA	0.261	4.16e-29	5:144943354-5:147181902	-2.76	0.234	1
6:154974120-6:156763326	ENSG00000049618	ARID1B	skin_sun_exposed_lower_leg	protein_coding	12	blup	NA	0.00662	0.0537	6:154974120-6:156762545	2.24	0.234	1
8:19492840-8:20060856	ENSG00000147408	CSGALNACT1	small_intestine_terminal_ileum	protein_coding	4	blup	NA	0.0673	0.00236	8:19492840-8:20060856	0.51	0.234	1
8:75445064-8:76456542	ENSG00000121005	CRISPLD1	uterus	protein_coding	4	enet	NA	0.0799	0.00254	8:75445064-8:76455338	0.513	0.234	1
5:95963519-5:97315601	ENSG00000164307	ERAP1	whole_blood	protein_coding	26	enet	NA	0.648	2.64e-85	5:95963902-5:97314960	2.57	0.234	1
12:40816185-12:41658586	ENSG00000188906	LRRK2	whole_blood	protein_coding	4	blup	NA	0.149	9.66e-15	12:40816185-12:41658193	-0.504	0.234	1
22:46470495-22:47596318	ENSG00000075240	GRAMD4	whole_blood	protein_coding	12	lasso	NA	0.114	1.87e-11	22:46471213-22:47595959	-2.23	0.234	1
9:72512711-9:72753755	ENSG00000236801	RPL24P8	adipose_subcutaneous	processed_pseudogene	3	lasso	NA	0.036	0.000109	9:72512898-9:72753755	-0.129	0.233	1
4:77130707-4:79093979	ENSG00000138750	NUP54	brain_hypothalamus	protein_coding	30	lasso	NA	0.0807	0.00176	4:77130707-4:79093979	-2.73	0.233	1
6:29737971-6:30798168	ENSG00000206341	HLA-H	brain_hypothalamus	unprocessed_pseudogene	85	enet	NA	0.0969	0.000647	6:29737971-6:30798168	0.352	0.233	1
6:29737971-6:30798168	ENSG00000204622	HLA-J	brain_hypothalamus	transcribed_unprocessed_pseudogene	85	enet	NA	0.131	7.75e-05	6:29737971-6:30798168	0.352	0.233	1
6:26791233-6:28017819	ENSG00000124613	ZNF391	brain_nucleus_accumbens_basal_ganglia	protein_coding	59	blup	NA	0.221	1.12e-08	6:26791421-6:28017250	-2.39	0.233	1
11:120766806-11:121175943	ENSG00000109927	TECTA	cells_transformed_fibroblasts	protein_coding	5	lasso	NA	0.0462	0.000106	11:120767546-11:121175447	-1.48	0.233	1
21:41389527-21:43321528	ENSG00000157601	MX1	colon_transverse	protein_coding	53	lasso	NA	0.151	1.74e-10	21:41389527-21:43321528	-2.96	0.233	1
4:1478711-4:2842979	ENSG00000090316	MAEA	lung	protein_coding	34	lasso	NA	0.271	4.01e-28	4:1478711-4:2841772	-2.77	0.233	1
4:139556511-4:141084631	ENSG00000109390	NDUFC1	lung	protein_coding	27	lasso	NA	0.0687	1.2e-07	4:139556511-4:141084328	-2.67	0.233	1
11:94242260-11:95726041	ENSG00000166037	CEP57	muscle_skeletal	protein_coding	35	lasso	NA	0.261	4.31e-34	11:94242655-11:95725095	-2.97	0.233	1
7:63641125-7:65689809	ENSG00000234444	ZNF736	skin_not_sun_exposed_suprapubic	protein_coding	86	enet	NA	0.0673	9.15e-07	7:63641194-7:65689809	-3.28	0.233	1
21:41389527-21:43321528	ENSG00000157601	MX1	skin_not_sun_exposed_suprapubic	protein_coding	53	lasso	NA	0.126	1.38e-11	21:41389527-21:43321528	-2.97	0.233	1
9:132165470-9:133223217	ENSG00000136819	C9orf78	skin_sun_exposed_lower_leg	protein_coding	24	enet	NA	0.0968	6.05e-11	9:132165470-9:133223217	2.74	0.233	1
12:40816185-12:41658586	ENSG00000018236	CNTN1	skin_sun_exposed_lower_leg	protein_coding	4	lasso	NA	0.665	9.69e-100	12:40816185-12:41658193	-0.443	0.233	1
5:40287729-5:41888710	ENSG00000132357	CARD6	adipose_visceral_omentum	protein_coding	18	blup	NA	0.0515	3.1e-05	5:40287729-5:41888710	-2.47	0.232	1
1:66939404-1:68477895	ENSG00000198160	MIER1	brain_cerebellum	protein_coding	33	lasso	NA	0.133	2.06e-06	1:66939404-1:68476806	-2.75	0.232	1
4:37255047-4:38907022	ENSG00000271958	AC021860.1	brain_cerebellum	lincRNA	28	enet	NA	0.326	7.46e-15	4:37255211-4:38906951	2.98	0.232	1
12:40816185-12:41658586	ENSG00000018236	CNTN1	brain_cerebellum	protein_coding	4	lasso	NA	0.313	3.4e-14	12:40816185-12:41658193	-0.53	0.232	1
17:15019097-17:16412342	ENSG00000170425	ADORA2B	brain_cortex	protein_coding	55	blup	NA	0.139	5.09e-06	17:15020965-17:16411522	3.06	0.232	1
6:23936619-6:24852275	ENSG00000124532	MRS2	brain_frontal_cortex_ba9	protein_coding	22	blup	NA	0.244	9.44e-09	6:23936635-6:24851787	-2.67	0.232	1
5:127344604-5:129519025	ENSG00000113396	SLC27A6	brain_nucleus_accumbens_basal_ganglia	protein_coding	24	enet	NA	0.369	1.42e-14	5:127346879-5:129519025	-2.64	0.232	1
8:136035605-8:137524151	ENSG00000253433	AC083843.1	brain_nucleus_accumbens_basal_ganglia	lincRNA	5	lasso	NA	0.293	2.18e-11	8:136035927-8:137524151	-1.5	0.232	1
13:53339622-13:54682864	ENSG00000136099	PCDH8	brain_putamen_basal_ganglia	protein_coding	7	enet	NA	0.0616	0.00513	13:53339742-13:54682393	-1.86	0.232	1
9:1079707-9:1916877	ENSG00000173253	DMRT2	breast_mammary_tissue	protein_coding	4	blup	NA	0.00239	0.208	9:1079707-9:1916209	0.994	0.232	1
9:25330810-9:26111757	ENSG00000198680	TUSC1	breast_mammary_tissue	protein_coding	4	blup	NA	0.0794	3.58e-06	9:25330810-9:26110869	-0.554	0.232	1
3:54081390-3:55348860	ENSG00000016391	CHDH	colon_sigmoid	protein_coding	9	blup	NA	0.0192	0.0275	3:54081807-3:55348750	2.05	0.232	1
5:129519025-5:132139649	ENSG00000158987	RAPGEF6	colon_transverse	protein_coding	29	blup	NA	0.0448	0.000502	5:129519025-5:132139647	2.77	0.232	1
2:163503551-2:164466638	ENSG00000182263	FIGN	muscle_skeletal	protein_coding	4	enet	NA	0.0518	2.1e-07	2:163503840-2:164466638	0.565	0.232	1
4:119933512-4:120392684	ENSG00000138735	PDE5A	pancreas	protein_coding	8	blup	NA	0.0463	0.000797	4:119933634-4:120392684	1.97	0.232	1
6:167024733-6:168042835	ENSG00000026297	RNASET2	skin_not_sun_exposed_suprapubic	protein_coding	22	lasso	NA	0.251	7.25e-23	6:167024733-6:168042835	-4.07	0.232	1
3:75704949-3:77508835	ENSG00000244222	OR7E121P	skin_sun_exposed_lower_leg	unprocessed_pseudogene	6	enet	NA	0.142	1.48e-15	3:75737505-3:77508704	1.71	0.232	1
4:124286481-4:125210862	ENSG00000151458	ANKRD50	skin_sun_exposed_lower_leg	protein_coding	4	blup	NA	0.038	3.93e-05	4:124287822-4:125210693	0.988	0.232	1
12:61123729-12:64032461	ENSG00000166148	AVPR1A	small_intestine_terminal_ileum	protein_coding	44	lasso	NA	0.0567	0.00493	12:61124090-12:64032461	-2.87	0.232	1
2:62429044-2:64625913	ENSG00000170340	B3GNT2	whole_blood	protein_coding	48	lasso	NA	0.268	7.1e-27	2:62429195-2:64625913	2.96	0.232	1
8:9640787-8:10463197	ENSG00000175806	MSRA	adipose_subcutaneous	protein_coding	8	blup	NA	0.0136	0.0127	8:9640843-8:10463197	-2.07	0.231	1
9:31310383-9:32019368	ENSG00000122729	ACO1	brain_cerebellar_hemisphere	protein_coding	4	lasso	NA	0.366	5.83e-14	9:31310383-9:32019340	0.573	0.231	1
11:123500117-11:124495528	ENSG00000166261	ZNF202	brain_cerebellar_hemisphere	protein_coding	48	lasso	NA	0.183	4.29e-07	11:123500759-11:124495528	2.91	0.231	1
5:180559933-5:180885156	ENSG00000196670	ZFP62	brain_cerebellum	protein_coding	13	lasso	NA	0.117	9.37e-06	5:180559933-5:180877085	2.47	0.231	1
12:40816185-12:41658586	ENSG00000165966	PDZRN4	brain_cortex	protein_coding	4	lasso	NA	0.148	2.48e-06	12:40816185-12:41658193	0.957	0.231	1
9:132165470-9:133223217	ENSG00000136816	TOR1B	brain_frontal_cortex_ba9	protein_coding	24	lasso	NA	0.0953	0.000416	9:132165470-9:133223217	-2.61	0.231	1
12:20863943-12:23820634	ENSG00000111711	GOLT1B	cells_ebv-transformed_lymphocytes	protein_coding	40	blup	NA	0.0296	0.036	12:20864133-12:23820527	2.89	0.231	1
2:50022257-2:50818928	ENSG00000179915	NRXN1	colon_transverse	protein_coding	4	blup	NA	0.0458	0.000437	2:50022257-2:50818928	-0.578	0.231	1
8:2042942-8:2573279	ENSG00000036448	MYOM2	colon_transverse	protein_coding	6	lasso	NA	0.218	6.6e-15	8:2042942-8:2573173	-1.62	0.231	1
12:40816185-12:41658586	ENSG00000018236	CNTN1	colon_transverse	protein_coding	4	blup	NA	0.0259	0.00667	12:40816185-12:41658193	-0.959	0.231	1
2:242149921-2:243188920	ENSG00000235351	AC114730.3	liver	antisense	2	enet	NA	0.165	1.22e-07	2:242150091-2:243185994	1.48	0.231	1
16:27445755-16:29036613	ENSG00000184110	EIF3C	lung	protein_coding	68	enet	NA	0.0488	7.85e-06	16:27445755-16:29036613	4.39	0.231	1
2:67226166-2:68010176	ENSG00000243667	WDR92	muscle_skeletal	protein_coding	6	lasso	NA	0.0741	5.34e-10	2:67226166-2:68009913	-1.69	0.231	1
4:80990297-4:82125315	ENSG00000163297	ANTXR2	muscle_skeletal	protein_coding	9	lasso	NA	0.019	0.00128	4:80990665-4:82125315	2.04	0.231	1
8:75445064-8:76456542	ENSG00000137558	PI15	muscle_skeletal	protein_coding	4	enet	NA	0.0549	9.29e-08	8:75445064-8:76455338	0.583	0.231	1
17:1172399-17:1928731	ENSG00000141258	SGSM2	muscle_skeletal	protein_coding	27	lasso	NA	0.0197	0.00107	17:1172844-17:1927630	2.68	0.231	1
16:27445755-16:29036613	ENSG00000259982	CDC37P1	small_intestine_terminal_ileum	processed_pseudogene	68	blup	NA	0.34	1.34e-12	16:27445755-16:29036613	3.64	0.231	1
13:53339622-13:54682864	ENSG00000136108	CKAP2	whole_blood	protein_coding	7	enet	NA	0.205	2.87e-20	13:53339742-13:54682393	-1.86	0.231	1
8:75445064-8:76456542	ENSG00000137558	PI15	adipose_subcutaneous	protein_coding	4	blup	NA	0.00755	0.0486	8:75445064-8:76455338	-1.04	0.23	1
1:9365199-1:10806984	ENSG00000171603	CLSTN1	adipose_visceral_omentum	protein_coding	37	blup	NA	0.000387	0.291	1:9365545-1:10806984	-2.81	0.23	1
3:19125144-3:20091348	ENSG00000114166	KAT2B	brain_anterior_cingulate_cortex_ba24	protein_coding	10	blup	NA	0.0569	0.0074	3:19125144-3:20091348	-2.14	0.23	1
2:133042784-2:135158578	ENSG00000150551	LYPD1	brain_caudate_basal_ganglia	protein_coding	23	blup	NA	0.0125	0.0965	2:133043011-2:135158382	2.62	0.23	1
12:40816185-12:41658586	ENSG00000165966	PDZRN4	brain_cerebellum	protein_coding	4	blup	NA	0.0379	0.00906	12:40816185-12:41658193	0.439	0.23	1
14:95750867-14:96262415	ENSG00000100739	BDKRB1	brain_cerebellum	protein_coding	11	lasso	NA	0.337	2.12e-15	14:95751338-14:96262184	2.32	0.23	1
13:70724516-13:71526791	ENSG00000150361	KLHL1	brain_cortex	protein_coding	4	blup	NA	0.142	3.86e-06	13:70724516-13:71525670	0.617	0.23	1
2:206735704-2:208645399	ENSG00000023228	NDUFS1	brain_frontal_cortex_ba9	protein_coding	50	enet	NA	0.281	4.8e-10	2:206736071-2:208644421	2.92	0.23	1
6:33236497-6:35455756	ENSG00000124562	SNRPC	brain_frontal_cortex_ba9	protein_coding	77	lasso	NA	0.113	0.000123	6:33236497-6:35454791	-3.03	0.23	1
1:170557776-1:173097907	ENSG00000162753	SLC9C2	brain_nucleus_accumbens_basal_ganglia	protein_coding	48	enet	NA	0.018	0.0697	1:170557971-1:173097546	-2.91	0.23	1
2:56203345-2:57429100	ENSG00000138035	PNPT1	cells_ebv-transformed_lymphocytes	protein_coding	4	lasso	NA	0.243	1.14e-08	2:56203345-2:57429100	0.949	0.23	1
2:184357608-2:185280173	ENSG00000163002	NUP35	colon_transverse	protein_coding	4	blup	NA	0.0147	0.0323	2:184357653-2:185280173	-0.623	0.23	1
11:58780549-11:62223771	ENSG00000221968	FADS3	liver	protein_coding	143	lasso	NA	0.111	1.62e-05	11:58780549-11:62223771	3.33	0.23	1
9:24158518-9:25330810	ENSG00000198680	TUSC1	lung	protein_coding	4	enet	NA	0.182	1.39e-18	9:24158753-9:25330810	0.607	0.23	1
9:78900183-9:79471208	ENSG00000197969	VPS13A	lung	protein_coding	3	enet	NA	0.181	1.79e-18	9:78900183-9:79471208	-0.366	0.23	1
2:201576284-2:202818637	ENSG00000240344	PPIL3	muscle_skeletal	protein_coding	41	enet	NA	0.508	2.31e-77	2:201577027-2:202817892	-2.91	0.23	1
3:29142260-3:30717955	ENSG00000203506	RBMS3-AS2	muscle_skeletal	antisense	11	lasso	NA	0.0622	1.33e-08	3:29142594-3:30717661	-2.18	0.23	1
13:60854778-13:61591949	ENSG00000083544	TDRD3	muscle_skeletal	protein_coding	4	enet	NA	0.144	1.92e-18	13:60855021-13:61591949	-0.623	0.23	1
6:23936619-6:24852275	ENSG00000112293	GPLD1	prostate	protein_coding	22	lasso	NA	0.133	1.1e-05	6:23936635-6:24851787	2.56	0.23	1
12:40816185-12:41658586	ENSG00000165966	PDZRN4	skin_sun_exposed_lower_leg	protein_coding	4	blup	NA	0.0552	8.17e-07	12:40816185-12:41658193	-0.33	0.23	1
14:24905123-14:26135686	ENSG00000129467	ADCY4	skin_sun_exposed_lower_leg	protein_coding	8	blup	NA	0.041	2.02e-05	14:24905123-14:26135306	-2.19	0.23	1
22:29651799-22:31439918	ENSG00000128342	LIF	skin_sun_exposed_lower_leg	protein_coding	72	blup	NA	0.0717	1.94e-08	22:29652158-22:31439918	-3.2	0.23	1
5:155373505-5:156628700	ENSG00000113249	HAVCR1	spleen	protein_coding	5	blup	NA	0.0785	0.000378	5:155373743-5:156628287	-1.49	0.23	1
8:75445064-8:76456542	ENSG00000121005	CRISPLD1	spleen	protein_coding	4	lasso	NA	0.107	3.57e-05	8:75445064-8:76455338	0.636	0.23	1
7:157634597-7:159128575	ENSG00000146918	NCAPG2	whole_blood	protein_coding	16	lasso	NA	0.079	2.49e-08	7:157634922-7:159128560	2.64	0.23	1
8:55945581-8:56956383	ENSG00000008988	RPS20	adipose_subcutaneous	protein_coding	25	blup	NA	0.0562	1.56e-06	8:55945581-8:56956383	-2.64	0.229	1
13:111232073-13:112247592	ENSG00000255874	LINC00346	adipose_subcutaneous	lincRNA	11	enet	NA	0.122	1.2e-12	13:111232073-13:112247590	-2.22	0.229	1
6:108464380-6:110304247	ENSG00000118690	ARMC2	brain_cerebellar_hemisphere	protein_coding	34	enet	NA	0.315	7.46e-12	6:108464380-6:110304247	2.99	0.229	1
10:1523544-10:2254500	ENSG00000232656	IDI2-AS1	brain_cerebellum	antisense	9	blup	NA	0.114	1.22e-05	10:1523806-10:2254500	-2.04	0.229	1
12:5321472-12:6419753	ENSG00000047617	ANO2	brain_cerebellum	protein_coding	19	enet	NA	0.0535	0.00232	12:5321472-12:6419753	-2.49	0.229	1
9:1079707-9:1916877	ENSG00000064218	DMRT3	brain_cortex	protein_coding	4	blup	NA	0.0513	0.00476	9:1079707-9:1916209	0.908	0.229	1
10:92006581-10:93335047	ENSG00000232229	LINC00865	brain_hypothalamus	lincRNA	27	enet	NA	0.421	2.55e-14	10:92007112-10:93334954	-2.66	0.229	1
8:2042942-8:2573279	ENSG00000036448	MYOM2	brain_putamen_basal_ganglia	protein_coding	6	lasso	NA	0.31	1.63e-10	8:2042942-8:2573173	-1.68	0.229	1
2:161769733-2:163503551	ENSG00000235724	AC009299.3	cells_ebv-transformed_lymphocytes	antisense	17	lasso	NA	0.319	2.49e-11	2:161770428-2:163502721	-2.43	0.229	1
6:97093511-6:97842284	ENSG00000112218	GPR63	cells_ebv-transformed_lymphocytes	protein_coding	4	lasso	NA	0.162	4.48e-06	6:97094092-6:97841412	0.679	0.229	1
9:1079707-9:1916877	ENSG00000173253	DMRT2	muscle_skeletal	protein_coding	4	lasso	NA	0.185	1.12e-23	9:1079707-9:1916209	0.919	0.229	1
19:22732896-19:23467746	ENSG00000197372	ZNF675	muscle_skeletal	protein_coding	33	enet	NA	0.137	1.27e-17	19:22733211-19:23467746	2.75	0.229	1
2:35345028-2:36122006	ENSG00000272027	AC073218.2	pancreas	lincRNA	4	enet	NA	0.115	1.53e-07	2:35345123-2:36121537	-0.895	0.229	1
4:15927009-4:17383322	ENSG00000163257	DCAF16	pancreas	protein_coding	14	lasso	NA	0.119	9.8e-08	4:15927144-4:17383177	2.32	0.229	1
1:10583-1:1892607	ENSG00000162572	SCNN1D	skin_not_sun_exposed_suprapubic	protein_coding	132	enet	NA	0.2	4.36e-18	1:13110-1:1892325	3.37	0.229	1
1:44969183-1:46899501	ENSG00000086015	MAST2	small_intestine_terminal_ileum	protein_coding	64	blup	NA	0.0465	0.01	1:44969590-1:46898804	3.04	0.229	1
2:56203345-2:57429100	ENSG00000233251	AC007743.1	small_intestine_terminal_ileum	antisense	4	lasso	NA	-0.00194	0.383	2:56203345-2:57429100	-0.67	0.229	1
5:75798866-5:77623332	ENSG00000085365	SCAMP1	adipose_subcutaneous	protein_coding	38	enet	NA	0.0609	5.83e-07	5:75798866-5:77622868	-2.84	0.228	1
17:13180372-17:13894637	ENSG00000153976	HS3ST3A1	adipose_subcutaneous	protein_coding	4	enet	NA	0.0758	2.48e-08	17:13180735-17:13893964	-1.12	0.228	1
9:24158518-9:25330810	ENSG00000107105	ELAVL2	adipose_visceral_omentum	protein_coding	4	blup	NA	0.0119	0.03	9:24158753-9:25330810	-0.708	0.228	1
17:47517400-17:49898957	ENSG00000159210	SNF8	brain_anterior_cingulate_cortex_ba24	protein_coding	113	blup	NA	0.0757	0.0023	17:47517591-17:49898957	-3.24	0.228	1
1:93536459-1:94506191	ENSG00000122483	CCDC18	brain_cerebellum	protein_coding	26	blup	NA	0.0429	0.00586	1:93536459-1:94506191	-2.94	0.228	1
4:126480886-4:127275477	ENSG00000196159	FAT4	brain_cerebellum	protein_coding	4	enet	NA	0.0465	0.0043	4:126481525-4:127275351	-0.75	0.228	1
3:118530251-3:120523055	ENSG00000176142	TMEM39A	brain_cortex	protein_coding	42	enet	NA	0.109	5.43e-05	3:118530251-3:120522856	-2.85	0.228	1
5:180559933-5:180885156	ENSG00000168903	BTNL3	brain_cortex	protein_coding	13	blup	NA	0.142	3.93e-06	5:180559933-5:180877085	-2.29	0.228	1
12:20863943-12:23820634	ENSG00000121350	PYROXD1	brain_cortex	protein_coding	40	lasso	NA	0.208	1.64e-08	12:20864133-12:23820527	-2.85	0.228	1
10:125869346-10:128001098	ENSG00000107902	LHPP	brain_hippocampus	protein_coding	23	blup	NA	0.315	1.05e-10	10:125869346-10:128001098	2.61	0.228	1
6:28917608-6:29737971	ENSG00000181126	HLA-V	brain_putamen_basal_ganglia	transcribed_unprocessed_pseudogene	58	enet	NA	0.331	3.06e-11	6:28917832-6:29737971	-3.2	0.228	1
2:56203345-2:57429100	ENSG00000212464	SNORA12	breast_mammary_tissue	snoRNA	4	blup	NA	0.0266	0.0056	2:56203345-2:57429100	-0.786	0.228	1
9:107581749-9:109298754	ENSG00000095209	TMEM38B	cells_ebv-transformed_lymphocytes	protein_coding	25	lasso	NA	0.235	2.17e-08	9:107581749-9:109298754	-2.62	0.228	1
2:163503551-2:164466638	ENSG00000078098	FAP	cells_transformed_fibroblasts	protein_coding	4	blup	NA	0.0504	5.35e-05	2:163503840-2:164466638	0.709	0.228	1
3:9543183-3:11019665	ENSG00000156990	RPUSD3	cells_transformed_fibroblasts	protein_coding	49	blup	NA	0.02	0.00815	3:9543642-3:11019418	-2.96	0.228	1
6:138822629-6:139845436	ENSG00000203734	ECT2L	cells_transformed_fibroblasts	protein_coding	14	blup	NA	0.0274	0.00236	6:138822629-6:139844854	-2.32	0.228	1
8:19492840-8:20060856	ENSG00000147408	CSGALNACT1	cells_transformed_fibroblasts	protein_coding	4	lasso	NA	0.12	4.48e-10	8:19492840-8:20060856	-0.875	0.228	1
8:75445064-8:76456542	ENSG00000121005	CRISPLD1	cells_transformed_fibroblasts	protein_coding	4	lasso	NA	0.187	2.61e-15	8:75445064-8:76455338	0.716	0.228	1
21:37870779-21:38711704	ENSG00000159228	CBR1	cells_transformed_fibroblasts	protein_coding	12	lasso	NA	0.325	2.02e-27	21:37870779-21:38711704	2.24	0.228	1
4:124286481-4:125210862	ENSG00000170917	NUDT6	colon_sigmoid	protein_coding	4	blup	NA	0.00786	0.109	4:124287822-4:125210693	-0.814	0.228	1
8:19492840-8:20060856	ENSG00000147408	CSGALNACT1	colon_transverse	protein_coding	4	lasso	NA	0.11	5.95e-08	8:19492840-8:20060856	-0.725	0.228	1
9:25330810-9:26111757	ENSG00000198680	TUSC1	lung	protein_coding	4	enet	NA	0.182	1.39e-18	9:25330810-9:26110869	0.783	0.228	1
11:58457495-11:58780549	ENSG00000110042	DTX4	lung	protein_coding	10	lasso	NA	0.131	1.63e-13	11:58457495-11:58780549	2.11	0.228	1
13:60854778-13:61591949	ENSG00000280165	PCDH20	lung	protein_coding	4	blup	NA	0.0128	0.0152	13:60855021-13:61591949	0.0959	0.228	1
8:19492840-8:20060856	ENSG00000147408	CSGALNACT1	muscle_skeletal	protein_coding	4	enet	NA	0.159	2.47e-20	8:19492840-8:20060856	-0.735	0.228	1
20:11249536-20:12447499	ENSG00000132640	BTBD3	muscle_skeletal	protein_coding	14	lasso	NA	0.0466	8.49e-07	20:11250348-20:12447073	2.32	0.228	1
8:19492840-8:20060856	ENSG00000104613	INTS10	ovary	protein_coding	4	blup	NA	0.0664	0.00251	8:19492840-8:20060856	0.714	0.228	1
10:128001098-10:129154362	ENSG00000188690	UROS	pancreas	protein_coding	6	enet	NA	0.158	6.3e-10	10:128001098-10:129153758	-1.68	0.228	1
19:3019660-19:4348967	ENSG00000183397	C19orf71	prostate	protein_coding	66	lasso	NA	0.164	9.88e-07	19:3019660-19:4348967	3.02	0.228	1
13:60854778-13:61591949	ENSG00000083544	TDRD3	skin_not_sun_exposed_suprapubic	protein_coding	4	blup	NA	0.0377	0.000209	13:60855021-13:61591949	-0.852	0.228	1
12:40816185-12:41658586	ENSG00000188906	LRRK2	skin_sun_exposed_lower_leg	protein_coding	4	enet	NA	0.146	4.66e-16	12:40816185-12:41658193	-0.0161	0.228	1
6:69523448-6:71609510	ENSG00000112309	B3GAT2	small_intestine_terminal_ileum	protein_coding	35	blup	NA	0.00703	0.176	6:69523907-6:71609384	2.77	0.228	1
8:19492840-8:20060856	ENSG00000175445	LPL	spleen	protein_coding	4	blup	NA	0.0565	0.00232	8:19492840-8:20060856	0.566	0.228	1
12:40816185-12:41658586	ENSG00000188906	LRRK2	spleen	protein_coding	4	blup	NA	0.0396	0.00934	12:40816185-12:41658193	-0.741	0.228	1
4:124286481-4:125210862	ENSG00000151458	ANKRD50	uterus	protein_coding	4	blup	NA	0.0649	0.00606	4:124287822-4:125210693	0.863	0.228	1
10:115328432-10:116421406	ENSG00000165806	CASP7	uterus	protein_coding	5	blup	NA	0.123	0.000208	10:115328860-10:116421406	-1.48	0.228	1
15:90475551-15:92164392	ENSG00000140577	CRTC3	uterus	protein_coding	36	lasso	NA	0.016	0.109	15:90475963-15:92164207	-2.88	0.228	1
16:27445755-16:29036613	ENSG00000168488	ATXN2L	whole_blood	protein_coding	68	enet	NA	0.0323	0.000313	16:27445755-16:29036613	-4.27	0.228	1
10:80876749-10:82414679	ENSG00000189129	PLAC9	brain_anterior_cingulate_cortex_ba24	protein_coding	6	blup	NA	0.138	4.52e-05	10:80877086-10:82414679	-1.97	0.227	1
11:76797209-11:78355058	ENSG00000118369	USP35	brain_cerebellar_hemisphere	protein_coding	39	blup	NA	0.098	0.000236	11:76797209-11:78354201	2.91	0.227	1
1:3582736-1:4380811	ENSG00000130762	ARHGEF16	brain_cerebellum	protein_coding	20	enet	NA	0.157	2.33e-07	1:3583209-1:4380629	2.67	0.227	1
10:115328432-10:116421406	ENSG00000165806	CASP7	brain_hypothalamus	protein_coding	5	enet	NA	0.264	8.92e-09	10:115328860-10:116421406	-1.47	0.227	1
11:94242260-11:95726041	ENSG00000149231	CCDC82	brain_putamen_basal_ganglia	protein_coding	35	lasso	NA	0.426	6.63e-15	11:94242655-11:95725095	2.9	0.227	1
20:62190180-20:62965163	ENSG00000101198	NKAIN4	colon_transverse	protein_coding	45	blup	NA	0.0374	0.00137	20:62190180-20:62963102	-2.94	0.227	1
3:69276762-3:70449028	ENSG00000144746	ARL6IP5	lung	protein_coding	11	enet	NA	0.205	6.59e-21	3:69276762-3:70449028	-2.17	0.227	1
9:114831082-9:115693145	ENSG00000204173	LRRC37A5P	lung	transcribed_unprocessed_pseudogene	6	blup	NA	0.134	9.02e-14	9:114831484-9:115691913	1.84	0.227	1
11:94242260-11:95726041	ENSG00000273600	AP001877.1	lung	processed_pseudogene	35	lasso	NA	0.181	2e-18	11:94242655-11:95725095	-2.93	0.227	1
20:34960446-20:36909530	ENSG00000101407	TTI1	lung	protein_coding	69	blup	NA	0.105	4.99e-11	20:34960446-20:36908596	-3.05	0.227	1
4:152782184-4:154477641	ENSG00000169989	TIGD4	skin_not_sun_exposed_suprapubic	protein_coding	23	blup	NA	0.0222	0.00364	4:152782184-4:154477641	-2.61	0.227	1
17:21290357-17:27334244	ENSG00000168961	LGALS9	skin_sun_exposed_lower_leg	protein_coding	63	lasso	NA	0.0416	1.76e-05	17:21290357-17:27334244	3.06	0.227	1
6:26791233-6:28017819	ENSG00000111801	BTN3A3	uterus	protein_coding	59	blup	NA	-0.00768	0.621	6:26791421-6:28017250	-0.0808	0.227	1
3:150252004-3:151348730	ENSG00000169313	P2RY12	whole_blood	protein_coding	23	blup	NA	0.0468	1.69e-05	3:150252004-3:151348730	-2.61	0.227	1
19:55728080-19:57521335	ENSG00000196867	ZFP28	whole_blood	protein_coding	94	enet	NA	0.14	6.81e-14	19:55728080-19:57521335	3.29	0.227	1
11:100417169-11:101331121	ENSG00000082175	PGR	adipose_subcutaneous	protein_coding	9	enet	NA	0.107	2.99e-11	11:100418534-11:101330928	-2.02	0.226	1
3:159477890-3:161524504	ENSG00000196542	SPTSSB	adipose_visceral_omentum	protein_coding	36	lasso	NA	0.247	3.96e-21	3:159477890-3:161523859	-2.8	0.226	1
10:70195991-10:72220850	ENSG00000079332	SAR1A	adipose_visceral_omentum	protein_coding	38	lasso	NA	0.202	3.68e-17	10:70196183-10:72220850	-2.81	0.226	1
9:72753755-9:74253040	ENSG00000204706	MAMDC2-AS1	breast_mammary_tissue	antisense	10	blup	NA	0.0465	0.000352	9:72753755-9:74253040	-2.13	0.226	1
2:235150987-2:236043550	ENSG00000235529	AGAP1-IT1	colon_sigmoid	sense_intronic	6	lasso	NA	0.0368	0.00361	2:235150987-2:236042002	1.69	0.226	1
10:123231465-10:123900545	ENSG00000138152	BTBD16	colon_transverse	protein_coding	7	lasso	NA	0.404	2.34e-29	10:123231465-10:123900545	-1.91	0.226	1
11:44693799-11:47006137	ENSG00000175220	ARHGAP1	liver	protein_coding	56	lasso	NA	0.145	7.86e-07	11:44694135-11:47003304	3.04	0.226	1
5:132139649-5:134777401	ENSG00000237190	CDKN2AIPNL	pancreas	protein_coding	84	blup	NA	0.00558	0.137	5:132140596-5:134777042	-3.75	0.226	1
8:81956395-8:82693739	ENSG00000133731	IMPA1	skin_not_sun_exposed_suprapubic	protein_coding	3	lasso	NA	0.126	1.46e-11	8:81956395-8:82693145	0.123	0.226	1
8:81956395-8:82693739	ENSG00000104497	SNX16	skin_not_sun_exposed_suprapubic	protein_coding	3	enet	NA	0.447	7.02e-45	8:81956395-8:82693145	-0.115	0.226	1
10:80876749-10:82414679	ENSG00000151224	MAT1A	skin_not_sun_exposed_suprapubic	protein_coding	6	enet	NA	0.311	6.25e-29	10:80877086-10:82414679	3.19	0.226	1
16:27445755-16:29036613	ENSG00000178952	TUFM	skin_sun_exposed_lower_leg	protein_coding	68	lasso	NA	0.377	1.97e-44	16:27445755-16:29036613	4.02	0.226	1
17:21290357-17:27334244	ENSG00000007171	NOS2	spleen	protein_coding	63	lasso	NA	0.111	2.57e-05	17:21290357-17:27334244	3.02	0.226	1
17:13180372-17:13894637	ENSG00000141028	CDRT15P1	uterus	unprocessed_pseudogene	4	enet	NA	0.179	7.03e-06	17:13180735-17:13893964	-0.902	0.226	1
7:139933177-7:140235210	ENSG00000133597	ADCK2	whole_blood	protein_coding	6	lasso	NA	0.178	1.55e-17	7:139933177-7:140234597	-1.67	0.226	1
9:85440801-9:86938196	ENSG00000197506	SLC28A3	whole_blood	protein_coding	20	lasso	NA	0.164	3.8e-16	9:85440801-9:86938196	-2.5	0.226	1
10:123231465-10:123900545	ENSG00000107669	ATE1	adipose_subcutaneous	protein_coding	7	lasso	NA	0.102	8.2e-11	10:123231465-10:123900545	-2.08	0.225	1
12:20863943-12:23820634	ENSG00000121350	PYROXD1	brain_cerebellum	protein_coding	40	enet	NA	0.31	4.81e-14	12:20864133-12:23820527	-2.85	0.225	1
10:80876749-10:82414679	ENSG00000235426	AL133481.1	brain_cortex	antisense	6	lasso	NA	0.161	8.36e-07	10:80877086-10:82414679	-1.69	0.225	1
2:189882065-2:191973357	ENSG00000198130	HIBCH	brain_putamen_basal_ganglia	protein_coding	35	lasso	NA	0.421	1.13e-14	2:189882065-2:191973189	-3.23	0.225	1
15:41177514-15:42776399	ENSG00000137806	NDUFAF1	cells_ebv-transformed_lymphocytes	protein_coding	54	enet	NA	0.518	5.16e-20	15:41177514-15:42775660	4.31	0.225	1
10:69900148-10:70195991	ENSG00000138347	MYPN	cells_transformed_fibroblasts	protein_coding	7	enet	NA	0.0948	3.3e-08	10:69900240-10:70195221	-1.78	0.225	1
19:610729-19:2098396	ENSG00000099617	EFNA2	colon_transverse	protein_coding	98	lasso	NA	0.0146	0.0327	19:610729-19:2098237	-3.21	0.225	1
1:57021728-1:58865399	ENSG00000021852	C8B	lung	protein_coding	20	lasso	NA	0.0605	6.81e-07	1:57021728-1:58865399	-2.53	0.225	1
2:151731462-2:152486782	ENSG00000184898	RBM43	lung	protein_coding	9	lasso	NA	0.0738	4.16e-08	2:151731930-2:152486782	-1.94	0.225	1
5:22152073-5:23494324	ENSG00000248874	C5orf17	lung	lincRNA	10	blup	NA	0.225	4.67e-23	5:22152073-5:23494324	2.1	0.225	1
6:52210476-6:53279102	ENSG00000170915	PAQR8	lung	protein_coding	36	lasso	NA	0.0694	1.05e-07	6:52210827-6:53279102	-2.78	0.225	1
3:121974097-3:123517768	ENSG00000145088	EAF2	muscle_skeletal	protein_coding	27	blup	NA	0.0695	1.87e-09	3:121975224-3:123517127	-2.77	0.225	1
17:36809344-17:38877404	ENSG00000212722	KRTAP4-9	skin_not_sun_exposed_suprapubic	protein_coding	66	blup	NA	0.0152	0.0136	17:36809344-17:38877404	-3.18	0.225	1
1:106087842-1:108409665	ENSG00000198890	PRMT6	small_intestine_terminal_ileum	protein_coding	20	enet	NA	0.264	9.93e-10	1:106087842-1:108409665	2.5	0.225	1
12:55665837-12:57548860	ENSG00000197728	RPS26	small_intestine_terminal_ileum	protein_coding	111	enet	NA	0.691	2.19e-32	12:55665948-12:57548466	-5.36	0.225	1
4:90231564-4:91560677	ENSG00000185477	GPRIN3	adipose_subcutaneous	protein_coding	6	blup	NA	0.00434	0.103	4:90231746-4:91560677	2	0.224	1
6:160580497-6:162169564	ENSG00000120437	ACAT2	adipose_subcutaneous	protein_coding	15	enet	NA	0.0405	4.19e-05	6:160580578-6:162169443	-2.39	0.224	1
7:153674019-7:154964730	ENSG00000273117	AC144652.1	adipose_visceral_omentum	lincRNA	10	lasso	NA	0.0678	1.86e-06	7:153674019-7:154964582	-2.09	0.224	1
9:130055510-9:132165470	ENSG00000167118	URM1	adipose_visceral_omentum	protein_coding	41	blup	NA	0.0947	1.71e-08	9:130055654-9:132165470	-3.02	0.224	1
17:13180372-17:13894637	ENSG00000262786	AC005224.2	adipose_visceral_omentum	lincRNA	4	enet	NA	0.029	0.00149	17:13180735-17:13893964	-0.994	0.224	1
4:128996665-4:130591885	ENSG00000151470	C4orf33	brain_anterior_cingulate_cortex_ba24	protein_coding	13	blup	NA	0.286	1.48e-09	4:128996665-4:130591885	-2.28	0.224	1
17:13180372-17:13894637	ENSG00000236088	COX10-AS1	brain_cerebellar_hemisphere	processed_transcript	4	enet	NA	0.192	2.07e-07	17:13180735-17:13893964	-0.71	0.224	1
11:130342575-11:131074612	ENSG00000120451	SNX19	brain_cortex	protein_coding	12	lasso	NA	0.278	3e-11	11:130343023-11:131074590	-2.22	0.224	1
6:23936619-6:24852275	ENSG00000146038	DCDC2	brain_frontal_cortex_ba9	protein_coding	22	blup	NA	0.081	0.00109	6:23936635-6:24851787	-2.65	0.224	1
13:37498185-13:38878163	ENSG00000150893	FREM2	brain_frontal_cortex_ba9	protein_coding	15	lasso	NA	0.436	3.28e-16	13:37498185-13:38878163	-2.37	0.224	1
2:201576284-2:202818637	ENSG00000064012	CASP8	breast_mammary_tissue	protein_coding	41	lasso	NA	0.386	2.46e-28	2:201577027-2:202817892	-2.95	0.224	1
3:157312028-3:159477890	ENSG00000118855	MFSD1	cells_transformed_fibroblasts	protein_coding	32	enet	NA	0.165	1.5e-13	3:157312028-3:159477890	-2.71	0.224	1
10:33707968-10:35109355	ENSG00000108094	CUL2	cells_transformed_fibroblasts	protein_coding	17	enet	NA	0.0643	5.34e-06	10:33707968-10:35109355	-2.42	0.224	1
5:110821144-5:111981562	ENSG00000172795	DCP2	colon_sigmoid	protein_coding	20	enet	NA	0.133	5.69e-08	5:110821649-5:111981174	2.5	0.224	1
12:41658586-12:43984474	ENSG00000134283	PPHLN1	colon_sigmoid	protein_coding	42	lasso	NA	0.121	2.27e-07	12:41658817-12:43984228	3.76	0.224	1
1:3582736-1:4380811	ENSG00000116198	CEP104	muscle_skeletal	protein_coding	20	lasso	NA	0.111	2.31e-14	1:3583209-1:4380629	-2.51	0.224	1
14:24905123-14:26135686	ENSG00000196943	NOP9	prostate	protein_coding	8	blup	NA	0.038	0.0145	14:24905123-14:26135306	-1.94	0.224	1
7:113712387-7:116780178	ENSG00000105971	CAV2	skin_not_sun_exposed_suprapubic	protein_coding	30	lasso	NA	0.0782	1.22e-07	7:113712387-7:116780178	-2.69	0.224	1
9:114831082-9:115693145	ENSG00000106853	PTGR1	adipose_subcutaneous	protein_coding	6	enet	NA	0.243	3.97e-25	9:114831484-9:115691913	1.69	0.223	1
2:198078110-2:199311125	ENSG00000187944	C2orf66	brain_anterior_cingulate_cortex_ba24	protein_coding	8	enet	NA	0.0617	0.00551	2:198078110-2:199311125	-1.93	0.223	1
8:75445064-8:76456542	ENSG00000121005	CRISPLD1	brain_anterior_cingulate_cortex_ba24	protein_coding	4	blup	NA	0.0347	0.0298	8:75445064-8:76455338	-0.9	0.223	1
4:89238028-4:90231564	ENSG00000185477	GPRIN3	brain_cerebellum	protein_coding	9	lasso	NA	0.25	2.69e-11	4:89238028-4:90231536	-2.02	0.223	1
7:109647594-7:112618684	ENSG00000173114	LRRN3	brain_cerebellum	protein_coding	24	blup	NA	0.0296	0.0188	7:109647594-7:112617517	-2.59	0.223	1
9:4884926-9:6557589	ENSG00000099219	ERMP1	brain_frontal_cortex_ba9	protein_coding	46	lasso	NA	0.136	2.62e-05	9:4885082-9:6557589	-2.87	0.223	1
8:101620958-8:104123306	ENSG00000174226	SNX31	brain_nucleus_accumbens_basal_ganglia	protein_coding	54	lasso	NA	0.301	1.03e-11	8:101620958-8:104123306	2.94	0.223	1
5:129519025-5:132139649	ENSG00000197375	SLC22A5	brain_putamen_basal_ganglia	protein_coding	29	lasso	NA	0.19	1.2e-06	5:129519025-5:132139647	-2.72	0.223	1
8:144236881-8:146303867	ENSG00000204839	MROH6	colon_transverse	protein_coding	54	lasso	NA	0.0467	0.000389	8:144236881-8:146303788	3	0.223	1
10:1523544-10:2254500	ENSG00000205740	AL359878.1	colon_transverse	processed_transcript	9	blup	NA	0.0223	0.011	10:1523806-10:2254500	-2.02	0.223	1
10:73508512-10:75422550	ENSG00000107736	CDH23	colon_transverse	protein_coding	64	blup	NA	0.0347	0.002	10:73508791-10:75422314	-3.11	0.223	1
12:20863943-12:23820634	ENSG00000121350	PYROXD1	colon_transverse	protein_coding	40	enet	NA	0.405	1.93e-29	12:20864133-12:23820527	-2.81	0.223	1
6:55468270-6:56105313	ENSG00000124749	COL21A1	liver	protein_coding	5	enet	NA	0.139	1.35e-06	6:55469248-6:56105313	1.44	0.223	1
19:18409862-19:19877471	ENSG00000175489	LRRC25	lung	protein_coding	68	blup	NA	0.0271	0.000727	19:18410369-19:19876747	2.79	0.223	1
16:27445755-16:29036613	ENSG00000178952	TUFM	ovary	protein_coding	68	lasso	NA	0.255	2.07e-09	16:27445755-16:29036613	4.07	0.223	1
3:156008700-3:157312028	ENSG00000243926	TIPARP-AS1	skin_not_sun_exposed_suprapubic	bidirectional_promoter_lncRNA	29	enet	NA	0.21	5.72e-19	3:156009614-3:157312028	2.67	0.223	1
2:242149921-2:243188920	ENSG00000224272	AC131097.3	uterus	antisense	2	enet	NA	0.143	6.04e-05	2:242150091-2:243185994	0.993	0.223	1
8:19492840-8:20060856	ENSG00000104613	INTS10	whole_blood	protein_coding	4	lasso	NA	0.0291	0.000601	8:19492840-8:20060856	-0.163	0.223	1
8:19492840-8:20060856	ENSG00000175445	LPL	whole_blood	protein_coding	4	lasso	NA	0.0531	4.73e-06	8:19492840-8:20060856	-0.13	0.223	1
13:20686720-13:22242174	ENSG00000180776	ZDHHC20	whole_blood	protein_coding	43	lasso	NA	0.0917	1.83e-09	13:20687113-13:22241766	-2.86	0.223	1
1:106087842-1:108409665	ENSG00000162631	NTNG1	adipose_visceral_omentum	protein_coding	20	enet	NA	0.0141	0.0201	1:106087842-1:108409665	-2.45	0.222	1
5:95963519-5:97315601	ENSG00000153113	CAST	brain_cortex	protein_coding	26	blup	NA	0.29	9.61e-12	5:95963902-5:97314960	2.72	0.222	1
8:130381139-8:131639625	ENSG00000153317	ASAP1	brain_frontal_cortex_ba9	protein_coding	8	enet	NA	0.131	3.56e-05	8:130381139-8:131639530	-1.93	0.222	1
2:113921856-2:116772470	ENSG00000125637	PSD4	cells_transformed_fibroblasts	protein_coding	15	blup	NA	0.0175	0.0125	2:113922096-2:116772246	-3.22	0.222	1
9:4884926-9:6557589	ENSG00000099219	ERMP1	cells_transformed_fibroblasts	protein_coding	46	lasso	NA	0.123	2.45e-10	9:4885082-9:6557589	-2.89	0.222	1
6:118963115-6:119963278	ENSG00000111877	MCM9	liver	protein_coding	8	lasso	NA	0.11	1.7e-05	6:118966310-6:119962839	-1.97	0.222	1
1:16897730-1:18662899	ENSG00000058453	CROCC	lung	protein_coding	27	enet	NA	0.208	3.44e-21	1:16900558-1:18661583	-4.67	0.222	1
9:132165470-9:133223217	ENSG00000136878	USP20	muscle_skeletal	protein_coding	24	lasso	NA	0.14	6.39e-18	9:132165470-9:133223217	-2.78	0.222	1
4:103221356-4:105305294	ENSG00000145354	CISD2	skin_not_sun_exposed_suprapubic	protein_coding	22	blup	NA	0.126	1.52e-11	4:103221459-4:105305275	-2.93	0.222	1
8:20060856-8:21661737	ENSG00000158806	NPM2	skin_not_sun_exposed_suprapubic	protein_coding	19	blup	NA	0.0586	4.57e-06	8:20060856-8:21661737	-2.48	0.222	1
17:36809344-17:38877404	ENSG00000161395	PGAP3	skin_not_sun_exposed_suprapubic	protein_coding	66	lasso	NA	0.0769	1.55e-07	17:36809344-17:38877404	-5.18	0.222	1
21:40482902-21:41389527	ENSG00000185437	SH3BGR	skin_not_sun_exposed_suprapubic	protein_coding	11	lasso	NA	0.181	2.52e-16	21:40483414-21:41389527	2.13	0.222	1
9:132165470-9:133223217	ENSG00000136878	USP20	skin_sun_exposed_lower_leg	protein_coding	24	enet	NA	0.209	6.67e-23	9:132165470-9:133223217	-2.71	0.222	1
13:93586455-13:96087558	ENSG00000152749	GPR180	small_intestine_terminal_ileum	protein_coding	31	enet	NA	0.216	4.8e-08	13:93586675-13:96087558	-2.7	0.222	1
3:88298373-3:94255316	ENSG00000179097	HTR1F	spleen	protein_coding	24	blup	NA	0.0723	0.000627	3:88299112-3:94254639	-2.61	0.222	1
7:73334602-7:76458564	ENSG00000127948	POR	whole_blood	protein_coding	90	lasso	NA	0.0849	7.45e-09	7:73334683-7:76458564	3.14	0.222	1
1:100826405-1:102041016	ENSG00000181656	GPR88	adipose_subcutaneous	protein_coding	21	enet	NA	0.0766	2.09e-08	1:100826703-1:102041016	2.51	0.221	1
3:69276762-3:70449028	ENSG00000144746	ARL6IP5	adipose_subcutaneous	protein_coding	11	blup	NA	0.0508	4.88e-06	3:69276762-3:70449028	-2.15	0.221	1
11:103959636-11:104873284	ENSG00000204403	CASP12	brain_anterior_cingulate_cortex_ba24	polymorphic_pseudogene	6	blup	NA	0.00558	0.209	11:103959760-11:104872254	1.66	0.221	1
19:34262952-19:36469295	ENSG00000126267	COX6B1	brain_caudate_basal_ganglia	protein_coding	141	lasso	NA	0.182	6.29e-08	19:34264354-19:36469295	3.32	0.221	1
13:53339622-13:54682864	ENSG00000136108	CKAP2	brain_cerebellar_hemisphere	protein_coding	7	enet	NA	0.418	3.02e-16	13:53339742-13:54682393	1.96	0.221	1
3:58157519-3:60272906	ENSG00000163684	RPP14	brain_cerebellum	protein_coding	29	lasso	NA	0.19	1.11e-08	3:58157850-3:60272829	-2.88	0.221	1
2:29217559-2:30463711	ENSG00000171103	TRMT61B	brain_cortex	protein_coding	13	lasso	NA	0.202	2.71e-08	2:29217896-2:30462979	-2.25	0.221	1
9:14836363-9:16659655	ENSG00000164989	CCDC171	brain_cortex	protein_coding	23	lasso	NA	0.266	8.89e-11	9:14836363-9:16659573	-2.56	0.221	1
2:242149921-2:243188920	ENSG00000172482	AGXT	breast_mammary_tissue	protein_coding	2	blup	NA	0.0329	0.00232	2:242150091-2:243185994	-2.12	0.221	1
6:43756169-6:45406563	ENSG00000124608	AARS2	cells_transformed_fibroblasts	protein_coding	32	lasso	NA	0.0534	3.27e-05	6:43756169-6:45405134	-2.75	0.221	1
19:9238393-19:11284028	ENSG00000129347	KRI1	cells_transformed_fibroblasts	protein_coding	105	enet	NA	0.229	1.02e-18	19:9238548-19:11284028	3.31	0.221	1
4:103221356-4:105305294	ENSG00000145354	CISD2	colon_sigmoid	protein_coding	22	enet	NA	0.0307	0.00723	4:103221459-4:105305275	-2.6	0.221	1
12:55665837-12:57548860	ENSG00000197728	RPS26	colon_sigmoid	protein_coding	111	enet	NA	0.7	2.11e-54	12:55665948-12:57548466	-4.47	0.221	1
6:35455756-6:37572596	ENSG00000010030	ETV7	lung	protein_coding	66	lasso	NA	0.249	1.08e-25	6:35455842-6:37572375	3.05	0.221	1
17:13180372-17:13894637	ENSG00000006695	COX10	muscle_skeletal	protein_coding	4	lasso	NA	0.0525	1.75e-07	17:13180735-17:13893964	1.44	0.221	1
5:129519025-5:132139649	ENSG00000158987	RAPGEF6	pancreas	protein_coding	29	blup	NA	0.0124	0.0546	5:129519025-5:132139647	2.82	0.221	1
2:242149921-2:243188920	ENSG00000180902	D2HGDH	small_intestine_terminal_ileum	protein_coding	2	lasso	NA	0.245	4.62e-09	2:242150091-2:243185994	-1.06	0.221	0
8:19492840-8:20060856	ENSG00000147408	CSGALNACT1	spleen	protein_coding	4	blup	NA	0.251	8.73e-11	8:19492840-8:20060856	0.334	0.221	1
2:189882065-2:191973357	ENSG00000187699	C2orf88	adipose_subcutaneous	protein_coding	35	blup	NA	0.0186	0.0043	2:189882065-2:191973189	2.52	0.22	1
4:79093979-4:80990297	ENSG00000152784	PRDM8	adipose_subcutaneous	protein_coding	17	lasso	NA	0.0541	2.45e-06	4:79093979-4:80989905	2.69	0.22	1
2:215573795-2:217715661	ENSG00000138363	ATIC	brain_caudate_basal_ganglia	protein_coding	46	blup	NA	0.0723	0.000682	2:215573795-2:217714987	-2.86	0.22	1
1:21736588-1:23086883	ENSG00000218510	LINC00339	brain_cerebellum	processed_transcript	40	lasso	NA	0.611	5.15e-33	1:21736654-1:23086883	-2.81	0.22	1
4:150683580-4:152782184	ENSG00000109686	SH3D19	brain_cortex	protein_coding	44	enet	NA	0.0357	0.016	4:150683768-4:152782184	3.03	0.22	1
5:129519025-5:132139649	ENSG00000158985	CDC42SE2	brain_cortex	protein_coding	29	blup	NA	0.0249	0.0375	5:129519025-5:132139647	2.69	0.22	1
12:55665837-12:57548860	ENSG00000197728	RPS26	brain_hippocampus	protein_coding	111	enet	NA	0.696	6.75e-30	12:55665948-12:57548466	-4.67	0.22	1
3:123517768-3:124936642	ENSG00000160145	KALRN	liver	protein_coding	21	lasso	NA	0.00353	0.217	3:123518258-3:124936549	2.51	0.22	1
10:80876749-10:82414679	ENSG00000108219	TSPAN14	liver	protein_coding	6	lasso	NA	0.0225	0.0361	10:80877086-10:82414679	3.24	0.22	1
2:60292000-2:62429044	ENSG00000115464	USP34	muscle_skeletal	protein_coding	53	blup	NA	0.00861	0.0224	2:60292000-2:62428117	2.25	0.22	1
17:13180372-17:13894637	ENSG00000223510	CDRT15	small_intestine_terminal_ileum	protein_coding	4	enet	NA	0.442	5.31e-17	17:13180735-17:13893964	-0.726	0.22	1
6:156763326-6:158218719	ENSG00000272047	GTF2H5	whole_blood	protein_coding	24	enet	NA	0.0835	9.88e-09	6:156763328-6:158218719	-2.58	0.22	1
17:16412342-17:18856320	ENSG00000171931	FBXW10	brain_cerebellum	protein_coding	126	enet	NA	0.42	8.49e-20	17:16412352-17:18856320	3.35	0.219	1
6:26791233-6:28017819	ENSG00000241549	GUSBP2	brain_cortex	transcribed_unprocessed_pseudogene	59	enet	NA	0.304	2.61e-12	6:26791421-6:28017250	-4.18	0.219	1
13:46495214-13:47431079	ENSG00000136141	LRCH1	brain_cortex	protein_coding	7	blup	NA	0.0371	0.0143	13:46495674-13:47430602	1.81	0.219	1
2:189882065-2:191973357	ENSG00000198130	HIBCH	brain_frontal_cortex_ba9	protein_coding	35	lasso	NA	0.3	1.01e-10	2:189882065-2:191973189	-3.15	0.219	1
3:120523055-3:121974097	ENSG00000180353	HCLS1	brain_hypothalamus	protein_coding	24	lasso	NA	0.0661	0.00434	3:120524055-3:121972635	2.61	0.219	1
14:23018665-14:24905123	ENSG00000100461	RBM23	brain_hypothalamus	protein_coding	94	lasso	NA	0.201	7.75e-07	14:23018808-14:24905123	-3.14	0.219	1
2:201576284-2:202818637	ENSG00000240344	PPIL3	brain_putamen_basal_ganglia	protein_coding	41	enet	NA	0.477	4.23e-17	2:201577027-2:202817892	-2.84	0.219	1
17:51826118-17:53599432	ENSG00000166260	COX11	colon_sigmoid	protein_coding	8	enet	NA	0.31	4.47e-18	17:51826118-17:53599432	-1.98	0.219	1
2:69139564-2:70755198	ENSG00000035141	FAM136A	colon_transverse	protein_coding	39	blup	NA	0.021	0.0133	2:69139564-2:70753882	-2.8	0.219	1
4:47411896-4:48123600	ENSG00000163293	NIPAL1	liver	protein_coding	18	lasso	NA	0.329	7.21e-15	4:47412721-4:48123600	-2.54	0.219	1
3:156008700-3:157312028	ENSG00000243926	TIPARP-AS1	muscle_skeletal	bidirectional_promoter_lncRNA	29	enet	NA	0.142	3.76e-18	3:156009614-3:157312028	2.67	0.219	1
10:128001098-10:129154362	ENSG00000107949	BCCIP	muscle_skeletal	protein_coding	6	blup	NA	0.0166	0.00246	10:128001098-10:129153758	-1.65	0.219	1
6:55468270-6:56105313	ENSG00000124749	COL21A1	skin_not_sun_exposed_suprapubic	protein_coding	5	blup	NA	0.0868	2.45e-08	6:55469248-6:56105313	1.41	0.219	1
18:3891658-18:5834180	ENSG00000206432	TMEM200C	skin_not_sun_exposed_suprapubic	protein_coding	24	blup	NA	0.0029	0.161	18:3891682-18:5834180	2.61	0.219	1
2:224859419-2:225840004	ENSG00000124019	FAM124B	skin_sun_exposed_lower_leg	protein_coding	6	enet	NA	0.0665	6.44e-08	2:224860058-2:225840004	-1.62	0.219	1
5:110821144-5:111981562	ENSG00000129625	REEP5	skin_sun_exposed_lower_leg	protein_coding	20	enet	NA	0.0599	2.82e-07	5:110821649-5:111981174	-2.5	0.219	1
12:9031395-12:10481534	ENSG00000121318	TAS2R10	skin_sun_exposed_lower_leg	protein_coding	62	blup	NA	0.0582	4.18e-07	12:9031775-12:10481477	-3.09	0.219	1
8:19492840-8:20060856	ENSG00000036565	SLC18A1	spleen	protein_coding	4	lasso	NA	0.266	1.87e-11	8:19492840-8:20060856	-0.17	0.219	1
6:24852275-6:25684587	ENSG00000168405	CMAHP	adipose_subcutaneous	transcribed_unitary_pseudogene	23	lasso	NA	0.106	3.66e-11	6:24852331-6:25684587	2.94	0.218	1
17:13180372-17:13894637	ENSG00000236088	COX10-AS1	adipose_visceral_omentum	processed_transcript	4	enet	NA	0.0595	7.81e-06	17:13180735-17:13893964	0.935	0.218	1
17:15019097-17:16412342	ENSG00000214941	ZSWIM7	brain_cerebellum	protein_coding	55	enet	NA	0.457	5.43e-22	17:15020965-17:16411522	-3.05	0.218	1
21:32668642-21:34376999	ENSG00000243646	IL10RB	brain_hypothalamus	protein_coding	45	enet	NA	0.245	3.48e-08	21:32668642-21:34376999	2.86	0.218	1
15:41177514-15:42776399	ENSG00000166140	ZFYVE19	brain_nucleus_accumbens_basal_ganglia	protein_coding	54	enet	NA	0.117	4.25e-05	15:41177514-15:42775660	-3.01	0.218	1
8:29327896-8:31133729	ENSG00000197265	GTF2E2	cells_transformed_fibroblasts	protein_coding	46	lasso	NA	0.0109	0.0394	8:29327924-8:31133658	2.87	0.218	1
20:39610856-20:40585689	ENSG00000183798	EMILIN3	colon_transverse	protein_coding	5	lasso	NA	0.115	3.12e-08	20:39610856-20:40585689	1.36	0.218	1
7:153674019-7:154964730	ENSG00000283128	AC009403.2	liver	processed_transcript	10	blup	NA	0.000504	0.301	7:153674019-7:154964582	-2.08	0.218	1
3:150252004-3:151348730	ENSG00000169313	P2RY12	lung	protein_coding	23	enet	NA	0.259	9.54e-27	3:150252004-3:151348730	-2.57	0.218	1
1:154770403-1:156336133	ENSG00000160685	ZBTB7B	muscle_skeletal	protein_coding	88	lasso	NA	0.0207	0.000826	1:154770403-1:156336133	-3.13	0.218	1
19:36469295-19:37527033	ENSG00000232677	LINC00665	muscle_skeletal	lincRNA	42	lasso	NA	0.328	3.16e-44	19:36469295-19:37527033	-3.16	0.218	1
8:2042942-8:2573279	ENSG00000036448	MYOM2	pancreas	protein_coding	6	lasso	NA	0.261	3.52e-16	8:2042942-8:2573173	-1.61	0.218	1
1:21736588-1:23086883	ENSG00000218510	LINC00339	prostate	processed_transcript	40	lasso	NA	0.656	6.43e-32	1:21736654-1:23086883	-2.8	0.218	1
6:123856181-6:125424383	ENSG00000146373	RNF217	skin_not_sun_exposed_suprapubic	protein_coding	6	blup	NA	0.0497	2.33e-05	6:123856181-6:125424383	1.65	0.218	1
15:76398624-15:78516053	ENSG00000173517	PEAK1	skin_not_sun_exposed_suprapubic	protein_coding	49	enet	NA	0.101	1.72e-09	15:76398987-15:78516053	4.32	0.218	1
10:80876749-10:82414679	ENSG00000242600	MBL1P	skin_sun_exposed_lower_leg	transcribed_unitary_pseudogene	6	lasso	NA	0.216	9.1e-24	10:80877086-10:82414679	1.48	0.218	1
22:42690818-22:43714200	ENSG00000159307	SCUBE1	small_intestine_terminal_ileum	protein_coding	23	blup	NA	0.0849	0.000695	22:42691238-22:43713668	-2.58	0.218	1
3:54081390-3:55348860	ENSG00000265992	ESRG	adipose_subcutaneous	sense_intronic	9	blup	NA	0.0312	0.000294	3:54081807-3:55348750	-1.98	0.217	1
8:81956395-8:82693739	ENSG00000104497	SNX16	adipose_visceral_omentum	protein_coding	3	lasso	NA	0.421	6.17e-39	8:81956395-8:82693145	0.309	0.217	1
9:84211233-9:85440801	ENSG00000165105	RASEF	adipose_visceral_omentum	protein_coding	5	blup	NA	0.0244	0.0033	9:84211233-9:85440801	1.4	0.217	1
13:30483267-13:32301815	ENSG00000122042	UBL3	adipose_visceral_omentum	protein_coding	26	blup	NA	0.0135	0.0227	13:30483703-13:32301126	2.64	0.217	1
10:61891409-10:62659679	ENSG00000165449	SLC16A9	brain_cerebellar_hemisphere	protein_coding	5	lasso	NA	0.539	1.89e-22	10:61891409-10:62659679	1.39	0.217	1
5:93809984-5:95963519	ENSG00000185261	KIAA0825	brain_cerebellum	protein_coding	32	enet	NA	0.0909	8.97e-05	5:93810208-5:95962896	2.72	0.217	1
14:95750867-14:96262415	ENSG00000168398	BDKRB2	brain_cerebellum	protein_coding	11	lasso	NA	0.439	6.84e-21	14:95751338-14:96262184	2.29	0.217	1
1:3582736-1:4380811	ENSG00000162591	MEGF6	brain_cortex	protein_coding	20	lasso	NA	0.0662	0.00151	1:3583209-1:4380629	2.51	0.217	1
10:115328432-10:116421406	ENSG00000165806	CASP7	brain_hippocampus	protein_coding	5	blup	NA	0.0881	0.000958	10:115328860-10:116421406	-1.4	0.217	1
1:177433381-1:178944309	ENSG00000116191	RALGPS2	cells_transformed_fibroblasts	protein_coding	21	enet	NA	0.143	8.47e-12	1:177433576-1:178944309	-2.53	0.217	1
13:96087558-13:97519210	ENSG00000165621	OXGR1	cells_transformed_fibroblasts	protein_coding	16	blup	NA	0.0158	0.0168	13:96087558-13:97519115	2.37	0.217	1
2:184357608-2:185280173	ENSG00000163002	NUP35	colon_sigmoid	protein_coding	4	enet	NA	0.0729	6.04e-05	2:184357653-2:185280173	-0.979	0.217	1
4:694715-4:1478711	ENSG00000163945	UVSSA	colon_sigmoid	protein_coding	31	enet	NA	0.202	1.13e-11	4:695146-4:1478711	3.13	0.217	1
7:138744679-7:139933177	ENSG00000090266	NDUFB2	muscle_skeletal	protein_coding	24	enet	NA	0.0706	1.4e-09	7:138744679-7:139933177	-2.57	0.217	1
9:72512711-9:72753755	ENSG00000236801	RPL24P8	ovary	processed_pseudogene	3	blup	NA	0.00716	0.175	9:72512898-9:72753755	-0.0742	0.217	1
10:115328432-10:116421406	ENSG00000165806	CASP7	prostate	protein_coding	5	blup	NA	0.0637	0.0021	10:115328860-10:116421406	-1.39	0.217	1
5:13464832-5:14757804	ENSG00000154122	ANKH	skin_sun_exposed_lower_leg	protein_coding	12	lasso	NA	0.0895	3.29e-10	5:13464832-5:14757804	2.68	0.217	1
11:28481593-11:30141357	ENSG00000169519	METTL15	spleen	protein_coding	19	blup	NA	0.154	6.21e-07	11:28481593-11:30141357	-2.46	0.217	1
11:94242260-11:95726041	ENSG00000273600	AP001877.1	spleen	processed_pseudogene	35	lasso	NA	0.195	1.63e-08	11:94242655-11:95725095	-2.67	0.217	1
20:60479-20:697600	ENSG00000271303	SRXN1	whole_blood	protein_coding	20	lasso	NA	0.287	6e-29	20:61098-20:697600	-2.48	0.217	1
3:84367479-3:85582231	ENSG00000175161	CADM2	brain_hippocampus	protein_coding	5	enet	NA	0.0534	0.00869	3:84367614-3:85582231	-1.39	0.216	1
10:751339-10:1523544	ENSG00000205696	ADARB2-AS1	brain_nucleus_accumbens_basal_ganglia	antisense	12	blup	NA	0.0572	0.00366	10:751339-10:1522786	2.19	0.216	1
8:19492840-8:20060856	ENSG00000147408	CSGALNACT1	brain_putamen_basal_ganglia	protein_coding	4	enet	NA	0.319	7.77e-11	8:19492840-8:20060856	-1.13	0.216	1
4:47411896-4:48123600	ENSG00000198515	CNGA1	colon_sigmoid	protein_coding	18	enet	NA	0.298	2.84e-17	4:47412721-4:48123600	-2.45	0.216	1
3:195971408-3:197075987	ENSG00000072274	TFRC	lung	protein_coding	48	blup	NA	0.0252	0.00108	3:195971408-3:197075817	-3.46	0.216	1
7:139933177-7:140235210	ENSG00000157800	SLC37A3	lung	protein_coding	6	lasso	NA	0.0421	3.17e-05	7:139933177-7:140234597	1.69	0.216	1
5:115831047-5:117346213	ENSG00000145781	COMMD10	muscle_skeletal	protein_coding	22	enet	NA	0.313	6.68e-42	5:115831047-5:117345933	-2.53	0.216	1
9:130055510-9:132165470	ENSG00000171159	C9orf16	muscle_skeletal	protein_coding	41	enet	NA	0.0335	2.72e-05	9:130055654-9:132165470	-2.92	0.216	1
1:37549183-1:38731847	ENSG00000183386	FHL3	skin_not_sun_exposed_suprapubic	protein_coding	33	lasso	NA	0.151	9.91e-14	1:37549183-1:38731847	3.03	0.216	1
7:46986720-7:49212278	ENSG00000136205	TNS3	skin_not_sun_exposed_suprapubic	protein_coding	22	lasso	NA	0.0562	7.13e-06	7:46987086-7:49211964	-2.53	0.216	1
11:134205993-11:134946452	ENSG00000080854	IGSF9B	skin_sun_exposed_lower_leg	protein_coding	13	blup	NA	0.0704	2.62e-08	11:134205993-11:134946396	2.27	0.216	1
9:129059665-9:130055510	ENSG00000136828	RALGPS1	whole_blood	protein_coding	39	blup	NA	0.134	2.46e-13	9:129059665-9:130054967	2.79	0.216	1
11:12564229-11:13373124	ENSG00000133794	ARNTL	whole_blood	protein_coding	12	enet	NA	0.148	1.31e-14	11:12564728-11:13372198	1.96	0.216	1
5:127344604-5:129519025	ENSG00000113396	SLC27A6	brain_anterior_cingulate_cortex_ba24	protein_coding	24	blup	NA	0.0779	0.002	5:127346879-5:129519025	-2.57	0.215	1
6:103983395-6:106056733	ENSG00000085382	HACE1	brain_anterior_cingulate_cortex_ba24	protein_coding	22	blup	NA	0.0851	0.00128	6:103983395-6:106056440	-2.52	0.215	1
2:98995201-2:101822329	ENSG00000144218	AFF3	brain_caudate_basal_ganglia	protein_coding	48	blup	NA	0.0599	0.00187	2:98995201-2:101822329	-2.87	0.215	1
2:69139564-2:70755198	ENSG00000116005	PCYOX1	brain_cerebellum	protein_coding	39	lasso	NA	0.0616	0.00115	2:69139564-2:70753882	2.81	0.215	1
6:53279102-6:55468270	ENSG00000146151	HMGCLL1	brain_cortex	protein_coding	36	enet	NA	0.122	1.91e-05	6:53279102-6:55467639	2.75	0.215	1
17:47517400-17:49898957	ENSG00000159210	SNF8	brain_nucleus_accumbens_basal_ganglia	protein_coding	113	blup	NA	0.00823	0.153	17:47517591-17:49898957	3.24	0.215	1
2:242149921-2:243188920	ENSG00000180902	D2HGDH	cells_ebv-transformed_lymphocytes	protein_coding	2	lasso	NA	0.308	5.97e-11	2:242150091-2:243185994	-0.924	0.215	1
1:46899501-1:48002576	ENSG00000173660	UQCRH	cells_transformed_fibroblasts	protein_coding	28	enet	NA	0.0892	8.39e-08	1:46899657-1:48002576	-2.78	0.215	1
20:62190180-20:62965163	ENSG00000171700	RGS19	colon_transverse	protein_coding	45	lasso	NA	0.138	1.11e-09	20:62190180-20:62963102	3.04	0.215	1
6:25684587-6:26791233	ENSG00000181315	ZNF322	skin_not_sun_exposed_suprapubic	protein_coding	73	lasso	NA	0.0259	0.00185	6:25684587-6:26789628	3.68	0.215	1
11:133000046-11:134205993	ENSG00000151503	NCAPD3	skin_sun_exposed_lower_leg	protein_coding	17	blup	NA	0.0627	1.52e-07	11:133000260-11:134205993	-2.41	0.215	1
17:13180372-17:13894637	ENSG00000006744	ELAC2	small_intestine_terminal_ileum	protein_coding	4	lasso	NA	0.0478	0.00916	17:13180735-17:13893964	-0.622	0.215	1
21:41389527-21:43321528	ENSG00000157601	MX1	adipose_subcutaneous	protein_coding	53	lasso	NA	0.224	4.52e-23	21:41389527-21:43321528	-2.91	0.214	1
12:41658586-12:43984474	ENSG00000134283	PPHLN1	adipose_visceral_omentum	protein_coding	42	enet	NA	0.104	3.2e-09	12:41658817-12:43984228	4	0.214	1
1:7247335-1:9365199	ENSG00000049245	VAMP3	brain_caudate_basal_ganglia	protein_coding	53	blup	NA	0.0509	0.00389	1:7247335-1:9365093	2.93	0.214	1
5:171074292-5:172678327	ENSG00000113719	ERGIC1	brain_caudate_basal_ganglia	protein_coding	26	enet	NA	0.0326	0.0175	5:171074505-5:172677991	-2.6	0.214	1
14:24905123-14:26135686	ENSG00000187630	DHRS4L2	brain_cerebellum	protein_coding	8	lasso	NA	0.139	1.22e-06	14:24905123-14:26135306	-2	0.214	1
6:52210476-6:53279102	ENSG00000243955	GSTA1	brain_cortex	protein_coding	36	lasso	NA	0.0523	0.0044	6:52210827-6:53279102	2.76	0.214	1
1:93536459-1:94506191	ENSG00000117505	DR1	breast_mammary_tissue	protein_coding	26	lasso	NA	0.102	1.57e-07	1:93536459-1:94506191	2.69	0.214	1
4:5502388-4:6773043	ENSG00000013288	MAN2B2	breast_mammary_tissue	protein_coding	21	lasso	NA	0.227	9.17e-16	4:5502783-4:6773043	-2.49	0.214	1
17:39899810-17:41772087	ENSG00000108771	DHX58	cells_transformed_fibroblasts	protein_coding	130	enet	NA	0.256	5.02e-21	17:39900765-17:41772005	-3.29	0.214	1
2:209941529-2:212379518	ENSG00000021826	CPS1	lung	protein_coding	20	enet	NA	0.0639	3.33e-07	2:209942078-2:212379518	2.49	0.214	1
3:121974097-3:123517768	ENSG00000145088	EAF2	lung	protein_coding	27	blup	NA	0.0169	0.00624	3:121975224-3:123517127	-2.71	0.214	1
7:2062398-7:2772227	ENSG00000174945	AMZ1	lung	protein_coding	18	lasso	NA	0.521	6.71e-63	7:2062621-7:2772047	2.43	0.214	1
11:94242260-11:95726041	ENSG00000166037	CEP57	lung	protein_coding	35	lasso	NA	0.147	5.27e-15	11:94242655-11:95725095	-2.91	0.214	1
10:95396368-10:96221243	ENSG00000138180	CEP55	muscle_skeletal	protein_coding	15	lasso	NA	0.226	3.22e-29	10:95396491-10:96220615	2.33	0.214	1
4:694715-4:1478711	ENSG00000178950	GAK	pancreas	protein_coding	31	blup	NA	0.0618	0.000119	4:695146-4:1478711	2.78	0.214	1
11:94242260-11:95726041	ENSG00000273600	AP001877.1	prostate	processed_pseudogene	35	lasso	NA	0.231	3.63e-09	11:94242655-11:95725095	-2.77	0.214	1
19:57521335-19:59118839	ENSG00000178935	ZNF552	skin_not_sun_exposed_suprapubic	protein_coding	86	blup	NA	0.0364	0.000267	19:57521335-19:59118367	3.21	0.214	1
7:82022686-7:83801203	ENSG00000170381	SEMA3E	skin_sun_exposed_lower_leg	protein_coding	10	enet	NA	0.00954	0.0264	7:82023582-7:83799780	-2.06	0.214	1
13:96087558-13:97519210	ENSG00000102595	UGGT2	skin_sun_exposed_lower_leg	protein_coding	16	lasso	NA	0.301	5.46e-34	13:96087558-13:97519115	2.36	0.214	1
7:101199253-7:103197510	ENSG00000233297	RASA4DP	spleen	unprocessed_pseudogene	66	lasso	NA	0.0649	0.00116	7:101199257-7:103197173	-3.25	0.214	1
14:65220298-14:66399555	ENSG00000033170	FUT8	spleen	protein_coding	20	blup	NA	0.0861	0.000202	14:65220775-14:66399245	-2.48	0.214	1
6:108464380-6:110304247	ENSG00000135587	SMPD2	whole_blood	protein_coding	34	blup	NA	0.241	5.83e-24	6:108464380-6:110304247	-2.84	0.214	1
9:132165470-9:133223217	ENSG00000136819	C9orf78	whole_blood	protein_coding	24	enet	NA	0.391	1.46e-41	9:132165470-9:133223217	2.84	0.214	1
12:59308666-12:61123729	ENSG00000118596	SLC16A7	adipose_subcutaneous	protein_coding	13	enet	NA	0.0466	1.17e-05	12:59308666-12:61122915	-2.23	0.213	1
18:14440799-18:19485844	ENSG00000141446	ESCO1	adipose_subcutaneous	protein_coding	30	blup	NA	0.014	0.0115	18:14441608-18:19485177	-2.68	0.213	1
9:14836363-9:16659655	ENSG00000164989	CCDC171	brain_cerebellar_hemisphere	protein_coding	23	lasso	NA	0.313	8.58e-12	9:14836363-9:16659573	-2.58	0.213	1
17:13180372-17:13894637	ENSG00000006744	ELAC2	brain_cerebellar_hemisphere	protein_coding	4	lasso	NA	0.42	2.46e-16	17:13180735-17:13893964	-0.523	0.213	1
10:115328432-10:116421406	ENSG00000107518	ATRNL1	brain_cerebellum	protein_coding	5	lasso	NA	0.139	1.23e-06	10:115328860-10:116421406	1.43	0.213	1
17:13180372-17:13894637	ENSG00000006744	ELAC2	brain_cerebellum	protein_coding	4	lasso	NA	0.289	4.73e-13	17:13180735-17:13893964	-1.16	0.213	1
6:94441175-6:97093511	ENSG00000172469	MANEA	cells_transformed_fibroblasts	protein_coding	22	lasso	NA	0.274	1.07e-22	6:94441595-6:97093400	-2.52	0.213	1
15:41177514-15:42776399	ENSG00000187446	CHP1	cells_transformed_fibroblasts	protein_coding	54	lasso	NA	0.0871	1.21e-07	15:41177514-15:42775660	3.22	0.213	1
2:242149921-2:243188920	ENSG00000115694	STK25	colon_transverse	protein_coding	2	enet	NA	0.128	5.28e-09	2:242150091-2:243185994	2.01	0.213	1
3:58157519-3:60272906	ENSG00000163684	RPP14	colon_transverse	protein_coding	29	enet	NA	0.338	9.2e-24	3:58157850-3:60272829	-2.69	0.213	1
10:115328432-10:116421406	ENSG00000151553	FAM160B1	liver	protein_coding	5	blup	NA	0.00305	0.228	10:115328860-10:116421406	-1.54	0.213	1
4:47411896-4:48123600	ENSG00000163293	NIPAL1	lung	protein_coding	18	lasso	NA	0.221	1.22e-22	4:47412721-4:48123600	-2.73	0.213	1
1:170557776-1:173097907	ENSG00000094963	FMO2	muscle_skeletal	protein_coding	48	enet	NA	0.143	2.61e-18	1:170557971-1:173097546	2.9	0.213	1
4:186909090-4:188472981	ENSG00000154553	PDLIM3	muscle_skeletal	protein_coding	22	blup	NA	0.00556	0.054	4:186909090-4:188472981	-2.54	0.213	1
17:21290357-17:27334244	ENSG00000007171	NOS2	muscle_skeletal	protein_coding	63	lasso	NA	0.267	5.97e-35	17:21290357-17:27334244	3.06	0.213	1
6:28017819-6:28917608	ENSG00000204713	TRIM27	skin_not_sun_exposed_suprapubic	protein_coding	46	enet	NA	0.176	6.8e-16	6:28018353-6:28917091	5.94	0.213	1
6:69523448-6:71609510	ENSG00000112309	B3GAT2	skin_not_sun_exposed_suprapubic	protein_coding	35	lasso	NA	0.0616	2.6e-06	6:69523907-6:71609384	2.74	0.213	1
4:38907022-4:40202609	ENSG00000157796	WDR19	whole_blood	protein_coding	37	enet	NA	0.0365	0.000135	4:38907664-4:40201594	-2.81	0.213	1
9:114831082-9:115693145	ENSG00000106868	SUSD1	whole_blood	protein_coding	6	lasso	NA	0.256	1.39e-25	9:114831484-9:115691913	1.73	0.213	1
11:76797209-11:78355058	ENSG00000137474	MYO7A	whole_blood	protein_coding	39	enet	NA	0.121	4.39e-12	11:76797209-11:78354201	-2.79	0.213	1
8:10463197-8:11278998	ENSG00000177710	SLC35G5	adipose_subcutaneous	protein_coding	27	blup	NA	0.0272	0.000683	8:10463197-8:11278541	-2.78	0.212	1
5:77623332-5:79393144	ENSG00000132840	BHMT2	adipose_visceral_omentum	protein_coding	28	enet	NA	0.166	3.72e-14	5:77624228-5:79393144	-2.69	0.212	1
11:15742552-11:17578402	ENSG00000006071	ABCC8	brain_anterior_cingulate_cortex_ba24	protein_coding	27	lasso	NA	0.165	7.54e-06	11:15743663-11:17577223	-2.61	0.212	1
10:128001098-10:129154362	ENSG00000235180	LINC00601	brain_caudate_basal_ganglia	lincRNA	6	blup	NA	0.0903	0.000156	10:128001098-10:129153758	-1.61	0.212	1
11:68005825-11:69516130	ENSG00000132740	IGHMBP2	brain_cerebellar_hemisphere	protein_coding	38	blup	NA	0.126	3.05e-05	11:68006171-11:69516025	2.86	0.212	1
17:13180372-17:13894637	ENSG00000141028	CDRT15P1	brain_cerebellar_hemisphere	unprocessed_pseudogene	4	blup	NA	0.0899	0.000421	17:13180735-17:13893964	-0.493	0.212	1
10:80876749-10:82414679	ENSG00000242600	MBL1P	brain_hypothalamus	transcribed_unitary_pseudogene	6	enet	NA	0.209	4.29e-07	10:80877086-10:82414679	1.63	0.212	1
9:7154923-9:8456299	ENSG00000107077	KDM4C	brain_nucleus_accumbens_basal_ganglia	protein_coding	8	blup	NA	0.067	0.00178	9:7154923-9:8456135	1.89	0.212	1
11:130342575-11:131074612	ENSG00000120451	SNX19	brain_nucleus_accumbens_basal_ganglia	protein_coding	12	lasso	NA	0.204	4.48e-08	11:130343023-11:131074590	-2.18	0.212	1
16:10426032-16:11520161	ENSG00000175643	RMI2	brain_nucleus_accumbens_basal_ganglia	protein_coding	45	lasso	NA	0.343	1.91e-13	16:10426040-16:11519750	-2.83	0.212	1
17:21290357-17:27334244	ENSG00000007171	NOS2	colon_sigmoid	protein_coding	63	lasso	NA	0.3	1.97e-17	17:21290357-17:27334244	3.03	0.212	1
2:108429177-2:110572432	ENSG00000198075	SULT1C4	colon_transverse	protein_coding	55	lasso	NA	0.0333	0.00241	2:108429638-2:110536049	-2.93	0.212	1
11:123500117-11:124495528	ENSG00000110002	VWA5A	colon_transverse	protein_coding	48	lasso	NA	0.0476	0.000344	11:123500759-11:124495528	-2.89	0.212	1
1:170557776-1:173097907	ENSG00000117586	TNFSF4	lung	protein_coding	48	blup	NA	0.0325	0.000232	1:170557971-1:173097546	3.06	0.212	1
4:150683580-4:152782184	ENSG00000109686	SH3D19	muscle_skeletal	protein_coding	44	blup	NA	0.0162	0.00273	4:150683768-4:152782184	2.86	0.212	1
1:16897730-1:18662899	ENSG00000186301	MST1P2	pancreas	unprocessed_pseudogene	27	enet	NA	0.0591	0.000165	1:16900558-1:18661583	3.87	0.212	1
11:94242260-11:95726041	ENSG00000087053	MTMR2	skin_not_sun_exposed_suprapubic	protein_coding	35	blup	NA	0.0122	0.0245	11:94242655-11:95725095	-2.74	0.212	1
2:68010176-2:69139564	ENSG00000198380	GFPT1	whole_blood	protein_coding	24	blup	NA	0.125	1.75e-12	2:68010206-2:69139564	2.55	0.212	1
9:122260297-9:124871322	ENSG00000119397	CNTRL	whole_blood	protein_coding	69	lasso	NA	0.0207	0.00331	9:122260297-9:124871322	-3.44	0.212	1
3:1441779-3:2992120	ENSG00000134115	CNTN6	adipose_subcutaneous	protein_coding	9	blup	NA	0.0199	0.00328	3:1442770-3:2992120	1.98	0.211	1
3:150252004-3:151348730	ENSG00000169313	P2RY12	adipose_subcutaneous	protein_coding	23	enet	NA	0.245	2.35e-25	3:150252004-3:151348730	-2.55	0.211	1
1:21736588-1:23086883	ENSG00000218510	LINC00339	brain_caudate_basal_ganglia	processed_transcript	40	lasso	NA	0.302	7.25e-13	1:21736654-1:23086883	-2.8	0.211	1
9:10879253-9:12276489	ENSG00000153714	LURAP1L	brain_frontal_cortex_ba9	protein_coding	5	blup	NA	0.0917	0.000532	9:10879518-9:12276140	-1.3	0.211	1
22:29651799-22:31439918	ENSG00000100330	MTMR3	brain_hippocampus	protein_coding	72	lasso	NA	0.318	8.74e-11	22:29652158-22:31439918	3.02	0.211	1
4:71049152-4:72140558	ENSG00000080493	SLC4A4	cells_transformed_fibroblasts	protein_coding	7	lasso	NA	0.123	2.81e-10	4:71049152-4:72140399	-1.8	0.211	1
12:55665837-12:57548860	ENSG00000166888	STAT6	cells_transformed_fibroblasts	protein_coding	111	enet	NA	0.0184	0.0108	12:55665948-12:57548466	3	0.211	1
17:13180372-17:13894637	ENSG00000223510	CDRT15	colon_transverse	protein_coding	4	enet	NA	0.412	4.79e-30	17:13180735-17:13893964	0.698	0.211	1
7:132805848-7:134307596	ENSG00000131558	EXOC4	lung	protein_coding	13	enet	NA	0.0978	2.47e-10	7:132805848-7:134307596	2.23	0.211	1
20:39610856-20:40585689	ENSG00000183798	EMILIN3	muscle_skeletal	protein_coding	5	blup	NA	0.0158	0.00307	20:39610856-20:40585689	-1.32	0.211	1
6:69523448-6:71609510	ENSG00000112309	B3GAT2	ovary	protein_coding	35	blup	NA	0.0701	0.00194	6:69523907-6:71609384	2.73	0.211	1
8:2042942-8:2573279	ENSG00000036448	MYOM2	ovary	protein_coding	6	enet	NA	0.366	1.25e-13	8:2042942-8:2573173	-1.69	0.211	1
20:39610856-20:40585689	ENSG00000132793	LPIN3	pancreas	protein_coding	5	lasso	NA	0.108	3.89e-07	20:39610856-20:40585689	-1.35	0.211	1
21:34376999-21:35225465	ENSG00000159128	IFNGR2	pancreas	protein_coding	13	lasso	NA	0.175	6.25e-11	21:34376999-21:35225465	-0.554	0.211	1
2:225840004-2:228119842	ENSG00000228446	AC073052.1	uterus	processed_pseudogene	27	blup	NA	0.174	9.67e-06	2:225840004-2:228119842	2.61	0.211	1
7:25909555-7:28360309	ENSG00000153814	JAZF1	adipose_subcutaneous	protein_coding	58	enet	NA	0.0581	1.05e-06	7:25909695-7:28359788	3.04	0.21	1
4:167018858-4:167852917	ENSG00000196104	SPOCK3	brain_caudate_basal_ganglia	protein_coding	6	lasso	NA	0.0169	0.0656	4:167018858-4:167852917	-1.6	0.21	1
1:21736588-1:23086883	ENSG00000218510	LINC00339	brain_cortex	processed_transcript	40	lasso	NA	0.58	5.02e-27	1:21736654-1:23086883	-2.78	0.21	1
1:154770403-1:156336133	ENSG00000163354	DCST2	brain_putamen_basal_ganglia	protein_coding	88	lasso	NA	0.211	2.71e-07	1:154770403-1:156336133	3.1	0.21	1
11:130342575-11:131074612	ENSG00000120451	SNX19	brain_putamen_basal_ganglia	protein_coding	12	lasso	NA	0.354	4.24e-12	11:130343023-11:131074590	-2.23	0.21	1
5:144943354-5:147181998	ENSG00000133706	LARS	cells_transformed_fibroblasts	protein_coding	30	lasso	NA	0.378	1.02e-32	5:144943354-5:147181902	-2.67	0.21	1
20:39610856-20:40585689	ENSG00000183798	EMILIN3	colon_sigmoid	protein_coding	5	blup	NA	0.12	2.65e-07	20:39610856-20:40585689	-1.31	0.21	1
6:123856181-6:125424383	ENSG00000146373	RNF217	lung	protein_coding	6	lasso	NA	0.0572	1.36e-06	6:123856181-6:125424383	1.58	0.21	1
13:29257551-13:30483267	ENSG00000139508	SLC46A3	lung	protein_coding	24	lasso	NA	0.0551	2.08e-06	13:29258325-13:30483181	2.55	0.21	1
5:155373505-5:156628700	ENSG00000055163	CYFIP2	muscle_skeletal	protein_coding	5	enet	NA	0.0181	0.00163	5:155373743-5:156628287	-1.38	0.21	1
14:35859593-14:38667725	ENSG00000100883	SRP54	muscle_skeletal	protein_coding	47	lasso	NA	0.0386	6.94e-06	14:35859652-14:38666890	-2.86	0.21	1
14:53474383-14:53997831	ENSG00000198252	STYX	muscle_skeletal	protein_coding	8	enet	NA	0.138	9.31e-18	14:53474433-14:53997831	-1.97	0.21	1
11:123500117-11:124495528	ENSG00000166261	ZNF202	pancreas	protein_coding	48	blup	NA	0.0541	0.000304	11:123500759-11:124495528	2.86	0.21	1
2:24686918-2:26894985	ENSG00000115155	OTOF	prostate	protein_coding	51	lasso	NA	0.104	0.000102	2:24687042-2:26894985	-2.9	0.21	1
9:122260297-9:124871322	ENSG00000204136	GGTA1P	prostate	transcribed_unitary_pseudogene	69	blup	NA	0.0291	0.0287	9:122260297-9:124871322	3.07	0.21	1
18:14440799-18:19485844	ENSG00000101752	MIB1	skin_not_sun_exposed_suprapubic	protein_coding	30	blup	NA	0.0148	0.0149	18:14441608-18:19485177	2.65	0.21	1
20:39610856-20:40585689	ENSG00000198900	TOP1	skin_not_sun_exposed_suprapubic	protein_coding	5	blup	NA	0.013	0.0209	20:39610856-20:40585689	1.34	0.21	1
13:27284362-13:29257551	ENSG00000122025	FLT3	skin_sun_exposed_lower_leg	protein_coding	38	lasso	NA	0.147	3.56e-16	13:27284583-13:29257379	-2.77	0.21	1
6:165586864-6:167024733	ENSG00000198818	SFT2D1	spleen	protein_coding	30	lasso	NA	0.218	1.9e-09	6:165586864-6:167024733	2.7	0.21	1
7:90661784-7:92493752	ENSG00000157259	GATAD1	spleen	protein_coding	23	lasso	NA	0.0889	0.000159	7:90661964-7:92493332	-2.53	0.21	1
5:105893055-5:107264196	ENSG00000145743	FBXL17	whole_blood	protein_coding	6	blup	NA	0.0224	0.0023	5:105893055-5:107264079	-1.6	0.21	1
12:132807034-12:133841511	ENSG00000196458	ZNF605	brain_anterior_cingulate_cortex_ba24	protein_coding	26	lasso	NA	0.0891	0.000995	12:132807034-12:133841262	-2.58	0.209	1
13:41069263-13:43101027	ENSG00000023516	AKAP11	brain_anterior_cingulate_cortex_ba24	protein_coding	40	lasso	NA	0.243	3.64e-08	13:41069662-13:43100807	2.8	0.209	1
1:16897730-1:18662899	ENSG00000186301	MST1P2	brain_caudate_basal_ganglia	unprocessed_pseudogene	27	enet	NA	0.188	3.93e-08	1:16900558-1:18661583	3.88	0.209	1
9:115693145-9:117019801	ENSG00000148225	WDR31	brain_cerebellar_hemisphere	protein_coding	11	lasso	NA	0.0742	0.00129	9:115693146-9:117019801	2.13	0.209	1
1:16897730-1:18662899	ENSG00000186301	MST1P2	brain_cerebellum	unprocessed_pseudogene	27	lasso	NA	0.183	2.18e-08	1:16900558-1:18661583	4.49	0.209	1
6:28917608-6:29737971	ENSG00000230795	HLA-K	brain_frontal_cortex_ba9	unprocessed_pseudogene	58	lasso	NA	0.207	1.49e-07	6:28917832-6:29737971	7.57	0.209	1
13:108189877-13:109121210	ENSG00000139826	ABHD13	brain_frontal_cortex_ba9	protein_coding	9	blup	NA	0.193	4.26e-07	13:108190124-13:109121210	-1.97	0.209	1
9:78900183-9:79471208	ENSG00000234618	RPSAP9	breast_mammary_tissue	processed_pseudogene	3	blup	NA	0.0336	0.00211	9:78900183-9:79471208	0.212	0.209	1
12:119754110-12:122007651	ENSG00000257218	GATC	cells_ebv-transformed_lymphocytes	protein_coding	85	enet	NA	0.0823	0.00105	12:119754763-12:122006403	-3.08	0.209	1
2:110572432-2:113921856	ENSG00000153208	MERTK	small_intestine_terminal_ileum	protein_coding	101	enet	NA	0.114	8.69e-05	2:110706146-2:113921702	3.21	0.209	1
1:106087842-1:108409665	ENSG00000198890	PRMT6	adipose_subcutaneous	protein_coding	20	lasso	NA	0.193	9.25e-20	1:106087842-1:108409665	2.47	0.208	1
8:130381139-8:131639625	ENSG00000153317	ASAP1	adipose_subcutaneous	protein_coding	8	lasso	NA	0.0256	0.000965	8:130381139-8:131639530	-1.87	0.208	1
13:51591091-13:53339622	ENSG00000253710	ALG11	adipose_visceral_omentum	protein_coding	41	enet	NA	0.0191	0.00828	13:51591814-13:53339272	2.79	0.208	1
20:34960446-20:36909530	ENSG00000101363	MANBAL	brain_cerebellum	protein_coding	69	enet	NA	0.105	2.5e-05	20:34960446-20:36908596	-3.02	0.208	1
6:26791233-6:28017819	ENSG00000189298	ZKSCAN3	brain_frontal_cortex_ba9	protein_coding	59	blup	NA	0.0846	0.000859	6:26791421-6:28017250	5.01	0.208	1
4:694715-4:1478711	ENSG00000168936	TMEM129	brain_hypothalamus	protein_coding	31	blup	NA	0.0495	0.0121	4:695146-4:1478711	-2.72	0.208	1
7:5416232-7:5854526	ENSG00000086232	EIF2AK1	brain_nucleus_accumbens_basal_ganglia	protein_coding	17	blup	NA	0.0578	0.00352	7:5416232-7:5854526	2.37	0.208	1
2:242149921-2:243188920	ENSG00000115687	PASK	brain_putamen_basal_ganglia	protein_coding	2	enet	NA	0.155	1.2e-05	2:242150091-2:243185994	2.43	0.208	1
10:93335047-10:95396368	ENSG00000228701	TNKS2-AS1	cells_ebv-transformed_lymphocytes	antisense	44	lasso	NA	0.0712	0.0022	10:93336938-10:95396306	-2.82	0.208	1
19:22732896-19:23467746	ENSG00000183850	ZNF730	cells_transformed_fibroblasts	protein_coding	33	lasso	NA	0.174	3.04e-14	19:22733211-19:23467746	2.77	0.208	1
17:55357541-17:57487512	ENSG00000213246	SUPT4H1	colon_transverse	protein_coding	32	enet	NA	0.282	1.88e-19	17:55357542-17:57486390	2.71	0.208	1
2:201576284-2:202818637	ENSG00000064012	CASP8	lung	protein_coding	41	lasso	NA	0.448	3.5e-51	2:201577027-2:202817892	-2.99	0.208	1
14:95750867-14:96262415	ENSG00000176438	SYNE3	muscle_skeletal	protein_coding	11	blup	NA	0.012	0.00875	14:95751338-14:96262184	-2.14	0.208	1
1:68477895-1:69687616	ENSG00000116729	WLS	whole_blood	protein_coding	9	blup	NA	0.154	3.06e-15	1:68478666-1:69687616	-1.98	0.208	1
5:107264196-5:108633934	ENSG00000145743	FBXL17	whole_blood	protein_coding	7	blup	NA	0.0224	0.0023	5:107264340-5:108633544	-1.74	0.208	1
17:36809344-17:38877404	ENSG00000108244	KRT23	whole_blood	protein_coding	66	enet	NA	0.421	1.48e-45	17:36809344-17:38877404	-2.62	0.208	1
9:4495328-9:4884926	ENSG00000106686	SPATA6L	adipose_subcutaneous	protein_coding	12	lasso	NA	0.0539	2.57e-06	9:4495328-9:4884849	-2.21	0.207	1
20:61301855-20:62190180	ENSG00000101193	GID8	adipose_subcutaneous	protein_coding	12	lasso	NA	0.0577	1.14e-06	20:61301855-20:62190180	2.26	0.207	1
2:242149921-2:243188920	ENSG00000168393	DTYMK	adipose_visceral_omentum	protein_coding	2	enet	NA	0.0725	8.21e-07	2:242150091-2:243185994	-2	0.207	1
5:144943354-5:147181998	ENSG00000133706	LARS	adipose_visceral_omentum	protein_coding	30	lasso	NA	0.331	4.39e-29	5:144943354-5:147181902	-2.64	0.207	1
10:100241302-10:100668400	ENSG00000119943	PYROXD2	adipose_visceral_omentum	protein_coding	15	blup	NA	0.358	6.74e-32	10:100241926-10:100668400	-2.29	0.207	1
7:157634597-7:159128575	ENSG00000117868	ESYT2	brain_caudate_basal_ganglia	protein_coding	16	enet	NA	0.071	0.000759	7:157634922-7:159128560	2.44	0.207	1
16:29036613-16:31382943	ENSG00000140682	TGFB1I1	brain_cerebellar_hemisphere	protein_coding	170	enet	NA	0.296	3.85e-11	16:29036613-16:31382470	-1.29	0.207	1
17:11102815-17:12534769	ENSG00000233670	PIRT	brain_hypothalamus	protein_coding	13	blup	NA	0.0899	0.000994	17:11103444-17:12534769	-2.22	0.207	1
4:79093979-4:80990297	ENSG00000249565	SERBP1P5	brain_nucleus_accumbens_basal_ganglia	processed_pseudogene	17	lasso	NA	0.0558	0.00406	4:79093979-4:80989905	2.36	0.207	1
14:91296860-14:93132299	ENSG00000066455	GOLGA5	cells_transformed_fibroblasts	protein_coding	30	blup	NA	0.025	0.00357	14:91296860-14:93132015	2.67	0.207	1
10:30458838-10:31907519	ENSG00000237135	DDX10P1	lung	processed_pseudogene	21	lasso	NA	0.151	2.08e-15	10:30458838-10:31907519	-2.51	0.207	1
12:119754110-12:122007651	ENSG00000089094	KDM2B	lung	protein_coding	85	enet	NA	0.0423	3.02e-05	12:119754763-12:122006403	-3.11	0.207	1
17:15019097-17:16412342	ENSG00000214941	ZSWIM7	lung	protein_coding	55	enet	NA	0.117	3.84e-12	17:15020965-17:16411522	-3.13	0.207	1
2:224859419-2:225840004	ENSG00000228446	AC073052.1	muscle_skeletal	processed_pseudogene	6	blup	NA	0.0918	4.39e-12	2:224860058-2:225840004	-1.6	0.207	1
2:113921856-2:116772470	ENSG00000240356	RPL23AP7	ovary	transcribed_processed_pseudogene	15	lasso	NA	0.244	5.32e-09	2:113922096-2:116772246	2.23	0.207	1
3:54081390-3:55348860	ENSG00000265992	ESRG	skin_not_sun_exposed_suprapubic	sense_intronic	9	lasso	NA	0.0254	0.00202	3:54081807-3:55348750	-1.95	0.207	1
17:55357541-17:57487512	ENSG00000108375	RNF43	skin_not_sun_exposed_suprapubic	protein_coding	32	blup	NA	0.00768	0.0595	17:55357542-17:57486390	2.82	0.207	1
6:35455756-6:37572596	ENSG00000010030	ETV7	spleen	protein_coding	66	enet	NA	0.128	5.92e-06	6:35455842-6:37572375	2.99	0.207	1
2:242149921-2:243188920	ENSG00000180902	D2HGDH	uterus	protein_coding	2	lasso	NA	0.103	0.000645	2:242150091-2:243185994	-0.831	0.207	1
19:55728080-19:57521335	ENSG00000127903	ZNF835	whole_blood	protein_coding	94	blup	NA	0.00647	0.0664	19:55728080-19:57521335	3.26	0.207	1
17:13180372-17:13894637	ENSG00000006744	ELAC2	adipose_visceral_omentum	protein_coding	4	lasso	NA	0.321	3.92e-28	17:13180735-17:13893964	0.83	0.206	1
1:151538881-1:153180829	ENSG00000163206	SMCP	brain_cerebellar_hemisphere	protein_coding	88	blup	NA	0.384	1.03e-14	1:151539165-1:153180729	-3.14	0.206	1
17:13180372-17:13894637	ENSG00000223510	CDRT15	brain_cerebellar_hemisphere	protein_coding	4	lasso	NA	0.251	1.93e-09	17:13180735-17:13893964	-0.305	0.206	1
15:76398624-15:78516053	ENSG00000140382	HMG20A	brain_nucleus_accumbens_basal_ganglia	protein_coding	49	blup	NA	0.0593	0.00313	15:76398987-15:78516053	3.36	0.206	1
2:242149921-2:243188920	ENSG00000115677	HDLBP	cells_ebv-transformed_lymphocytes	protein_coding	2	enet	NA	0.0341	0.0264	2:242150091-2:243185994	1.15	0.206	1
17:4696261-17:5741334	ENSG00000108559	NUP88	cells_ebv-transformed_lymphocytes	protein_coding	62	blup	NA	0.0509	0.00854	17:4696345-17:5741160	-3.04	0.206	1
8:11278998-8:13491775	ENSG00000154319	FAM167A	cells_transformed_fibroblasts	protein_coding	86	enet	NA	0.112	1.85e-09	8:11279221-8:13491594	4.88	0.206	1
5:144943354-5:147181998	ENSG00000133706	LARS	colon_sigmoid	protein_coding	30	lasso	NA	0.241	7.42e-14	5:144943354-5:147181902	-2.64	0.206	1
2:242149921-2:243188920	ENSG00000224272	AC131097.3	colon_transverse	antisense	2	enet	NA	0.0862	1.75e-06	2:242150091-2:243185994	1.52	0.206	1
4:165823448-4:167018858	ENSG00000109472	CPE	muscle_skeletal	protein_coding	6	enet	NA	0.0409	3.79e-06	4:165823867-4:167018858	-1.59	0.206	1
5:19917716-5:22152073	ENSG00000183666	GUSBP1	muscle_skeletal	transcribed_unprocessed_pseudogene	18	lasso	NA	0.171	7.17e-22	5:19917716-5:22152073	-2.39	0.206	1
8:144236881-8:146303867	ENSG00000254533	AF186192.1	muscle_skeletal	lincRNA	54	enet	NA	0.0294	7.98e-05	8:144236881-8:146303788	-3.07	0.206	1
1:170557776-1:173097907	ENSG00000094975	SUCO	pancreas	protein_coding	48	lasso	NA	0.302	7.2e-19	1:170557971-1:173097546	-2.85	0.206	1
12:20863943-12:23820634	ENSG00000121350	PYROXD1	pancreas	protein_coding	40	enet	NA	0.373	5.8e-24	12:20864133-12:23820527	-2.81	0.206	1
4:694715-4:1478711	ENSG00000090316	MAEA	prostate	protein_coding	31	enet	NA	0.401	3.08e-16	4:695146-4:1478711	-2.71	0.206	1
6:24852275-6:25684587	ENSG00000168405	CMAHP	skin_not_sun_exposed_suprapubic	transcribed_unitary_pseudogene	23	lasso	NA	0.0801	8.63e-08	6:24852331-6:25684587	2.56	0.206	1
21:46177105-21:47492226	ENSG00000234880	LINC00163	skin_not_sun_exposed_suprapubic	lincRNA	19	blup	NA	0.0417	0.000101	21:46178515-21:47491975	-2.5	0.206	1
8:81956395-8:82693739	ENSG00000231942	HNRNPA1P36	skin_sun_exposed_lower_leg	processed_pseudogene	3	blup	NA	0.00889	0.0308	8:81956395-8:82693145	-0.688	0.206	1
10:30458838-10:31907519	ENSG00000237036	ZEB1-AS1	skin_sun_exposed_lower_leg	antisense	21	lasso	NA	0.027	0.000464	10:30458838-10:31907519	-2.47	0.206	1
1:93536459-1:94506191	ENSG00000117500	TMED5	whole_blood	protein_coding	26	lasso	NA	0.0427	3.83e-05	1:93536459-1:94506191	-2.62	0.206	1
8:75445064-8:76456542	ENSG00000121005	CRISPLD1	adipose_subcutaneous	protein_coding	4	enet	NA	0.0479	8.89e-06	8:75445064-8:76455338	0.769	0.205	1
10:61891409-10:62659679	ENSG00000151150	ANK3	adipose_subcutaneous	protein_coding	5	blup	NA	0.0649	2.52e-07	10:61891409-10:62659679	1.29	0.205	1
14:23018665-14:24905123	ENSG00000092036	HAUS4	adipose_visceral_omentum	protein_coding	94	enet	NA	0.304	2.04e-26	14:23018808-14:24905123	3.13	0.205	1
16:13154437-16:14464002	ENSG00000103512	NOMO1	adipose_visceral_omentum	protein_coding	23	blup	NA	0.0357	0.000468	16:13154509-16:14463359	-2.52	0.205	1
3:65273538-3:66270447	ENSG00000144741	SLC25A26	brain_anterior_cingulate_cortex_ba24	protein_coding	9	lasso	NA	0.287	1.44e-09	3:65273538-3:66170253	-1.95	0.205	1
9:122260297-9:124871322	ENSG00000056558	TRAF1	brain_anterior_cingulate_cortex_ba24	protein_coding	69	blup	NA	0.205	5.08e-07	9:122260297-9:124871322	-3.23	0.205	1
1:16897730-1:18662899	ENSG00000186301	MST1P2	brain_cerebellar_hemisphere	unprocessed_pseudogene	27	blup	NA	0.0924	0.000351	1:16900558-1:18661583	3.89	0.205	1
16:10426032-16:11520161	ENSG00000175643	RMI2	colon_sigmoid	protein_coding	45	enet	NA	0.357	3.62e-21	16:10426040-16:11519750	-2.86	0.205	1
17:51826118-17:53599432	ENSG00000166263	STXBP4	colon_sigmoid	protein_coding	8	enet	NA	0.0255	0.0132	17:51826118-17:53599432	1.94	0.205	1
11:117747110-11:119215476	ENSG00000118094	TREH	colon_transverse	protein_coding	76	enet	NA	0.204	6.34e-14	11:117747244-11:119215256	4.57	0.205	1
11:121175943-11:122591910	ENSG00000109929	SC5D	liver	protein_coding	19	blup	NA	0.113	1.32e-05	11:121176185-11:122591910	-2.42	0.205	1
1:16897730-1:18662899	ENSG00000117122	MFAP2	lung	protein_coding	27	enet	NA	0.284	1.25e-29	1:16900558-1:18661583	4.67	0.205	1
4:184929455-4:186909090	ENSG00000164306	PRIMPOL	muscle_skeletal	protein_coding	40	enet	NA	0.162	1.15e-20	4:184929717-4:186909090	2.82	0.205	1
7:147815318-7:149840658	ENSG00000204947	ZNF425	ovary	protein_coding	47	lasso	NA	0.103	0.000195	7:147815485-7:149839887	-2.86	0.205	1
9:107581749-9:109298754	ENSG00000136783	NIPSNAP3A	ovary	protein_coding	25	enet	NA	0.162	2.92e-06	9:107581749-9:109298754	2.55	0.205	1
6:97093511-6:97842284	ENSG00000146263	MMS22L	skin_not_sun_exposed_suprapubic	protein_coding	4	blup	NA	0.0924	8.57e-09	6:97094092-6:97841412	-1.09	0.205	1
13:41069263-13:43101027	ENSG00000023516	AKAP11	skin_sun_exposed_lower_leg	protein_coding	40	enet	NA	0.126	6.63e-14	13:41069662-13:43100807	2.82	0.205	1
8:81956395-8:82693739	ENSG00000104231	ZFAND1	small_intestine_terminal_ileum	protein_coding	3	enet	NA	0.06	0.00392	8:81956395-8:82693145	-0.033	0.205	1
2:56203345-2:57429100	ENSG00000055813	CCDC85A	spleen	protein_coding	4	lasso	NA	0.23	6.05e-10	2:56203345-2:57429100	1.02	0.205	1
1:16897730-1:18662899	ENSG00000159339	PADI4	adipose_subcutaneous	protein_coding	27	blup	NA	0.0776	1.69e-08	1:16900558-1:18661583	-2.08	0.204	1
11:94242260-11:95726041	ENSG00000166037	CEP57	adipose_subcutaneous	protein_coding	35	lasso	NA	0.295	4.55e-31	11:94242655-11:95725095	-2.8	0.204	1
11:9087317-11:10952027	ENSG00000133805	AMPD3	brain_cerebellar_hemisphere	protein_coding	45	lasso	NA	0.128	2.74e-05	11:9087533-11:10951332	-2.81	0.204	1
2:198078110-2:199311125	ENSG00000065413	ANKRD44	brain_cortex	protein_coding	8	blup	NA	0.0421	0.00972	2:198078110-2:199311125	1.85	0.204	1
4:128996665-4:130591885	ENSG00000151470	C4orf33	cells_ebv-transformed_lymphocytes	protein_coding	13	lasso	NA	0.21	1.35e-07	4:128996665-4:130591885	-2.2	0.204	1
5:95963519-5:97315601	ENSG00000164308	ERAP2	cells_transformed_fibroblasts	protein_coding	26	lasso	NA	0.749	2.29e-91	5:95963902-5:97314960	2.04	0.204	1
2:56203345-2:57429100	ENSG00000138035	PNPT1	colon_transverse	protein_coding	4	blup	NA	0.0298	0.00392	2:56203345-2:57429100	-1.03	0.204	1
2:159577082-2:161769733	ENSG00000230783	AC009961.3	colon_transverse	processed_pseudogene	31	enet	NA	0.0888	1.23e-06	2:159577307-2:161769655	2.67	0.204	1
10:61891409-10:62659679	ENSG00000108091	CCDC6	colon_transverse	protein_coding	5	enet	NA	0.0797	4.3e-06	10:61891409-10:62659679	-1.23	0.204	1
1:93536459-1:94506191	ENSG00000023909	GCLM	muscle_skeletal	protein_coding	26	blup	NA	0.0268	0.000162	1:93536459-1:94506191	1.53	0.204	1
7:85572182-7:87825004	ENSG00000008277	ADAM22	pancreas	protein_coding	18	blup	NA	0.019	0.0233	7:85572182-7:87821751	-2.48	0.204	1
8:59068651-8:59728100	ENSG00000169122	FAM110B	pancreas	protein_coding	7	lasso	NA	0.192	6.83e-12	8:59068651-8:59727453	-1.72	0.204	1
1:102898745-1:103914211	ENSG00000240038	AMY2B	skin_sun_exposed_lower_leg	protein_coding	13	lasso	NA	0.0591	3.44e-07	1:102898745-1:103796227	2.19	0.204	1
2:12419150-2:14335308	ENSG00000071575	TRIB2	skin_sun_exposed_lower_leg	protein_coding	10	lasso	NA	0.00938	0.0274	2:12419924-2:14335308	-2.05	0.204	1
2:68010176-2:69139564	ENSG00000115956	PLEK	small_intestine_terminal_ileum	protein_coding	24	blup	NA	0.112	0.0001	2:68010206-2:69139564	-2.53	0.204	1
8:81956395-8:82693739	ENSG00000133731	IMPA1	small_intestine_terminal_ileum	protein_coding	3	enet	NA	0.259	1.5e-09	8:81956395-8:82693145	-0.308	0.204	1
20:60479-20:697600	ENSG00000271303	SRXN1	spleen	protein_coding	20	enet	NA	0.198	1.2e-08	20:61098-20:697600	-2.45	0.204	1
1:21736588-1:23086883	ENSG00000218510	LINC00339	uterus	processed_transcript	40	lasso	NA	0.532	4.72e-18	1:21736654-1:23086883	-2.77	0.204	1
5:155373505-5:156628700	ENSG00000113249	HAVCR1	adipose_subcutaneous	protein_coding	5	lasso	NA	0.177	3.76e-18	5:155373743-5:156628287	-1.28	0.203	1
6:100630146-6:102636772	ENSG00000164418	GRIK2	adipose_subcutaneous	protein_coding	7	lasso	NA	0.108	2.3e-11	6:100631103-6:102636593	2.98	0.203	1
9:126971887-9:129059665	ENSG00000136930	PSMB7	adipose_subcutaneous	protein_coding	87	enet	NA	0.0472	1.03e-05	9:126972424-9:129059665	-3.09	0.203	1
17:72672203-17:74375560	ENSG00000125450	NUP85	brain_anterior_cingulate_cortex_ba24	protein_coding	32	blup	NA	0.289	1.2e-09	17:72672203-17:74375174	-2.71	0.203	1
8:121201700-8:124861459	ENSG00000156787	TBC1D31	brain_cerebellar_hemisphere	protein_coding	71	blup	NA	0.0663	0.00225	8:121201724-8:124861459	2.99	0.203	1
17:36809344-17:38877404	ENSG00000238793	SNORD124	brain_cerebellar_hemisphere	snoRNA	66	blup	NA	0.0486	0.00795	17:36809344-17:38877404	3.21	0.203	1
13:53339622-13:54682864	ENSG00000139675	HNRNPA1L2	brain_hypothalamus	protein_coding	7	lasso	NA	0.165	8.61e-06	13:53339742-13:54682393	1.76	0.203	1
11:117747110-11:119215476	ENSG00000118096	IFT46	cells_transformed_fibroblasts	protein_coding	76	lasso	NA	0.309	7.43e-26	11:117747244-11:119215256	-2	0.203	1
2:201576284-2:202818637	ENSG00000064012	CASP8	colon_transverse	protein_coding	41	lasso	NA	0.305	3.31e-21	2:201577027-2:202817892	-2.89	0.203	1
7:90661784-7:92493752	ENSG00000157259	GATAD1	liver	protein_coding	23	lasso	NA	0.109	1.91e-05	7:90661964-7:92493332	-2.53	0.203	1
12:101447641-12:101862690	ENSG00000120800	UTP20	muscle_skeletal	protein_coding	14	lasso	NA	0.107	5.97e-14	12:101447641-12:101862690	-2.27	0.203	1
7:100196651-7:101199253	ENSG00000167011	NAT16	pancreas	protein_coding	57	lasso	NA	0.329	9.63e-21	7:100197642-7:101198925	-3.15	0.203	1
6:11790816-6:13209388	ENSG00000145979	TBC1D7	skin_not_sun_exposed_suprapubic	protein_coding	12	lasso	NA	0.128	1.04e-11	6:11790816-6:13209144	-2.17	0.203	1
10:70195991-10:72220850	ENSG00000079332	SAR1A	skin_not_sun_exposed_suprapubic	protein_coding	38	lasso	NA	0.228	1.28e-20	10:70196183-10:72220850	-2.86	0.203	1
19:18409862-19:19877471	ENSG00000250067	YJEFN3	skin_not_sun_exposed_suprapubic	protein_coding	68	lasso	NA	0.0478	3.33e-05	19:18410369-19:19876747	-4.59	0.203	1
4:694715-4:1478711	ENSG00000090316	MAEA	skin_sun_exposed_lower_leg	protein_coding	31	blup	NA	0.114	1.04e-12	4:695146-4:1478711	-3.34	0.203	1
5:144943354-5:147181998	ENSG00000133706	LARS	small_intestine_terminal_ileum	protein_coding	30	enet	NA	0.436	1.07e-16	5:144943354-5:147181902	-2.64	0.203	1
1:7247335-1:9365199	ENSG00000049239	H6PD	adipose_subcutaneous	protein_coding	53	enet	NA	0.157	4.46e-16	1:7247335-1:9365093	-2.98	0.202	1
5:40287729-5:41888710	ENSG00000112936	C7	adipose_subcutaneous	protein_coding	18	blup	NA	0.0229	0.00171	5:40287729-5:41888710	2.43	0.202	1
18:3891658-18:5834180	ENSG00000264775	PPIAP14	adipose_subcutaneous	processed_pseudogene	24	blup	NA	0.0746	3.22e-08	18:3891682-18:5834180	-2.53	0.202	1
20:60479-20:697600	ENSG00000271303	SRXN1	brain_caudate_basal_ganglia	protein_coding	20	blup	NA	0.0603	0.00181	20:61098-20:697600	-2.44	0.202	1
4:68059497-4:68854765	ENSG00000145241	CENPC	brain_cerebellar_hemisphere	protein_coding	24	blup	NA	0.0973	0.000247	4:68059850-4:68854765	-2.48	0.202	1
2:208645399-2:209941529	ENSG00000231908	IDH1-AS1	brain_cerebellum	antisense	10	blup	NA	0.0173	0.057	2:208646340-2:209941478	-2.02	0.202	1
2:206735704-2:208645399	ENSG00000023228	NDUFS1	brain_cortex	protein_coding	50	lasso	NA	0.304	2.63e-12	2:206736071-2:208644421	3.08	0.202	1
5:127344604-5:129519025	ENSG00000113396	SLC27A6	brain_hippocampus	protein_coding	24	blup	NA	0.15	1.7e-05	5:127346879-5:129519025	-2.53	0.202	1
6:4617817-6:5791472	ENSG00000124785	NRN1	brain_putamen_basal_ganglia	protein_coding	17	blup	NA	0.0436	0.0162	6:4617817-6:5790914	2.35	0.202	1
11:94242260-11:95726041	ENSG00000273600	AP001877.1	brain_putamen_basal_ganglia	processed_pseudogene	35	lasso	NA	0.23	6.98e-08	11:94242655-11:95725095	-2.85	0.202	1
3:135456906-3:137371083	ENSG00000174564	IL20RB	breast_mammary_tissue	protein_coding	23	lasso	NA	0.0639	3.14e-05	3:135457520-3:137370579	-2.54	0.202	1
6:97093511-6:97842284	ENSG00000112218	GPR63	cells_transformed_fibroblasts	protein_coding	4	lasso	NA	0.234	3.96e-19	6:97094092-6:97841412	-0.0431	0.202	1
12:110336719-12:113263518	ENSG00000198270	TMEM116	colon_sigmoid	protein_coding	77	lasso	NA	0.294	4.9e-17	12:110336719-12:113263518	-3.74	0.202	1
17:80034408-17:81194908	ENSG00000176155	CCDC57	colon_sigmoid	protein_coding	44	enet	NA	0.0632	0.000181	17:80034443-17:81190053	2.84	0.202	1
6:33236497-6:35455756	ENSG00000124562	SNRPC	liver	protein_coding	77	enet	NA	0.0706	0.000547	6:33236497-6:35454791	-3.11	0.202	0
14:23018665-14:24905123	ENSG00000092036	HAUS4	liver	protein_coding	94	lasso	NA	0.183	2.23e-08	14:23018808-14:24905123	3.14	0.202	1
17:13180372-17:13894637	ENSG00000006695	COX10	liver	protein_coding	4	lasso	NA	0.128	3.65e-06	17:13180735-17:13893964	-1.01	0.202	1
1:106087842-1:108409665	ENSG00000198890	PRMT6	lung	protein_coding	20	lasso	NA	0.148	4.13e-15	1:106087842-1:108409665	2.47	0.202	1
11:76797209-11:78355058	ENSG00000033327	GAB2	muscle_skeletal	protein_coding	39	blup	NA	0.0716	1.06e-09	11:76797209-11:78354201	2.8	0.202	1
13:20686720-13:22242174	ENSG00000180776	ZDHHC20	muscle_skeletal	protein_coding	43	lasso	NA	0.121	1.31e-15	13:20687113-13:22241766	-2.82	0.202	1
21:43321528-21:44506268	ENSG00000236384	LINC00479	prostate	lincRNA	53	lasso	NA	0.459	4.05e-19	21:43321528-21:44506201	3.06	0.202	1
17:43056905-17:45876022	ENSG00000005243	COPZ2	skin_not_sun_exposed_suprapubic	protein_coding	138	enet	NA	0.054	1.05e-05	17:43056905-17:45876022	3.33	0.202	1
5:29714820-5:31390249	ENSG00000082213	C5orf22	skin_sun_exposed_lower_leg	protein_coding	12	enet	NA	0.0695	3.19e-08	5:29714820-5:31390127	2.15	0.202	1
17:13180372-17:13894637	ENSG00000262786	AC005224.2	skin_sun_exposed_lower_leg	lincRNA	4	enet	NA	0.0206	0.00202	17:13180735-17:13893964	0.733	0.202	1
4:47411896-4:48123600	ENSG00000198515	CNGA1	uterus	protein_coding	18	lasso	NA	0.34	1.19e-10	4:47412721-4:48123600	-2.5	0.202	1
2:70755198-2:73174848	ENSG00000003137	CYP26B1	whole_blood	protein_coding	41	lasso	NA	0.216	2.38e-21	2:70756057-2:73174848	2.78	0.202	1
20:39610856-20:40585689	ENSG00000132793	LPIN3	adipose_subcutaneous	protein_coding	5	lasso	NA	0.0571	1.31e-06	20:39610856-20:40585689	-1.21	0.201	1
8:81956395-8:82693739	ENSG00000104231	ZFAND1	adipose_visceral_omentum	protein_coding	3	lasso	NA	0.135	1.29e-11	8:81956395-8:82693145	-0.455	0.201	1
17:39899810-17:41772087	ENSG00000108771	DHX58	adipose_visceral_omentum	protein_coding	130	lasso	NA	0.103	3.76e-09	17:39900765-17:41772005	-3.3	0.201	1
6:150253404-6:151912703	ENSG00000131023	LATS1	brain_hypothalamus	protein_coding	31	enet	NA	0.0739	0.00268	6:150253404-6:151912703	-2.65	0.201	1
17:61545589-17:63148128	ENSG00000108592	FTSJ3	brain_hypothalamus	protein_coding	38	lasso	NA	0.495	1.83e-17	17:61545589-17:63147477	2.76	0.201	1
5:35048970-5:36433954	ENSG00000164190	NIPBL	brain_nucleus_accumbens_basal_ganglia	protein_coding	21	blup	NA	0.0649	0.00208	5:35049996-5:36433782	-2.46	0.201	1
11:131074612-11:133000046	ENSG00000120451	SNX19	brain_putamen_basal_ganglia	protein_coding	18	lasso	NA	0.354	4.24e-12	11:131074648-11:132999715	-2.3	0.201	1
5:171074292-5:172678327	ENSG00000214357	NEURL1B	breast_mammary_tissue	protein_coding	26	enet	NA	0.0352	0.00168	5:171074505-5:172677991	2.57	0.201	1
8:125683719-8:126410917	ENSG00000249816	LINC00964	cells_transformed_fibroblasts	lincRNA	8	lasso	NA	0.101	1.23e-08	8:125684215-8:126409894	2.05	0.201	1
6:165586864-6:167024733	ENSG00000198818	SFT2D1	colon_sigmoid	protein_coding	30	lasso	NA	0.096	4.27e-06	6:165586864-6:167024733	2.65	0.201	1
8:59728100-8:62329099	ENSG00000198846	TOX	colon_sigmoid	protein_coding	35	blup	NA	-0.00216	0.452	8:59728421-8:62328644	-2.72	0.201	1
5:155373505-5:156628700	ENSG00000113249	HAVCR1	lung	protein_coding	5	lasso	NA	0.157	4.68e-16	5:155373743-5:156628287	-1.25	0.201	1
10:70195991-10:72220850	ENSG00000079332	SAR1A	lung	protein_coding	38	lasso	NA	0.226	4.15e-23	10:70196183-10:72220850	-2.77	0.201	1
20:42680176-20:44839056	ENSG00000101017	CD40	lung	protein_coding	49	enet	NA	0.16	2.5e-16	20:42680176-20:44838973	6.51	0.201	1
14:59448336-14:61680424	ENSG00000184302	SIX6	muscle_skeletal	protein_coding	40	lasso	NA	0.0902	6.8e-12	14:59448808-14:61680201	2.87	0.201	1
1:111741737-1:113273306	ENSG00000134245	WNT2B	skin_not_sun_exposed_suprapubic	protein_coding	35	enet	NA	0.00803	0.0554	1:111742714-1:113273306	2.78	0.201	1
2:105125034-2:106210058	ENSG00000115641	FHL2	skin_not_sun_exposed_suprapubic	protein_coding	16	enet	NA	0.0973	3.44e-09	2:105125034-2:106209976	-2.32	0.201	1
7:73334602-7:76458564	ENSG00000174428	GTF2IRD2B	skin_not_sun_exposed_suprapubic	protein_coding	90	blup	NA	0.0463	4.32e-05	7:73334683-7:76458564	3.15	0.201	1
2:242149921-2:243188920	ENSG00000162804	SNED1	spleen	protein_coding	2	blup	NA	0.059	0.00188	2:242150091-2:243185994	2.52	0.201	1
11:108437037-11:109866116	ENSG00000149308	NPAT	uterus	protein_coding	17	blup	NA	0.0596	0.00822	11:108437037-11:109866116	2.35	0.201	1
12:106436213-12:106958748	ENSG00000013503	POLR3B	uterus	protein_coding	10	enet	NA	0.0768	0.00305	12:106436519-12:106958706	3.29	0.201	1
2:113921856-2:116772470	ENSG00000125618	PAX8	whole_blood	protein_coding	15	enet	NA	0.29	2.8e-29	2:113922096-2:116772246	3.41	0.201	1
13:53339622-13:54682864	ENSG00000102837	OLFM4	whole_blood	protein_coding	7	lasso	NA	0.303	8.9e-31	13:53339742-13:54682393	-1.77	0.201	1
3:84367479-3:85582231	ENSG00000175161	CADM2	adipose_subcutaneous	protein_coding	5	blup	NA	0.0876	2e-09	3:84367614-3:85582231	-0.0685	0.2	1
4:188472981-4:189693511	ENSG00000249378	LINC01060	adipose_subcutaneous	lincRNA	14	enet	NA	0.535	9.27e-66	4:188472981-4:189693511	-2.25	0.2	1
9:84211233-9:85440801	ENSG00000196781	TLE1	adipose_subcutaneous	protein_coding	5	lasso	NA	0.0322	0.000242	9:84211233-9:85440801	0.0455	0.2	1
9:130055510-9:132165470	ENSG00000148339	SLC25A25	adipose_visceral_omentum	protein_coding	41	blup	NA	0.0238	0.00364	9:130055654-9:132165470	-2.97	0.2	1
14:95750867-14:96262415	ENSG00000227051	C14orf132	adipose_visceral_omentum	protein_coding	11	enet	NA	0.0119	0.03	14:95751338-14:96262184	-2.11	0.2	1
6:55468270-6:56105313	ENSG00000146151	HMGCLL1	brain_caudate_basal_ganglia	protein_coding	5	enet	NA	0.0991	7.57e-05	6:55469248-6:56105313	0.0178	0.2	1
8:108648177-8:109248173	ENSG00000104412	EMC2	brain_caudate_basal_ganglia	protein_coding	5	blup	NA	0.0933	0.000123	8:108648739-8:109248046	-0.0608	0.2	1
3:55348860-3:56433907	ENSG00000187672	ERC2	brain_cerebellar_hemisphere	protein_coding	11	lasso	NA	0.314	8.17e-12	3:55349025-3:56433449	2.15	0.2	1
2:224859419-2:225840004	ENSG00000036257	CUL3	brain_hippocampus	protein_coding	6	lasso	NA	0.0236	0.0593	2:224860058-2:225840004	-1.54	0.2	1
3:62355666-3:63669286	ENSG00000163634	THOC7	brain_nucleus_accumbens_basal_ganglia	protein_coding	14	enet	NA	0.258	4.89e-10	3:62357146-3:63669286	-2.23	0.2	1
7:44763828-7:45952922	ENSG00000232956	SNHG15	breast_mammary_tissue	lincRNA	33	blup	NA	0.00445	0.147	7:44764152-7:45952690	2.71	0.2	1
10:61891409-10:62659679	ENSG00000108091	CCDC6	breast_mammary_tissue	protein_coding	5	blup	NA	0.0241	0.00796	10:61891409-10:62659679	0.00803	0.2	1
10:61891409-10:62659679	ENSG00000072422	RHOBTB1	breast_mammary_tissue	protein_coding	5	lasso	NA	0.0209	0.0125	10:61891409-10:62659679	-0.07	0.2	1
4:38907022-4:40202609	ENSG00000121895	TMEM156	cells_ebv-transformed_lymphocytes	protein_coding	37	lasso	NA	0.337	5.33e-12	4:38907664-4:40201594	2.77	0.2	1
2:242149921-2:243188920	ENSG00000176946	THAP4	cells_transformed_fibroblasts	protein_coding	2	blup	NA	0.0416	0.000226	2:242150091-2:243185994	-1.06	0.2	1
15:67094767-15:69017999	ENSG00000103599	IQCH	cells_transformed_fibroblasts	protein_coding	30	enet	NA	0.098	1.92e-08	15:67094767-15:69017999	2.08	0.2	1
16:27445755-16:29036613	ENSG00000176953	NFATC2IP	colon_transverse	protein_coding	68	blup	NA	0.057	9.5e-05	16:27445755-16:29036613	4.17	0.2	1
2:113921856-2:116772470	ENSG00000125618	PAX8	liver	protein_coding	15	lasso	NA	0.202	3.91e-09	2:113922096-2:116772246	3.08	0.2	1
8:81956395-8:82693739	ENSG00000104231	ZFAND1	lung	protein_coding	3	blup	NA	0.118	3.06e-12	8:81956395-8:82693145	0.577	0.2	1
2:102688765-2:103588215	ENSG00000115594	IL1R1	pancreas	protein_coding	10	blup	NA	0.212	4.07e-13	2:102688765-2:103588215	2	0.2	1
5:95963519-5:97315601	ENSG00000113441	LNPEP	pancreas	protein_coding	26	enet	NA	0.0486	0.000596	5:95963902-5:97314960	-2.46	0.2	1
7:97099570-7:98715474	ENSG00000164713	BRI3	pancreas	protein_coding	30	enet	NA	0.145	3.3e-09	7:97099739-7:98715474	-2.73	0.2	1
8:81956395-8:82693739	ENSG00000104497	SNX16	pancreas	protein_coding	3	lasso	NA	0.326	1.55e-20	8:81956395-8:82693145	0.0715	0.2	1
5:155373505-5:156628700	ENSG00000172548	NIPAL4	prostate	protein_coding	5	blup	NA	0.139	6.76e-06	5:155373743-5:156628287	-1.31	0.2	1
10:70195991-10:72220850	ENSG00000079332	SAR1A	prostate	protein_coding	38	blup	NA	0.0872	0.000362	10:70196183-10:72220850	-2.77	0.2	1
7:85572182-7:87825004	ENSG00000008277	ADAM22	skin_not_sun_exposed_suprapubic	protein_coding	18	lasso	NA	0.082	6.05e-08	7:85572182-7:87821751	-2.39	0.2	1
8:2042942-8:2573279	ENSG00000036448	MYOM2	skin_not_sun_exposed_suprapubic	protein_coding	6	lasso	NA	0.12	4.38e-11	8:2042942-8:2573173	-1.79	0.2	1
10:12586797-10:13321600	ENSG00000151465	CDC123	skin_not_sun_exposed_suprapubic	protein_coding	18	blup	NA	0.00848	0.0506	10:12586819-10:13321600	2.38	0.2	1
2:118367466-2:121303783	ENSG00000226479	TMEM185B	skin_sun_exposed_lower_leg	protein_coding	40	blup	NA	0.0475	4.62e-06	2:118367466-2:121303783	-2.83	0.2	1
11:120766806-11:121175943	ENSG00000109929	SC5D	skin_sun_exposed_lower_leg	protein_coding	5	enet	NA	0.084	1.18e-09	11:120767546-11:121175447	0.0282	0.2	1
12:20863943-12:23820634	ENSG00000121350	PYROXD1	skin_sun_exposed_lower_leg	protein_coding	40	lasso	NA	0.238	2.66e-26	12:20864133-12:23820527	-2.76	0.2	1
3:58157519-3:60272906	ENSG00000168297	PXK	spleen	protein_coding	29	lasso	NA	0.234	4.48e-10	3:58157850-3:60272829	2.69	0.2	1
8:108648177-8:109248173	ENSG00000104412	EMC2	spleen	protein_coding	5	blup	NA	0.032	0.0176	8:108648739-8:109248046	0.0568	0.2	1
4:79093979-4:80990297	ENSG00000249646	OR7E94P	uterus	transcribed_unprocessed_pseudogene	17	blup	NA	0.0825	0.00219	4:79093979-4:80989905	-2.45	0.2	1
2:56203345-2:57429100	ENSG00000233251	AC007743.1	adipose_visceral_omentum	antisense	4	enet	NA	0.0583	9.53e-06	2:56203345-2:57429100	-1.08	0.199	1
22:17674295-22:18296088	ENSG00000099954	CECR2	adipose_visceral_omentum	protein_coding	17	lasso	NA	0.0608	6.26e-06	22:17674295-22:18296088	2.36	0.199	1
10:61891409-10:62659679	ENSG00000108091	CCDC6	brain_anterior_cingulate_cortex_ba24	protein_coding	5	blup	NA	0.0854	0.00126	10:61891409-10:62659679	0.0954	0.199	1
6:55468270-6:56105313	ENSG00000124749	COL21A1	brain_cerebellar_hemisphere	protein_coding	5	lasso	NA	0.3	2.79e-11	6:55469248-6:56105313	0.111	0.199	1
3:84367479-3:85582231	ENSG00000239519	CADM2-AS1	brain_cerebellum	antisense	5	blup	NA	0.226	3.07e-10	3:84367614-3:85582231	0.0824	0.199	1
7:65689809-7:68234074	ENSG00000179406	LINC00174	brain_hippocampus	processed_transcript	68	lasso	NA	0.14	3.31e-05	7:65689809-7:68233780	3.08	0.199	1
2:54685226-2:56203345	ENSG00000162997	PRORSD1P	brain_putamen_basal_ganglia	transcribed_unitary_pseudogene	33	lasso	NA	0.0115	0.135	2:54685226-2:56203345	-2.68	0.199	1
1:113273306-1:114873845	ENSG00000116774	OLFML3	breast_mammary_tissue	protein_coding	36	lasso	NA	0.047	0.000326	1:113273306-1:114873724	2.3	0.199	1
5:38802410-5:40287729	ENSG00000113638	TTC33	breast_mammary_tissue	protein_coding	16	blup	NA	0.00922	0.0698	5:38802823-5:40287729	2.3	0.199	1
13:108189877-13:109121210	ENSG00000174405	LIG4	breast_mammary_tissue	protein_coding	9	blup	NA	0.0176	0.0203	13:108190124-13:109121210	1.93	0.199	1
2:224859419-2:225840004	ENSG00000228446	AC073052.1	cells_ebv-transformed_lymphocytes	processed_pseudogene	6	blup	NA	0.0879	0.000722	2:224860058-2:225840004	-1.56	0.199	1
4:9326479-4:10699152	ENSG00000071127	WDR1	cells_transformed_fibroblasts	protein_coding	54	lasso	NA	0.0779	5.58e-07	4:9335669-4:10699127	-2.88	0.199	1
9:84211233-9:85440801	ENSG00000196781	TLE1	cells_transformed_fibroblasts	protein_coding	5	blup	NA	0.0405	0.000272	9:84211233-9:85440801	0.118	0.199	1
12:96020785-12:97108839	ENSG00000028203	VEZT	cells_transformed_fibroblasts	protein_coding	18	enet	NA	0.212	2.42e-17	12:96020885-12:97108693	2.37	0.199	1
3:35283458-3:36486842	ENSG00000163673	DCLK3	colon_sigmoid	protein_coding	6	blup	NA	0.0325	0.0059	3:35284239-3:36486390	1.53	0.199	1
5:144943354-5:147181998	ENSG00000133706	LARS	colon_transverse	protein_coding	30	lasso	NA	0.366	4.57e-26	5:144943354-5:147181902	-2.63	0.199	1
3:69276762-3:70449028	ENSG00000144746	ARL6IP5	liver	protein_coding	11	lasso	NA	0.177	3.94e-08	3:69276762-3:70449028	-2.07	0.199	1
4:103221356-4:105305294	ENSG00000145354	CISD2	lung	protein_coding	22	enet	NA	0.00461	0.0972	4:103221459-4:105305275	-1.76	0.199	1
16:29036613-16:31382943	ENSG00000102879	CORO1A	skin_not_sun_exposed_suprapubic	protein_coding	170	lasso	NA	0.0754	2.06e-07	16:29036613-16:31382470	-4.12	0.199	1
2:105125034-2:106210058	ENSG00000115641	FHL2	skin_sun_exposed_lower_leg	protein_coding	16	lasso	NA	0.05	2.63e-06	2:105125034-2:106209976	-2.32	0.199	1
3:120523055-3:121974097	ENSG00000180353	HCLS1	skin_sun_exposed_lower_leg	protein_coding	24	blup	NA	0.0407	2.15e-05	3:120524055-3:121972635	2.55	0.199	1
4:119933512-4:120392684	ENSG00000145390	USP53	skin_sun_exposed_lower_leg	protein_coding	8	enet	NA	0.08	2.97e-09	4:119933634-4:120392684	1.93	0.199	1
9:10879253-9:12276489	ENSG00000153707	PTPRD	skin_sun_exposed_lower_leg	protein_coding	5	enet	NA	0.123	1.27e-13	9:10879518-9:12276140	0.114	0.199	1
11:103959636-11:104873284	ENSG00000255501	CARD18	skin_sun_exposed_lower_leg	protein_coding	6	lasso	NA	0.163	7.47e-18	11:103959760-11:104872254	-1.7	0.199	1
7:2062398-7:2772227	ENSG00000106263	EIF3B	spleen	protein_coding	18	lasso	NA	0.124	8.39e-06	7:2062621-7:2772047	2.37	0.199	1
19:36469295-19:37527033	ENSG00000196357	ZNF565	spleen	protein_coding	42	lasso	NA	0.0756	0.000479	19:36469295-19:37527033	3.67	0.199	1
12:55665837-12:57548860	ENSG00000197728	RPS26	whole_blood	protein_coding	111	lasso	NA	0.565	2.42e-68	12:55665948-12:57548466	-4.66	0.199	1
8:108648177-8:109248173	ENSG00000147655	RSPO2	adipose_subcutaneous	protein_coding	5	lasso	NA	0.0324	0.000229	8:108648739-8:109248046	-0.0729	0.198	1
8:108648177-8:109248173	ENSG00000104412	EMC2	adipose_subcutaneous	protein_coding	5	enet	NA	0.0486	7.73e-06	8:108648739-8:109248046	-0.16	0.198	1
11:128188537-11:130342575	ENSG00000120471	TP53AIP1	adipose_visceral_omentum	protein_coding	40	blup	NA	0.0336	0.000665	11:128188910-11:130340962	2.75	0.198	1
2:189882065-2:191973357	ENSG00000151689	INPP1	brain_cerebellum	protein_coding	35	lasso	NA	0.467	1.41e-22	2:189882065-2:191973189	3.53	0.198	1
1:11777841-1:12779466	ENSG00000083444	PLOD1	brain_cortex	protein_coding	38	lasso	NA	0.149	2.25e-06	1:11778084-1:12778482	2.73	0.198	1
2:242149921-2:243188920	ENSG00000146205	ANO7	brain_frontal_cortex_ba9	protein_coding	2	lasso	NA	0.0892	0.000627	2:242150091-2:243185994	1.97	0.198	1
3:19125144-3:20091348	ENSG00000163576	EFHB	brain_frontal_cortex_ba9	protein_coding	10	lasso	NA	0.564	1.18e-22	3:19125144-3:20091348	2	0.198	1
1:46899501-1:48002576	ENSG00000117480	FAAH	cells_transformed_fibroblasts	protein_coding	28	enet	NA	0.161	3.45e-13	1:46899657-1:48002576	-2.76	0.198	1
1:84844495-1:86454751	ENSG00000117151	CTBS	cells_transformed_fibroblasts	protein_coding	26	lasso	NA	0.098	1.92e-08	1:84844495-1:86454751	-2.59	0.198	1
20:42680176-20:44839056	ENSG00000101017	CD40	cells_transformed_fibroblasts	protein_coding	49	lasso	NA	0.148	3.09e-12	20:42680176-20:44838973	6.62	0.198	1
2:196447456-2:198078110	ENSG00000065413	ANKRD44	colon_sigmoid	protein_coding	29	lasso	NA	0.144	1.55e-08	2:196447464-2:198078110	2.71	0.198	1
9:115693145-9:117019801	ENSG00000148225	WDR31	muscle_skeletal	protein_coding	11	blup	NA	0.157	4.88e-20	9:115693146-9:117019801	2.05	0.198	1
11:120766806-11:121175943	ENSG00000109929	SC5D	muscle_skeletal	protein_coding	5	enet	NA	0.0888	1e-11	11:120767546-11:121175447	0.16	0.198	1
4:24135529-4:25609322	ENSG00000153012	LGI2	pancreas	protein_coding	21	lasso	NA	0.249	2.18e-15	4:24135570-4:25609322	-2.45	0.198	1
8:81956395-8:82693739	ENSG00000133731	IMPA1	pancreas	protein_coding	3	lasso	NA	0.1	1.03e-06	8:81956395-8:82693145	-0.0984	0.198	1
6:123856181-6:125424383	ENSG00000111906	HDDC2	prostate	protein_coding	6	enet	NA	0.00141	0.279	6:123856181-6:125424383	1.52	0.198	1
6:6785207-6:7808936	ENSG00000124784	RIOK1	skin_sun_exposed_lower_leg	protein_coding	22	blup	NA	0.0925	1.64e-10	6:6785207-6:7808936	2.48	0.198	1
10:87937577-10:89127064	ENSG00000188100	FAM25A	skin_sun_exposed_lower_leg	protein_coding	24	lasso	NA	0.0811	2.26e-09	10:87937577-10:89127064	1.78	0.198	1
8:2042942-8:2573279	ENSG00000036448	MYOM2	small_intestine_terminal_ileum	protein_coding	6	lasso	NA	0.0551	0.00551	8:2042942-8:2573173	-1.52	0.198	1
20:39610856-20:40585689	ENSG00000242748	RPL23AP81	uterus	transcribed_processed_pseudogene	5	blup	NA	0.0816	0.00231	20:39610856-20:40585689	-0.144	0.198	1
9:122260297-9:124871322	ENSG00000056558	TRAF1	whole_blood	protein_coding	69	enet	NA	0.0443	2.81e-05	9:122260297-9:124871322	2.92	0.198	1
6:170330173-6:171051270	ENSG00000184465	WDR27	adipose_subcutaneous	protein_coding	13	enet	NA	0.0781	1.53e-08	6:170330173-6:171050446	2.21	0.197	1
7:132805848-7:134307596	ENSG00000131558	EXOC4	adipose_subcutaneous	protein_coding	13	lasso	NA	0.0209	0.0026	7:132805848-7:134307596	2.18	0.197	1
13:60854778-13:61591949	ENSG00000280165	PCDH20	adipose_subcutaneous	protein_coding	4	enet	NA	0.0372	8.52e-05	13:60855021-13:61591949	-0.836	0.197	1
12:20863943-12:23820634	ENSG00000121350	PYROXD1	brain_hypothalamus	protein_coding	40	lasso	NA	0.161	1.09e-05	12:20864133-12:23820527	-2.79	0.197	1
10:80876749-10:82414679	ENSG00000185303	SFTPA2	brain_nucleus_accumbens_basal_ganglia	protein_coding	6	blup	NA	0.0552	0.00423	10:80877086-10:82414679	1.33	0.197	1
3:112815699-3:113947863	ENSG00000121579	NAA50	brain_putamen_basal_ganglia	protein_coding	29	lasso	NA	0.107	0.000279	3:112816192-3:113947863	2.66	0.197	1
20:60479-20:697600	ENSG00000271303	SRXN1	cells_ebv-transformed_lymphocytes	protein_coding	20	lasso	NA	0.358	7.76e-13	20:61098-20:697600	-2.42	0.197	1
8:119685457-8:121201700	ENSG00000164761	TNFRSF11B	cells_transformed_fibroblasts	protein_coding	18	lasso	NA	0.051	4.78e-05	8:119685652-8:121200755	2.36	0.197	1
1:177433381-1:178944309	ENSG00000213057	C1orf220	colon_transverse	lincRNA	21	blup	NA	0.0282	0.00488	1:177433576-1:178944309	2.45	0.197	1
8:81956395-8:82693739	ENSG00000133731	IMPA1	liver	protein_coding	3	blup	NA	0.0214	0.0396	8:81956395-8:82693145	-0.44	0.197	1
3:13070799-3:14816900	ENSG00000075975	MKRN2	lung	protein_coding	32	lasso	NA	0.0966	3.19e-10	3:13070799-3:14816745	-2.7	0.197	1
8:17387876-8:17836399	ENSG00000155975	VPS37A	lung	protein_coding	14	enet	NA	0.0439	2.19e-05	8:17388048-8:17836399	-2.24	0.197	1
20:39610856-20:40585689	ENSG00000132793	LPIN3	lung	protein_coding	5	lasso	NA	0.136	5.25e-14	20:39610856-20:40585689	-1.3	0.197	1
1:7247335-1:9365199	ENSG00000049245	VAMP3	muscle_skeletal	protein_coding	53	lasso	NA	0.113	1.28e-14	1:7247335-1:9365093	2.83	0.197	1
5:77623332-5:79393144	ENSG00000132840	BHMT2	muscle_skeletal	protein_coding	28	lasso	NA	0.273	6.23e-36	5:77624228-5:79393144	-2.78	0.197	1
9:10879253-9:12276489	ENSG00000153707	PTPRD	pancreas	protein_coding	5	blup	NA	0.154	1.06e-09	9:10879518-9:12276140	0.216	0.197	1
11:94242260-11:95726041	ENSG00000166037	CEP57	skin_not_sun_exposed_suprapubic	protein_coding	35	lasso	NA	0.315	2.75e-29	11:94242655-11:95725095	-2.9	0.197	1
4:14272001-4:15147446	ENSG00000163145	C1QTNF7	skin_sun_exposed_lower_leg	protein_coding	9	blup	NA	0.0321	0.00015	4:14272435-4:15147446	-1.96	0.197	1
6:100630146-6:102636772	ENSG00000112249	ASCC3	adipose_visceral_omentum	protein_coding	7	blup	NA	0.0339	0.00063	6:100631103-6:102636593	-1.69	0.196	1
9:10879253-9:12276489	ENSG00000107165	TYRP1	brain_caudate_basal_ganglia	protein_coding	5	enet	NA	0.000321	0.308	9:10879518-9:12276140	0.245	0.196	1
10:65794114-10:67549615	ENSG00000232075	MRPL35P2	brain_caudate_basal_ganglia	processed_pseudogene	7	blup	NA	0.036	0.0132	10:65794344-10:67549435	-1.69	0.196	1
3:55348860-3:56433907	ENSG00000180376	CCDC66	brain_cerebellar_hemisphere	protein_coding	11	enet	NA	0.101	0.000194	3:55349025-3:56433449	2.14	0.196	1
3:126214943-3:128194861	ENSG00000163870	TPRA1	brain_cerebellar_hemisphere	protein_coding	44	enet	NA	0.345	4.47e-13	3:126214943-3:128194861	2.8	0.196	1
6:28917608-6:29737971	ENSG00000204618	RNF39	brain_cerebellar_hemisphere	protein_coding	58	enet	NA	0.158	2.81e-06	6:28917832-6:29737971	1.6	0.196	1
8:59068651-8:59728100	ENSG00000035681	NSMAF	brain_cerebellar_hemisphere	protein_coding	7	blup	NA	0.0029	0.246	8:59068651-8:59727453	-1.69	0.196	1
8:108648177-8:109248173	ENSG00000104412	EMC2	brain_cerebellar_hemisphere	protein_coding	5	enet	NA	0.145	7.73e-06	8:108648739-8:109248046	0.224	0.196	1
11:94242260-11:95726041	ENSG00000123901	GPR83	brain_cerebellar_hemisphere	protein_coding	35	blup	NA	0.407	9.84e-16	11:94242655-11:95725095	3.3	0.196	1
10:93335047-10:95396368	ENSG00000228701	TNKS2-AS1	brain_cortex	antisense	44	lasso	NA	0.436	1.85e-18	10:93336938-10:95396306	-2.79	0.196	1
17:21290357-17:27334244	ENSG00000232859	LYRM9	brain_nucleus_accumbens_basal_ganglia	protein_coding	63	enet	NA	0.43	1.99e-17	17:21290357-17:27334244	-2.97	0.196	1
21:26469122-21:27271019	ENSG00000154719	MRPL39	brain_putamen_basal_ganglia	protein_coding	8	blup	NA	0.0727	0.00255	21:26470211-21:27271019	1.84	0.196	1
1:1892607-1:3582736	ENSG00000157873	TNFRSF14	cells_ebv-transformed_lymphocytes	protein_coding	47	lasso	NA	0.183	9.89e-07	1:1893006-1:3582374	-2.83	0.196	1
10:115328432-10:116421406	ENSG00000165806	CASP7	cells_ebv-transformed_lymphocytes	protein_coding	5	enet	NA	0.0651	0.00331	10:115328860-10:116421406	-1.13	0.196	1
10:128001098-10:129154362	ENSG00000148848	ADAM12	cells_transformed_fibroblasts	protein_coding	6	enet	NA	0.0717	1.58e-06	10:128001098-10:129153758	1.55	0.196	1
2:198078110-2:199311125	ENSG00000115524	SF3B1	colon_sigmoid	protein_coding	8	blup	NA	0.00779	0.11	2:198078110-2:199311125	-1.82	0.196	1
3:156008700-3:157312028	ENSG00000243926	TIPARP-AS1	colon_transverse	bidirectional_promoter_lncRNA	29	lasso	NA	0.0689	1.88e-05	3:156009614-3:157312028	2.61	0.196	1
22:26791628-22:27834752	ENSG00000128294	TPST2	lung	protein_coding	22	lasso	NA	0.0542	2.51e-06	22:26792113-22:27834539	2.55	0.196	1
4:37255047-4:38907022	ENSG00000271958	AC021860.1	muscle_skeletal	lincRNA	28	enet	NA	0.215	1.2e-27	4:37255211-4:38906951	2.77	0.196	1
3:195971408-3:197075987	ENSG00000161217	PCYT1A	skin_sun_exposed_lower_leg	protein_coding	48	lasso	NA	0.295	2.76e-33	3:195971408-3:197075817	3.34	0.196	1
12:117087471-12:118135375	ENSG00000196668	LINC00173	skin_sun_exposed_lower_leg	processed_transcript	13	lasso	NA	0.142	1.37e-15	12:117087674-12:118135375	-2.22	0.196	1
20:39610856-20:40585689	ENSG00000183798	EMILIN3	small_intestine_terminal_ileum	protein_coding	5	blup	NA	0.105	0.000175	20:39610856-20:40585689	-0.227	0.196	1
13:111232073-13:112247592	ENSG00000088448	ANKRD10	whole_blood	protein_coding	11	enet	NA	0.025	0.00136	13:111232073-13:112247590	-2.1	0.196	1
17:43056905-17:45876022	ENSG00000141295	SCRN2	whole_blood	protein_coding	138	enet	NA	0.28	4.07e-28	17:43056905-17:45876022	-3.37	0.196	1
6:33236497-6:35455756	ENSG00000224796	RPL32P1	adipose_subcutaneous	processed_pseudogene	77	blup	NA	0.116	3.84e-12	6:33236497-6:35454791	9.12	0.195	0
1:48002576-1:48978188	ENSG00000224986	PPP1R8P1	adipose_visceral_omentum	processed_pseudogene	17	blup	NA	0.00734	0.0703	1:48002576-1:48978188	2.35	0.195	1
7:25909555-7:28360309	ENSG00000233429	HOTAIRM1	adipose_visceral_omentum	antisense	58	lasso	NA	0.311	4.22e-27	7:25909695-7:28359788	-2.86	0.195	1
9:114831082-9:115693145	ENSG00000204173	LRRC37A5P	adipose_visceral_omentum	transcribed_unprocessed_pseudogene	6	enet	NA	0.216	2.42e-18	9:114831484-9:115691913	1.54	0.195	1
3:19125144-3:20091348	ENSG00000163576	EFHB	brain_cortex	protein_coding	10	lasso	NA	0.622	4.52e-30	3:19125144-3:20091348	1.99	0.195	1
3:150252004-3:151348730	ENSG00000169313	P2RY12	cells_transformed_fibroblasts	protein_coding	23	lasso	NA	0.0578	1.56e-05	3:150252004-3:151348730	-2.53	0.195	1
16:86156599-16:86815411	ENSG00000103241	FOXF1	cells_transformed_fibroblasts	protein_coding	25	blup	NA	0.0295	0.00168	16:86156613-16:86814746	2.54	0.195	1
2:151731462-2:152486782	ENSG00000184898	RBM43	colon_transverse	protein_coding	9	blup	NA	0.0471	0.000366	2:151731930-2:152486782	1.94	0.195	1
11:107844200-11:108437037	ENSG00000075239	ACAT1	lung	protein_coding	10	blup	NA	0.0384	6.82e-05	11:107844388-11:108437037	1.5	0.195	1
13:57554217-13:58410626	ENSG00000118946	PCDH17	muscle_skeletal	protein_coding	5	enet	NA	0.0311	5.15e-05	13:57554217-13:58409741	-1.17	0.195	1
9:72753755-9:74253040	ENSG00000107282	APBA1	ovary	protein_coding	10	blup	NA	0.0364	0.0202	9:72753755-9:74253040	-2.01	0.195	1
1:159913048-1:162346721	ENSG00000244682	FCGR2C	pancreas	polymorphic_pseudogene	107	lasso	NA	0.0814	1.07e-05	1:159913048-1:162346607	-3.63	0.195	1
5:144943354-5:147181998	ENSG00000133706	LARS	pancreas	protein_coding	30	lasso	NA	0.396	9.42e-26	5:144943354-5:147181902	-2.61	0.195	1
11:120766806-11:121175943	ENSG00000154114	TBCEL	pancreas	protein_coding	5	blup	NA	0.0145	0.0413	11:120767546-11:121175447	1.18	0.195	1
13:53339622-13:54682864	ENSG00000136108	CKAP2	prostate	protein_coding	7	enet	NA	0.13	1.39e-05	13:53339742-13:54682393	-1.66	0.195	1
12:57548860-12:59308666	ENSG00000123329	ARHGAP9	skin_sun_exposed_lower_leg	protein_coding	43	enet	NA	0.0407	2.14e-05	12:57552035-12:59308666	3.54	0.195	1
5:155373505-5:156628700	ENSG00000172548	NIPAL4	small_intestine_terminal_ileum	protein_coding	5	blup	NA	0.238	8.08e-09	5:155373743-5:156628287	-0.0695	0.195	1
11:103959636-11:104873284	ENSG00000196954	CASP4	small_intestine_terminal_ileum	protein_coding	6	lasso	NA	0.184	5.36e-07	11:103959760-11:104872254	1.47	0.195	1
8:10463197-8:11278998	ENSG00000254556	AF131215.2	uterus	sense_intronic	27	blup	NA	0.108	0.000484	8:10463197-8:11278541	2.66	0.195	1
5:155373505-5:156628700	ENSG00000135077	HAVCR2	whole_blood	protein_coding	5	enet	NA	0.0295	0.000545	5:155373743-5:156628287	1.16	0.195	1
16:29036613-16:31382943	ENSG00000169955	ZNF747	whole_blood	protein_coding	170	blup	NA	0.0245	0.00151	16:29036613-16:31382470	-4.1	0.195	1
10:61891409-10:62659679	ENSG00000151150	ANK3	adipose_visceral_omentum	protein_coding	5	blup	NA	0.0543	1.9e-05	10:61891409-10:62659679	1.16	0.194	1
10:67549615-10:69900148	ENSG00000108187	PBLD	adipose_visceral_omentum	protein_coding	71	blup	NA	0.0591	8.41e-06	10:67549939-10:69899839	-2.97	0.194	1
13:41069263-13:43101027	ENSG00000102738	MRPS31	adipose_visceral_omentum	protein_coding	40	blup	NA	0.0299	0.00127	13:41069662-13:43100807	-2.78	0.194	1
20:39610856-20:40585689	ENSG00000132793	LPIN3	brain_cerebellar_hemisphere	protein_coding	5	blup	NA	0.0365	0.0189	20:39610856-20:40585689	-0.298	0.194	1
5:144943354-5:147181998	ENSG00000133706	LARS	brain_cerebellum	protein_coding	30	lasso	NA	0.488	6.74e-24	5:144943354-5:147181902	-2.61	0.194	1
11:13373124-11:15742552	ENSG00000133818	RRAS2	brain_cerebellum	protein_coding	38	blup	NA	0.037	0.00986	11:13373433-11:15742397	2.74	0.194	1
7:139933177-7:140235210	ENSG00000090263	MRPS33	brain_cortex	protein_coding	6	lasso	NA	0.0409	0.0107	7:139933177-7:140234597	1.53	0.194	1
10:15026068-10:16551767	ENSG00000148468	FAM171A1	brain_frontal_cortex_ba9	protein_coding	19	blup	NA	0.0736	0.0018	10:15026212-10:16551767	2.39	0.194	1
1:3582736-1:4380811	ENSG00000158109	TPRG1L	brain_nucleus_accumbens_basal_ganglia	protein_coding	20	blup	NA	0.0809	0.000637	1:3583209-1:4380629	2.5	0.194	1
20:32813441-20:34960446	ENSG00000131069	ACSS2	brain_nucleus_accumbens_basal_ganglia	protein_coding	70	blup	NA	0.0846	0.000486	20:32813689-20:34960446	-3.06	0.194	1
1:21736588-1:23086883	ENSG00000218510	LINC00339	brain_putamen_basal_ganglia	processed_transcript	40	lasso	NA	0.496	5.37e-18	1:21736654-1:23086883	-2.75	0.194	1
10:115328432-10:116421406	ENSG00000165806	CASP7	brain_putamen_basal_ganglia	protein_coding	5	enet	NA	0.252	1.4e-08	10:115328860-10:116421406	-1.16	0.194	1
2:60292000-2:62429044	ENSG00000273302	AC016747.3	breast_mammary_tissue	sense_intronic	53	lasso	NA	0.116	1.99e-08	2:60292000-2:62428117	-1.45	0.194	1
4:128996665-4:130591885	ENSG00000151470	C4orf33	breast_mammary_tissue	protein_coding	13	lasso	NA	0.153	8.95e-11	4:128996665-4:130591885	-2.2	0.194	1
1:93536459-1:94506191	ENSG00000117528	ABCD3	colon_sigmoid	protein_coding	26	enet	NA	0.442	2.3e-27	1:93536459-1:94506191	2	0.194	1
17:15019097-17:16412342	ENSG00000170425	ADORA2B	colon_sigmoid	protein_coding	55	blup	NA	0.111	7.46e-07	17:15020965-17:16411522	2.99	0.194	1
7:97099570-7:98715474	ENSG00000198556	ZNF789	muscle_skeletal	protein_coding	30	blup	NA	0.00769	0.0291	7:97099739-7:98715474	2.67	0.194	1
20:32813441-20:34960446	ENSG00000088340	FER1L4	ovary	transcribed_unitary_pseudogene	70	lasso	NA	0.163	2.58e-06	20:32813689-20:34960446	-2.06	0.194	1
17:13180372-17:13894637	ENSG00000153976	HS3ST3A1	skin_sun_exposed_lower_leg	protein_coding	4	blup	NA	0.0592	3.35e-07	17:13180735-17:13893964	-0.561	0.194	1
5:144943354-5:147181998	ENSG00000133706	LARS	spleen	protein_coding	30	lasso	NA	0.517	1.42e-24	5:144943354-5:147181902	-2.61	0.194	1
10:115328432-10:116421406	ENSG00000148735	PLEKHS1	spleen	protein_coding	5	lasso	NA	0.137	2.63e-06	10:115328860-10:116421406	1.14	0.194	1
9:114831082-9:115693145	ENSG00000106868	SUSD1	brain_anterior_cingulate_cortex_ba24	protein_coding	6	lasso	NA	0.245	3.02e-08	9:114831484-9:115691913	1.49	0.193	1
10:122407323-10:123231465	ENSG00000227165	WDR11-AS1	brain_caudate_basal_ganglia	antisense	22	enet	NA	0.231	7.11e-10	10:122407323-10:123231465	-2.46	0.193	1
3:19125144-3:20091348	ENSG00000163576	EFHB	brain_cerebellar_hemisphere	protein_coding	10	lasso	NA	0.551	3.77e-23	3:19125144-3:20091348	1.98	0.193	1
11:44693799-11:47006137	ENSG00000110492	MDK	brain_cortex	protein_coding	56	enet	NA	0.0712	0.00102	11:44694135-11:47003304	2.91	0.193	1
8:136035605-8:137524151	ENSG00000253433	AC083843.1	brain_frontal_cortex_ba9	lincRNA	5	lasso	NA	0.187	6.84e-07	8:136035927-8:137524151	0.315	0.193	1
6:123856181-6:125424383	ENSG00000186439	TRDN	brain_nucleus_accumbens_basal_ganglia	protein_coding	6	enet	NA	0.0983	0.000175	6:123856181-6:125424383	1.49	0.193	1
16:27445755-16:29036613	ENSG00000178188	SH2B1	breast_mammary_tissue	protein_coding	68	blup	NA	0.0314	0.00286	16:27445755-16:29036613	-4.05	0.193	1
14:23018665-14:24905123	ENSG00000092036	HAUS4	cells_ebv-transformed_lymphocytes	protein_coding	94	enet	NA	0.186	8.27e-07	14:23018808-14:24905123	3.1	0.193	1
7:972752-7:1353067	ENSG00000225968	ELFN1	cells_transformed_fibroblasts	protein_coding	13	lasso	NA	0.124	2.14e-10	7:972753-7:1353031	2.18	0.193	1
8:2042942-8:2573279	ENSG00000036448	MYOM2	colon_sigmoid	protein_coding	6	lasso	NA	0.195	2.84e-11	8:2042942-8:2573173	-1.46	0.193	1
17:13180372-17:13894637	ENSG00000006744	ELAC2	colon_transverse	protein_coding	4	lasso	NA	0.421	7.36e-31	17:13180735-17:13893964	0.248	0.193	1
8:81956395-8:82693739	ENSG00000104497	SNX16	liver	protein_coding	3	lasso	NA	0.256	1.84e-11	8:81956395-8:82693145	0.075	0.193	1
12:20863943-12:23820634	ENSG00000121350	PYROXD1	liver	protein_coding	40	enet	NA	0.433	1.95e-20	12:20864133-12:23820527	-2.74	0.193	1
11:130342575-11:131074612	ENSG00000120451	SNX19	muscle_skeletal	protein_coding	12	lasso	NA	0.324	1.29e-43	11:130343023-11:131074590	-2.22	0.193	1
17:18856320-17:21290357	ENSG00000109016	DHRS7B	muscle_skeletal	protein_coding	140	blup	NA	0.0327	3.35e-05	17:18856320-17:21290357	-3.27	0.193	1
5:155373505-5:156628700	ENSG00000135074	ADAM19	pancreas	protein_coding	5	blup	NA	0.0433	0.00114	5:155373743-5:156628287	-1.43	0.193	1
12:57548860-12:59308666	ENSG00000123297	TSFM	skin_not_sun_exposed_suprapubic	protein_coding	43	blup	NA	0.0215	0.00419	12:57552035-12:59308666	4.16	0.193	1
6:25684587-6:26791233	ENSG00000182952	HMGN4	skin_sun_exposed_lower_leg	protein_coding	73	blup	NA	0.0335	0.000108	6:25684587-6:26789628	-3.4	0.193	1
12:29651255-12:30512406	ENSG00000087502	ERGIC2	skin_sun_exposed_lower_leg	protein_coding	8	blup	NA	0.0211	0.00179	12:29651457-12:30512406	1.79	0.193	1
9:81079055-9:82590928	ENSG00000148019	CEP78	small_intestine_terminal_ileum	protein_coding	23	blup	NA	0.0543	0.0058	9:81080054-9:82590928	-2.48	0.193	1
14:95750867-14:96262415	ENSG00000182512	GLRX5	spleen	protein_coding	11	blup	NA	0.0432	0.00692	14:95751338-14:96262184	2.07	0.193	1
14:53474383-14:53997831	ENSG00000087301	TXNDC16	uterus	protein_coding	8	blup	NA	0.0221	0.0749	14:53474433-14:53997831	1.79	0.193	1
3:149043237-3:150252004	ENSG00000071794	HLTF	adipose_subcutaneous	protein_coding	41	blup	NA	0.013	0.0143	3:149043967-3:150252004	1.36	0.192	1
5:95963519-5:97315601	ENSG00000164307	ERAP1	adipose_visceral_omentum	protein_coding	26	lasso	NA	0.318	8.81e-28	5:95963902-5:97314960	2.53	0.192	1
7:5416232-7:5854526	ENSG00000122674	CCZ1	adipose_visceral_omentum	protein_coding	17	enet	NA	0.213	4.71e-18	7:5416232-7:5854526	-2.33	0.192	1
2:242149921-2:243188920	ENSG00000235351	AC114730.3	brain_caudate_basal_ganglia	antisense	2	enet	NA	0.439	1.19e-19	2:242150091-2:243185994	1.49	0.192	1
17:80034408-17:81194908	ENSG00000182612	TSPAN10	brain_cerebellar_hemisphere	protein_coding	44	enet	NA	0.35	2.84e-13	17:80034443-17:81190053	-2.79	0.192	1
1:65041704-1:66939404	ENSG00000162437	RAVER2	brain_cerebellum	protein_coding	27	blup	NA	0.0682	0.000649	1:65041861-1:66939404	-2.56	0.192	1
8:108648177-8:109248173	ENSG00000147655	RSPO2	brain_frontal_cortex_ba9	protein_coding	5	blup	NA	0.107	0.00019	8:108648739-8:109248046	1.13	0.192	1
16:5118345-16:5891580	ENSG00000168096	ANKS3	cells_ebv-transformed_lymphocytes	protein_coding	12	lasso	NA	0.132	3.62e-05	16:5118575-16:5891580	-2.1	0.192	1
17:21290357-17:27334244	ENSG00000007171	NOS2	cells_ebv-transformed_lymphocytes	protein_coding	63	lasso	NA	0.298	1.43e-10	17:21290357-17:27334244	2.93	0.192	1
11:19569535-11:21017138	ENSG00000109854	HTATIP2	colon_sigmoid	protein_coding	16	lasso	NA	0.397	5.41e-24	11:19569535-11:21017138	-2.28	0.192	1
21:37870779-21:38711704	ENSG00000214914	RPL23AP3	colon_transverse	processed_pseudogene	12	enet	NA	0.112	4.58e-08	21:37870779-21:38711704	2.15	0.192	1
1:48002576-1:48978188	ENSG00000162365	CYP4A22	liver	protein_coding	17	lasso	NA	0.22	6.31e-10	1:48002576-1:48978188	2.31	0.192	1
3:84367479-3:85582231	ENSG00000175161	CADM2	muscle_skeletal	protein_coding	5	enet	NA	0.0551	8.74e-08	3:84367614-3:85582231	-0.343	0.192	1
3:159477890-3:161524504	ENSG00000169255	B3GALNT1	muscle_skeletal	protein_coding	36	enet	NA	0.0232	0.000417	3:159477890-3:161523859	2.74	0.192	1
6:26791233-6:28017819	ENSG00000197903	HIST1H2BK	muscle_skeletal	protein_coding	59	blup	NA	0.0131	0.0065	6:26791421-6:28017250	1.37	0.192	1
15:76398624-15:78516053	ENSG00000140382	HMG20A	muscle_skeletal	protein_coding	49	lasso	NA	0.028	0.000117	15:76398987-15:78516053	-0.527	0.192	1
19:18409862-19:19877471	ENSG00000254858	MPV17L2	ovary	protein_coding	68	blup	NA	0.081	0.000912	19:18410369-19:19876747	3.11	0.192	1
10:93335047-10:95396368	ENSG00000228701	TNKS2-AS1	prostate	antisense	44	lasso	NA	0.357	2.92e-14	10:93336938-10:95396306	-2.78	0.192	1
3:58157519-3:60272906	ENSG00000168297	PXK	skin_not_sun_exposed_suprapubic	protein_coding	29	blup	NA	0.0219	0.0039	3:58157850-3:60272829	2.82	0.192	1
10:5983762-10:7171484	ENSG00000205488	CALML3-AS1	skin_sun_exposed_lower_leg	antisense	23	enet	NA	0.112	1.75e-12	10:5983762-10:7171183	-2.54	0.192	1
15:69017999-15:70133341	ENSG00000137809	ITGA11	skin_sun_exposed_lower_leg	protein_coding	24	enet	NA	0.0629	1.44e-07	15:69017999-15:70132706	2.5	0.192	1
9:4495328-9:4884926	ENSG00000106686	SPATA6L	spleen	protein_coding	12	lasso	NA	0.267	1.74e-11	9:4495328-9:4884849	-2.1	0.192	1
10:115328432-10:116421406	ENSG00000165806	CASP7	brain_cerebellum	protein_coding	5	blup	NA	0.0218	0.038	10:115328860-10:116421406	-1.3	0.191	1
11:94242260-11:95726041	ENSG00000149231	CCDC82	brain_cortex	protein_coding	35	lasso	NA	0.498	7.3e-22	11:94242655-11:95725095	2.69	0.191	1
12:132807034-12:133841511	ENSG00000090612	ZNF268	brain_cortex	protein_coding	26	enet	NA	0.157	1.2e-06	12:132807034-12:133841262	2.56	0.191	1
6:33236497-6:35455756	ENSG00000124562	SNRPC	brain_hippocampus	protein_coding	77	blup	NA	0.113	0.00019	6:33236497-6:35454791	-2.45	0.191	1
6:28917608-6:29737971	ENSG00000204622	HLA-J	brain_hypothalamus	transcribed_unprocessed_pseudogene	58	enet	NA	0.131	7.75e-05	6:28917832-6:29737971	1.17	0.191	1
8:2042942-8:2573279	ENSG00000036448	MYOM2	brain_hypothalamus	protein_coding	6	lasso	NA	0.295	9.02e-10	8:2042942-8:2573173	-1.47	0.191	1
2:201576284-2:202818637	ENSG00000196290	NIF3L1	brain_nucleus_accumbens_basal_ganglia	protein_coding	41	lasso	NA	0.0896	0.000335	2:201577027-2:202817892	-3.35	0.191	1
7:12635461-7:13884202	ENSG00000146530	VWDE	brain_nucleus_accumbens_basal_ganglia	protein_coding	10	lasso	NA	0.379	4.74e-15	7:12635461-7:13884041	1.97	0.191	1
13:53339622-13:54682864	ENSG00000136100	VPS36	breast_mammary_tissue	protein_coding	7	blup	NA	0.0317	0.00276	13:53339742-13:54682393	-1.34	0.191	1
1:43758457-1:44969183	ENSG00000178028	DMAP1	cells_transformed_fibroblasts	protein_coding	48	enet	NA	0.0325	0.00102	1:43758457-1:44968965	2.9	0.191	1
20:2469501-20:3828413	ENSG00000088882	CPXM1	cells_transformed_fibroblasts	protein_coding	46	lasso	NA	0.0282	0.00209	20:2469501-20:3828413	-2.8	0.191	1
7:109647594-7:112618684	ENSG00000184903	IMMP2L	colon_transverse	protein_coding	24	blup	NA	0.0448	0.000501	7:109647594-7:112617517	2.51	0.191	1
20:61301855-20:62190180	ENSG00000101197	BIRC7	colon_transverse	protein_coding	12	lasso	NA	0.125	7.35e-09	20:61301855-20:62190180	-2.1	0.191	1
22:29651799-22:31439918	ENSG00000100285	NEFH	lung	protein_coding	72	blup	NA	0.0469	1.16e-05	22:29652158-22:31439918	3.12	0.191	1
10:1523544-10:2254500	ENSG00000107937	GTPBP4	muscle_skeletal	protein_coding	9	blup	NA	0.0183	0.00156	10:1523806-10:2254500	1.89	0.191	1
2:196447456-2:198078110	ENSG00000065413	ANKRD44	pancreas	protein_coding	29	lasso	NA	0.1	1.01e-06	2:196447464-2:198078110	2.58	0.191	1
4:103221356-4:105305294	ENSG00000109332	UBE2D3	pancreas	protein_coding	22	enet	NA	0.142	4.82e-09	4:103221459-4:105305275	-2.89	0.191	1
11:94242260-11:95726041	ENSG00000166037	CEP57	pancreas	protein_coding	35	lasso	NA	0.238	1.06e-14	11:94242655-11:95725095	-2.77	0.191	1
8:19492840-8:20060856	ENSG00000104611	SH2D4A	skin_not_sun_exposed_suprapubic	protein_coding	4	enet	NA	0.0734	2.98e-07	8:19492840-8:20060856	-0.775	0.191	1
2:151731462-2:152486782	ENSG00000183091	NEB	skin_sun_exposed_lower_leg	protein_coding	9	enet	NA	0.0688	3.82e-08	2:151731930-2:152486782	-1.93	0.191	1
10:61891409-10:62659679	ENSG00000072422	RHOBTB1	whole_blood	protein_coding	5	enet	NA	0.0193	0.00436	10:61891409-10:62659679	-0.411	0.191	1
11:120766806-11:121175943	ENSG00000149403	GRIK4	whole_blood	protein_coding	5	lasso	NA	0.425	3.88e-46	11:120767546-11:121175447	-1.11	0.191	1
7:128778386-7:130422414	ENSG00000135253	KCP	adipose_subcutaneous	protein_coding	50	lasso	NA	0.116	3.97e-12	7:128778386-7:130422190	-2.88	0.19	1
3:197075987-3:197946622	ENSG00000273308	AC024560.3	adipose_visceral_omentum	lincRNA	21	enet	NA	0.235	4.77e-20	3:197076210-3:197921948	-2.43	0.19	1
5:155373505-5:156628700	ENSG00000113249	HAVCR1	adipose_visceral_omentum	protein_coding	5	blup	NA	0.0809	1.91e-07	5:155373743-5:156628287	-1.1	0.19	1
3:109522395-3:110513770	ENSG00000121570	DPPA4	brain_caudate_basal_ganglia	protein_coding	5	enet	NA	0.229	8.84e-10	3:109522395-3:110513074	1.1	0.19	1
5:144943354-5:147181998	ENSG00000133706	LARS	brain_cerebellar_hemisphere	protein_coding	30	lasso	NA	0.473	6.55e-19	5:144943354-5:147181902	-2.6	0.19	1
8:2042942-8:2573279	ENSG00000182372	CLN8	brain_cerebellar_hemisphere	protein_coding	6	lasso	NA	0.138	1.26e-05	8:2042942-8:2573173	1.77	0.19	1
14:50507760-14:51493572	ENSG00000258479	LINC00640	brain_cerebellar_hemisphere	lincRNA	28	enet	NA	0.0371	0.0182	14:50508237-14:51493572	-2.58	0.19	1
11:94242260-11:95726041	ENSG00000273600	AP001877.1	brain_frontal_cortex_ba9	processed_pseudogene	35	lasso	NA	0.162	3.95e-06	11:94242655-11:95725095	-2.7	0.19	1
4:45189157-4:47411896	ENSG00000151834	GABRA2	brain_hippocampus	protein_coding	13	blup	NA	0.145	2.42e-05	4:45189157-4:47411471	-2.21	0.19	1
7:5854526-7:6573857	ENSG00000146574	CCZ1B	brain_hippocampus	protein_coding	22	lasso	NA	0.216	1.94e-07	7:5854526-7:6573448	-2.46	0.19	1
4:1478711-4:2842979	ENSG00000178222	RNF212	brain_hypothalamus	protein_coding	34	blup	NA	0.0898	0.001	4:1478711-4:2841772	-2.66	0.19	1
20:39610856-20:40585689	ENSG00000183798	EMILIN3	brain_putamen_basal_ganglia	protein_coding	5	blup	NA	0.0387	0.0222	20:39610856-20:40585689	0.389	0.19	1
17:36809344-17:38877404	ENSG00000108306	FBXL20	breast_mammary_tissue	protein_coding	66	enet	NA	0.0846	1.73e-06	17:36809344-17:38877404	4.05	0.19	1
7:98715474-7:100196651	ENSG00000160870	CYP3A7	colon_transverse	protein_coding	66	blup	NA	0.0135	0.0384	7:98715474-7:100196525	2.99	0.19	1
10:115328432-10:116421406	ENSG00000165806	CASP7	colon_transverse	protein_coding	5	lasso	NA	0.0663	2.67e-05	10:115328860-10:116421406	-1.15	0.19	1
11:123500117-11:124495528	ENSG00000166261	ZNF202	colon_transverse	protein_coding	48	lasso	NA	0.135	1.88e-09	11:123500759-11:124495528	2.84	0.19	1
9:34642243-9:36743283	ENSG00000205108	FAM205A	lung	protein_coding	81	blup	NA	0.011	0.0225	9:34642653-9:36743104	-3.06	0.19	1
16:13154437-16:14464002	ENSG00000254852	NPIPA2	lung	protein_coding	23	enet	NA	0.0451	1.7e-05	16:13154509-16:14463359	2.48	0.19	1
3:54081390-3:55348860	ENSG00000265992	ESRG	muscle_skeletal	sense_intronic	9	lasso	NA	0.0344	2.16e-05	3:54081807-3:55348750	-1.88	0.19	1
19:18409862-19:19877471	ENSG00000105647	PIK3R2	muscle_skeletal	protein_coding	68	blup	NA	0.0121	0.00847	19:18410369-19:19876747	2.86	0.19	1
21:26469122-21:27271019	ENSG00000154719	MRPL39	muscle_skeletal	protein_coding	8	blup	NA	0.0698	1.71e-09	21:26470211-21:27271019	1.79	0.19	1
6:114220833-6:116131396	ENSG00000111817	DSE	skin_sun_exposed_lower_leg	protein_coding	12	blup	NA	0.0248	0.000775	6:114220833-6:116130936	-2.22	0.19	1
11:98705065-11:100417169	ENSG00000165895	ARHGAP42	skin_sun_exposed_lower_leg	protein_coding	4	blup	NA	0.0425	1.44e-05	11:98705356-11:100417108	-0.843	0.19	1
6:55468270-6:56105313	ENSG00000124749	COL21A1	uterus	protein_coding	5	lasso	NA	0.0464	0.0177	6:55469248-6:56105313	1.11	0.19	1
15:41177514-15:42776399	ENSG00000243789	JMJD7	whole_blood	protein_coding	54	blup	NA	0.0799	2.08e-08	15:41177514-15:42775660	-3.23	0.19	1
3:58157519-3:60272906	ENSG00000168297	PXK	brain_cerebellum	protein_coding	29	lasso	NA	0.25	2.82e-11	3:58157850-3:60272829	-2.79	0.189	1
12:9031395-12:10481534	ENSG00000134545	KLRC1	brain_cerebellum	protein_coding	62	lasso	NA	0.36	1.49e-16	12:9031775-12:10481477	2.74	0.189	1
20:54055266-20:56447959	ENSG00000124097	HMGB1P1	brain_frontal_cortex_ba9	processed_pseudogene	19	lasso	NA	0.0534	0.00699	20:54055895-20:56447959	-2.4	0.189	1
10:61891409-10:62659679	ENSG00000170312	CDK1	cells_ebv-transformed_lymphocytes	protein_coding	5	blup	NA	0.0455	0.0122	10:61891409-10:62659679	1	0.189	1
7:22507629-7:23471442	ENSG00000122550	KLHL7	cells_transformed_fibroblasts	protein_coding	27	lasso	NA	0.0815	3.08e-07	7:22508611-7:23469560	2.79	0.189	1
19:34262952-19:36469295	ENSG00000011590	ZBTB32	cells_transformed_fibroblasts	protein_coding	141	enet	NA	0.12	4.25e-10	19:34264354-19:36469295	-3.26	0.189	1
6:26791233-6:28017819	ENSG00000189298	ZKSCAN3	colon_sigmoid	protein_coding	59	enet	NA	0.103	1.98e-06	6:26791421-6:28017250	-4.69	0.189	1
11:120766806-11:121175943	ENSG00000109927	TECTA	colon_transverse	protein_coding	5	blup	NA	0.0551	0.000124	11:120767546-11:121175447	-1.07	0.189	1
21:37870779-21:38711704	ENSG00000159263	SIM2	colon_transverse	protein_coding	12	enet	NA	0.0767	6.46e-06	21:37870779-21:38711704	-2.15	0.189	1
11:94242260-11:95726041	ENSG00000087053	MTMR2	muscle_skeletal	protein_coding	35	lasso	NA	0.062	1.4e-08	11:94242655-11:95725095	2.94	0.189	1
2:62429044-2:64625913	ENSG00000115507	OTX1	pancreas	protein_coding	48	lasso	NA	0.136	1.04e-08	2:62429195-2:64625913	2.85	0.189	1
14:105001723-14:106340358	ENSG00000203485	INF2	pancreas	protein_coding	132	blup	NA	0.0365	0.00263	14:105001834-14:106337470	3.22	0.189	1
6:26791233-6:28017819	ENSG00000241549	GUSBP2	prostate	transcribed_unprocessed_pseudogene	59	enet	NA	0.392	7.4e-16	6:26791421-6:28017250	-2.98	0.189	1
5:158825698-5:159973944	ENSG00000170234	PWWP2A	skin_not_sun_exposed_suprapubic	protein_coding	19	blup	NA	0.101	1.58e-09	5:158826243-5:159973944	2.37	0.189	1
2:184357608-2:185280173	ENSG00000061676	NCKAP1	skin_sun_exposed_lower_leg	protein_coding	4	blup	NA	0.00816	0.0368	2:184357653-2:185280173	-0.18	0.189	1
3:131836516-3:133252173	ENSG00000091513	TF	skin_sun_exposed_lower_leg	protein_coding	17	enet	NA	0.224	1.24e-24	3:131836516-3:133251955	2.05	0.189	1
8:2042942-8:2573279	ENSG00000036448	MYOM2	skin_sun_exposed_lower_leg	protein_coding	6	lasso	NA	0.142	1.42e-15	8:2042942-8:2573173	-1.4	0.189	1
2:171226245-2:173138905	ENSG00000123600	METTL8	whole_blood	protein_coding	31	lasso	NA	0.142	4.59e-14	2:171226245-2:173138562	-2.64	0.189	1
10:61891409-10:62659679	ENSG00000151150	ANK3	whole_blood	protein_coding	5	enet	NA	0.183	4.51e-18	10:61891409-10:62659679	-0.208	0.189	1
1:44969183-1:46899501	ENSG00000117461	PIK3R3	adipose_subcutaneous	protein_coding	64	blup	NA	0.00702	0.0549	1:44969590-1:46898804	-3.19	0.188	1
4:119933512-4:120392684	ENSG00000145390	USP53	adipose_subcutaneous	protein_coding	8	blup	NA	0.113	8.11e-12	4:119933634-4:120392684	1.86	0.188	1
6:97093511-6:97842284	ENSG00000146263	MMS22L	adipose_subcutaneous	protein_coding	4	enet	NA	0.0772	1.86e-08	6:97094092-6:97841412	-0.913	0.188	1
7:19481547-7:20124908	ENSG00000105849	TWISTNB	adipose_subcutaneous	protein_coding	8	blup	NA	0.0382	6.81e-05	7:19481547-7:20124908	-1.77	0.188	1
19:36469295-19:37527033	ENSG00000126247	CAPNS1	brain_caudate_basal_ganglia	protein_coding	42	blup	NA	0.0786	0.000407	19:36469295-19:37527033	3.52	0.188	1
5:19917716-5:22152073	ENSG00000183666	GUSBP1	brain_cortex	transcribed_unprocessed_pseudogene	18	blup	NA	0.23	2.4e-09	5:19917716-5:22152073	-2.33	0.188	1
4:7539692-4:8152235	ENSG00000109519	GRPEL1	brain_hypothalamus	protein_coding	8	blup	NA	0.203	6.46e-07	4:7540096-4:8152235	1.77	0.188	1
1:46899501-1:48002576	ENSG00000085999	RAD54L	brain_nucleus_accumbens_basal_ganglia	protein_coding	28	blup	NA	0.0924	0.000271	1:46899657-1:48002576	2.59	0.188	1
4:4684116-4:5502388	ENSG00000072832	CRMP1	breast_mammary_tissue	protein_coding	10	blup	NA	0.0701	1.32e-05	4:4684116-4:5502056	1.98	0.188	1
10:87937577-10:89127064	ENSG00000214562	NUTM2D	breast_mammary_tissue	protein_coding	24	lasso	NA	0.109	5.74e-08	10:87937577-10:89127064	2.69	0.188	1
16:82747728-16:83477208	ENSG00000140945	CDH13	breast_mammary_tissue	protein_coding	5	blup	NA	0.0146	0.0311	16:82747728-16:83477109	-0.457	0.188	1
14:23018665-14:24905123	ENSG00000100918	REC8	cells_ebv-transformed_lymphocytes	protein_coding	94	enet	NA	0.00872	0.159	14:23018808-14:24905123	-3.09	0.188	1
1:69687616-1:71372470	ENSG00000197568	HHLA3	cells_transformed_fibroblasts	protein_coding	26	lasso	NA	0.0614	8.67e-06	1:69687616-1:71372061	2.53	0.188	1
6:25684587-6:26791233	ENSG00000241549	GUSBP2	cells_transformed_fibroblasts	transcribed_unprocessed_pseudogene	73	lasso	NA	0.293	2.13e-24	6:25684587-6:26789628	-3.47	0.188	1
5:93809984-5:95963519	ENSG00000185261	KIAA0825	colon_sigmoid	protein_coding	32	lasso	NA	0.0844	1.62e-05	5:93810208-5:95962896	2.64	0.188	1
5:105893055-5:107264196	ENSG00000145743	FBXL17	colon_transverse	protein_coding	6	blup	NA	0.0448	0.000503	5:105893055-5:107264079	-1.45	0.188	1
2:110572432-2:113921856	ENSG00000227992	AC108463.1	lung	processed_pseudogene	101	lasso	NA	0.0252	0.00109	2:110706146-2:113921702	-3.42	0.188	1
11:120766806-11:121175943	ENSG00000109929	SC5D	lung	protein_coding	5	enet	NA	0.106	3.77e-11	11:120767546-11:121175447	0.44	0.188	1
16:82747728-16:83477208	ENSG00000140945	CDH13	lung	protein_coding	5	blup	NA	0.0175	0.00558	16:82747728-16:83477109	-0.463	0.188	1
17:13180372-17:13894637	ENSG00000153976	HS3ST3A1	lung	protein_coding	4	lasso	NA	0.0358	0.000117	17:13180735-17:13893964	-0.973	0.188	1
2:48213001-2:50022257	ENSG00000162869	PPP1R21	muscle_skeletal	protein_coding	23	lasso	NA	0.0287	9.78e-05	2:48213001-2:50022257	2.46	0.188	1
19:5811852-19:6684885	ENSG00000125648	SLC25A23	muscle_skeletal	protein_coding	47	lasso	NA	0.0903	6.58e-12	19:5812803-19:6684197	3.78	0.188	1
2:113921856-2:116772470	ENSG00000228857	AC104653.1	skin_not_sun_exposed_suprapubic	lincRNA	15	enet	NA	0.0454	5.14e-05	2:113922096-2:116772246	2.18	0.188	1
6:138822629-6:139845436	ENSG00000203734	ECT2L	skin_not_sun_exposed_suprapubic	protein_coding	14	enet	NA	0.0616	2.65e-06	6:138822629-6:139844854	-2.19	0.188	1
9:72753755-9:74253040	ENSG00000204706	MAMDC2-AS1	skin_not_sun_exposed_suprapubic	antisense	10	lasso	NA	0.0314	0.000669	9:72753755-9:74253040	-1.98	0.188	1
1:21736588-1:23086883	ENSG00000218510	LINC00339	skin_sun_exposed_lower_leg	processed_transcript	40	lasso	NA	0.436	3e-53	1:21736654-1:23086883	-2.75	0.188	1
3:116800153-3:118530251	ENSG00000114638	UPK1B	skin_sun_exposed_lower_leg	protein_coding	11	enet	NA	0.145	6.04e-16	3:116800153-3:118530251	-2.02	0.188	1
5:101578769-5:103320005	ENSG00000145725	PPIP5K2	spleen	protein_coding	18	blup	NA	0.134	3.52e-06	5:101578797-5:103318463	-4.5	0.188	1
5:155373505-5:156628700	ENSG00000135074	ADAM19	whole_blood	protein_coding	5	enet	NA	0.0948	9.62e-10	5:155373743-5:156628287	-1.09	0.188	1
10:1523544-10:2254500	ENSG00000185736	ADARB2	whole_blood	protein_coding	9	lasso	NA	0.513	2.48e-59	10:1523806-10:2254500	1.88	0.188	1
5:95963519-5:97315601	ENSG00000164308	ERAP2	adipose_subcutaneous	protein_coding	26	enet	NA	0.738	1.77e-113	5:95963902-5:97314960	2.11	0.187	1
6:25684587-6:26791233	ENSG00000182952	HMGN4	adipose_subcutaneous	protein_coding	73	enet	NA	0.0106	0.0242	6:25684587-6:26789628	-3.33	0.187	1
6:151912703-6:153094496	ENSG00000146469	VIP	adipose_subcutaneous	protein_coding	16	blup	NA	0.0617	4.91e-07	6:151912703-6:153093758	-2.28	0.187	1
5:38802410-5:40287729	ENSG00000113638	TTC33	brain_caudate_basal_ganglia	protein_coding	16	blup	NA	0.0559	0.00258	5:38802823-5:40287729	-2.26	0.187	1
20:39610856-20:40585689	ENSG00000124177	CHD6	brain_cerebellum	protein_coding	5	lasso	NA	0.106	2.4e-05	20:39610856-20:40585689	1.04	0.187	1
3:150252004-3:151348730	ENSG00000198829	SUCNR1	brain_hippocampus	protein_coding	23	lasso	NA	0.0113	0.137	3:150252004-3:151348730	-2.48	0.187	1
10:104380410-10:106695048	ENSG00000214435	AS3MT	brain_hippocampus	protein_coding	12	lasso	NA	0.249	1.75e-08	10:104380686-10:106695048	-2.12	0.187	1
9:14836363-9:16659655	ENSG00000164989	CCDC171	brain_hypothalamus	protein_coding	23	enet	NA	0.112	0.000252	9:14836363-9:16659573	-2.49	0.187	1
17:61545589-17:63148128	ENSG00000266173	STRADA	brain_nucleus_accumbens_basal_ganglia	protein_coding	38	blup	NA	0.0426	0.0108	17:61545589-17:63147477	-2.76	0.187	1
1:90066303-1:91886317	ENSG00000197147	LRRC8B	cells_ebv-transformed_lymphocytes	protein_coding	19	blup	NA	0.116	0.000108	1:90066303-1:91885970	2.36	0.187	1
10:115328432-10:116421406	ENSG00000165832	TRUB1	colon_sigmoid	protein_coding	5	lasso	NA	0.031	0.00701	10:115328860-10:116421406	-1.48	0.187	1
12:20863943-12:23820634	ENSG00000121350	PYROXD1	colon_sigmoid	protein_coding	40	enet	NA	0.271	1.19e-15	12:20864133-12:23820527	-2.74	0.187	1
2:242149921-2:243188920	ENSG00000224272	AC131097.3	liver	antisense	2	lasso	NA	0.131	2.74e-06	2:242150091-2:243185994	0.957	0.187	1
3:195971408-3:197075987	ENSG00000145107	TM4SF19	muscle_skeletal	protein_coding	48	enet	NA	0.358	4.06e-49	3:195971408-3:197075817	-3.26	0.187	1
8:66489090-8:69863057	ENSG00000066855	MTFR1	muscle_skeletal	protein_coding	48	lasso	NA	0.267	4.55e-35	8:66489274-8:69863057	-2.84	0.187	1
16:82747728-16:83477208	ENSG00000140945	CDH13	ovary	protein_coding	5	blup	NA	0.0742	0.00146	16:82747728-16:83477109	-0.483	0.187	1
17:21290357-17:27334244	ENSG00000007171	NOS2	pancreas	protein_coding	63	lasso	NA	0.424	4.84e-28	17:21290357-17:27334244	3	0.187	1
6:26791233-6:28017819	ENSG00000137185	ZSCAN9	skin_not_sun_exposed_suprapubic	protein_coding	59	enet	NA	0.128	9.66e-12	6:26791421-6:28017250	2.34	0.187	1
6:150253404-6:151912703	ENSG00000055211	GINM1	skin_not_sun_exposed_suprapubic	protein_coding	31	blup	NA	0.0649	1.42e-06	6:150253404-6:151912703	-2.66	0.187	1
17:36809344-17:38877404	ENSG00000073584	SMARCE1	skin_not_sun_exposed_suprapubic	protein_coding	66	enet	NA	0.13	6.43e-12	17:36809344-17:38877404	3.2	0.187	1
11:68005825-11:69516130	ENSG00000162337	LRP5	skin_sun_exposed_lower_leg	protein_coding	38	lasso	NA	0.174	4.37e-19	11:68006171-11:69516025	-2.76	0.187	1
11:106520894-11:107844200	ENSG00000152404	CWF19L2	skin_sun_exposed_lower_leg	protein_coding	15	lasso	NA	0.155	4.9e-17	11:106520894-11:107843602	2.28	0.187	1
11:94242260-11:95726041	ENSG00000273600	AP001877.1	small_intestine_terminal_ileum	processed_pseudogene	35	enet	NA	0.191	3.2e-07	11:94242655-11:95725095	-2.73	0.187	1
5:125785649-5:127344604	ENSG00000164241	C5orf63	spleen	protein_coding	27	blup	NA	0.0302	0.0205	5:125785904-5:127343989	-2.55	0.187	1
11:94242260-11:95726041	ENSG00000166037	CEP57	spleen	protein_coding	35	lasso	NA	0.208	4.92e-09	11:94242655-11:95725095	-2.6	0.187	1
12:110336719-12:113263518	ENSG00000111331	OAS3	spleen	protein_coding	77	blup	NA	0.115	1.83e-05	12:110336719-12:113263518	3.48	0.187	1
1:7247335-1:9365199	ENSG00000049245	VAMP3	adipose_subcutaneous	protein_coding	53	blup	NA	0.0327	0.000215	1:7247335-1:9365093	2.84	0.186	1
1:177433381-1:178944309	ENSG00000116191	RALGPS2	adipose_subcutaneous	protein_coding	21	enet	NA	0.228	1.81e-23	1:177433576-1:178944309	-2.42	0.186	1
4:119933512-4:120392684	ENSG00000248213	CICP16	adipose_subcutaneous	processed_pseudogene	8	lasso	NA	0.0543	2.33e-06	4:119933634-4:120392684	1.82	0.186	1
6:39295677-6:40345115	ENSG00000124780	KCNK17	adipose_subcutaneous	protein_coding	15	blup	NA	0.00461	0.0967	6:39295677-6:40344623	-2.26	0.186	1
8:81956395-8:82693739	ENSG00000133731	IMPA1	adipose_subcutaneous	protein_coding	3	lasso	NA	0.308	1.29e-32	8:81956395-8:82693145	0.0877	0.186	1
1:16897730-1:18662899	ENSG00000117122	MFAP2	adipose_visceral_omentum	protein_coding	27	enet	NA	0.164	6.12e-14	1:16900558-1:18661583	4.54	0.186	1
2:18647423-2:19692404	ENSG00000183891	TTC32	brain_cerebellar_hemisphere	protein_coding	6	lasso	NA	0.267	4.94e-10	2:18647868-2:19692404	1.43	0.186	1
8:108648177-8:109248173	ENSG00000104408	EIF3E	brain_cortex	protein_coding	5	enet	NA	0.0483	0.00597	8:108648739-8:109248046	-0.593	0.186	1
11:117747110-11:119215476	ENSG00000118181	RPS25	brain_cortex	protein_coding	76	enet	NA	0.0851	0.000352	11:117747244-11:119215256	3.05	0.186	1
19:5811852-19:6684885	ENSG00000125734	GPR108	brain_cortex	protein_coding	47	lasso	NA	0.599	2.1e-28	19:5812803-19:6684197	-2.08	0.186	1
10:70195991-10:72220850	ENSG00000079332	SAR1A	breast_mammary_tissue	protein_coding	38	lasso	NA	0.136	1.03e-09	10:70196183-10:72220850	-2.7	0.186	1
10:104380410-10:106695048	ENSG00000156395	SORCS3	colon_sigmoid	protein_coding	12	blup	NA	0.0325	0.00591	10:104380686-10:106695048	2.04	0.186	1
6:97093511-6:97842284	ENSG00000112218	GPR63	lung	protein_coding	4	enet	NA	0.142	1.56e-14	6:97094092-6:97841412	0.793	0.186	1
11:120766806-11:121175943	ENSG00000149403	GRIK4	lung	protein_coding	5	blup	NA	0.165	7.32e-17	11:120767546-11:121175447	-0.189	0.186	1
2:110572432-2:113921856	ENSG00000136682	CBWD2	muscle_skeletal	protein_coding	101	enet	NA	0.0468	7.88e-07	2:110706146-2:113921702	-4.53	0.186	1
7:85572182-7:87825004	ENSG00000008277	ADAM22	muscle_skeletal	protein_coding	18	enet	NA	0.205	2.68e-26	7:85572182-7:87821751	-2.39	0.186	1
14:23018665-14:24905123	ENSG00000155463	OXA1L	muscle_skeletal	protein_coding	94	enet	NA	0.0412	3.49e-06	14:23018808-14:24905123	3.16	0.186	1
14:53474383-14:53997831	ENSG00000100519	PSMC6	muscle_skeletal	protein_coding	8	blup	NA	0.0166	0.00248	14:53474433-14:53997831	1.88	0.186	1
2:242149921-2:243188920	ENSG00000180902	D2HGDH	ovary	protein_coding	2	lasso	NA	0.242	6.13e-09	2:242150091-2:243185994	-0.74	0.186	1
2:242149921-2:243188920	ENSG00000235351	AC114730.3	prostate	antisense	2	enet	NA	0.217	1.29e-08	2:242150091-2:243185994	0.831	0.186	1
1:86454751-1:88128631	ENSG00000153936	HS2ST1	skin_not_sun_exposed_suprapubic	protein_coding	21	blup	NA	0.138	1.28e-12	1:86454751-1:88128631	-2.42	0.186	1
6:29737971-6:30798168	ENSG00000273340	MICE	skin_not_sun_exposed_suprapubic	transcribed_unprocessed_pseudogene	85	blup	NA	0.115	1.21e-10	6:29737971-6:30798168	5.08	0.186	1
17:13180372-17:13894637	ENSG00000125430	HS3ST3B1	skin_sun_exposed_lower_leg	protein_coding	4	lasso	NA	0.0598	2.93e-07	17:13180735-17:13893964	0.329	0.186	1
6:26791233-6:28017819	ENSG00000241549	GUSBP2	uterus	transcribed_unprocessed_pseudogene	59	enet	NA	0.493	2.49e-16	6:26791421-6:28017250	-2.56	0.186	1
9:112778024-9:114831082	ENSG00000242616	GNG10	uterus	protein_coding	47	enet	NA	0.204	1.48e-06	9:112778426-9:114830846	-2.8	0.186	1
19:18409862-19:19877471	ENSG00000105656	ELL	whole_blood	protein_coding	68	lasso	NA	0.2	9.87e-20	19:18410369-19:19876747	-2.96	0.186	1
6:69523448-6:71609510	ENSG00000112309	B3GAT2	adipose_subcutaneous	protein_coding	35	lasso	NA	0.0464	1.23e-05	6:69523907-6:71609384	2.66	0.185	1
8:136035605-8:137524151	ENSG00000066827	ZFAT	adipose_subcutaneous	protein_coding	5	blup	NA	0.0294	0.000434	8:136035927-8:137524151	-0.547	0.185	1
6:25684587-6:26791233	ENSG00000181315	ZNF322	brain_caudate_basal_ganglia	protein_coding	73	blup	NA	0.0632	0.00143	6:25684587-6:26789628	3.05	0.185	1
1:21736588-1:23086883	ENSG00000218510	LINC00339	brain_cerebellar_hemisphere	processed_transcript	40	lasso	NA	0.498	3.54e-20	1:21736654-1:23086883	-2.72	0.185	1
3:13070799-3:14816900	ENSG00000132182	NUP210	brain_cerebellar_hemisphere	protein_coding	32	blup	NA	0.0354	0.0205	3:13070799-3:14816745	2.64	0.185	1
10:115328432-10:116421406	ENSG00000099204	ABLIM1	brain_cerebellar_hemisphere	protein_coding	5	blup	NA	0.0316	0.027	10:115328860-10:116421406	-0.556	0.185	1
2:191973357-2:195861164	ENSG00000115419	GLS	brain_cerebellum	protein_coding	28	blup	NA	0.0489	0.00349	2:191973563-2:195859334	-2.55	0.185	1
6:55468270-6:56105313	ENSG00000146151	HMGCLL1	brain_cerebellum	protein_coding	5	blup	NA	0.0354	0.0113	6:55469248-6:56105313	0.805	0.185	1
6:97093511-6:97842284	ENSG00000014123	UFL1	brain_cerebellum	protein_coding	4	enet	NA	0.143	8.58e-07	6:97094092-6:97841412	0.309	0.185	1
11:3665481-11:4746709	ENSG00000167325	RRM1	brain_cerebellum	protein_coding	50	blup	NA	0.127	3.64e-06	11:3666277-11:4746391	2.97	0.185	1
3:126214943-3:128194861	ENSG00000163870	TPRA1	brain_cortex	protein_coding	44	lasso	NA	0.133	7.95e-06	3:126214943-3:128194861	2.77	0.185	1
7:19481547-7:20124908	ENSG00000105855	ITGB8	brain_hippocampus	protein_coding	8	enet	NA	0.0898	0.000861	7:19481547-7:20124908	1.76	0.185	1
14:55233681-14:56216880	ENSG00000126775	ATG14	brain_hippocampus	protein_coding	21	lasso	NA	0.26	7.91e-09	14:55233920-14:56215477	-2.41	0.185	1
3:197075987-3:197946622	ENSG00000273308	AC024560.3	brain_hypothalamus	lincRNA	21	blup	NA	0.0797	0.00187	3:197076210-3:197921948	-2.41	0.185	1
1:44969183-1:46899501	ENSG00000117480	FAAH	brain_nucleus_accumbens_basal_ganglia	protein_coding	64	lasso	NA	0.157	2.06e-06	1:44969590-1:46898804	2.96	0.185	1
9:107581749-9:109298754	ENSG00000136783	NIPSNAP3A	brain_nucleus_accumbens_basal_ganglia	protein_coding	25	enet	NA	0.0897	0.000332	9:107581749-9:109298754	2.52	0.185	1
11:68005825-11:69516130	ENSG00000172938	MRGPRD	breast_mammary_tissue	protein_coding	38	enet	NA	0.0611	4.61e-05	11:68006171-11:69516025	-2.85	0.185	1
6:69523448-6:71609510	ENSG00000112280	COL9A1	colon_sigmoid	protein_coding	35	blup	NA	0.0423	0.00192	6:69523907-6:71609384	2.73	0.185	1
9:34642243-9:36743283	ENSG00000164978	NUDT2	liver	protein_coding	81	enet	NA	0.469	1.33e-22	9:34642653-9:36743104	3.02	0.185	1
3:84367479-3:85582231	ENSG00000175161	CADM2	lung	protein_coding	5	lasso	NA	0.129	2.83e-13	3:84367614-3:85582231	-0.539	0.185	1
5:19917716-5:22152073	ENSG00000183666	GUSBP1	lung	transcribed_unprocessed_pseudogene	18	blup	NA	0.0705	8.26e-08	5:19917716-5:22152073	-2.32	0.185	1
9:4495328-9:4884926	ENSG00000106686	SPATA6L	lung	protein_coding	12	enet	NA	0.1	1.47e-10	9:4495328-9:4884849	-2.08	0.185	1
9:135298842-9:137041122	ENSG00000186350	RXRA	muscle_skeletal	protein_coding	84	lasso	NA	0.121	1.37e-15	9:135298842-9:137041122	-3.05	0.185	1
4:79093979-4:80990297	ENSG00000250334	LINC00989	prostate	lincRNA	17	blup	NA	0.0613	0.00252	4:79093979-4:80989905	-2.69	0.185	1
9:16659655-9:18661051	ENSG00000178031	ADAMTSL1	prostate	protein_coding	15	enet	NA	0.172	4.97e-07	9:16659863-9:18660695	-2.22	0.185	1
4:71049152-4:72140558	ENSG00000187689	AMTN	skin_sun_exposed_lower_leg	protein_coding	7	enet	NA	0.159	2.03e-17	4:71049152-4:72140399	1.68	0.185	1
11:128188537-11:130342575	ENSG00000120471	TP53AIP1	skin_sun_exposed_lower_leg	protein_coding	40	enet	NA	0.0354	7.11e-05	11:128188910-11:130340962	2.73	0.185	1
2:198078110-2:199311125	ENSG00000115896	PLCL1	spleen	protein_coding	8	enet	NA	0.0479	0.0047	2:198078110-2:199311125	-3.77	0.185	1
6:108464380-6:110304247	ENSG00000118690	ARMC2	spleen	protein_coding	34	blup	NA	0.0937	0.000107	6:108464380-6:110304247	2.7	0.185	1
20:47199980-20:49239658	ENSG00000124226	RNF114	uterus	protein_coding	37	blup	NA	0.0665	0.00552	20:47200190-20:49239658	2.68	0.185	1
12:106436213-12:106958748	ENSG00000166046	TCP11L2	adipose_subcutaneous	protein_coding	10	lasso	NA	0.0118	0.0188	12:106436519-12:106958706	3.66	0.184	1
3:84367479-3:85582231	ENSG00000175161	CADM2	adipose_visceral_omentum	protein_coding	5	lasso	NA	0.0507	3.52e-05	3:84367614-3:85582231	-0.572	0.184	1
2:242149921-2:243188920	ENSG00000180902	D2HGDH	brain_anterior_cingulate_cortex_ba24	protein_coding	2	enet	NA	0.135	5.26e-05	2:242150091-2:243185994	-0.968	0.184	1
5:155373505-5:156628700	ENSG00000155868	MED7	brain_anterior_cingulate_cortex_ba24	protein_coding	5	blup	NA	0.0283	0.0448	5:155373743-5:156628287	0.961	0.184	1
10:120591353-10:122407323	ENSG00000188613	NANOS1	brain_cerebellar_hemisphere	protein_coding	25	blup	NA	0.0328	0.0247	10:120591693-10:122407323	2.76	0.184	1
4:128996665-4:130591885	ENSG00000151470	C4orf33	brain_cerebellum	protein_coding	13	enet	NA	0.125	4.43e-06	4:128996665-4:130591885	2.13	0.184	1
19:36469295-19:37527033	ENSG00000196357	ZNF565	brain_cortex	protein_coding	42	blup	NA	0.126	1.48e-05	19:36469295-19:37527033	2.89	0.184	1
1:154770403-1:156336133	ENSG00000163354	DCST2	brain_frontal_cortex_ba9	protein_coding	88	lasso	NA	0.119	8.22e-05	1:154770403-1:156336133	3.04	0.184	1
14:55233681-14:56216880	ENSG00000126775	ATG14	brain_frontal_cortex_ba9	protein_coding	21	blup	NA	0.152	8.09e-06	14:55233920-14:56215477	-2.41	0.184	1
21:46177105-21:47492226	ENSG00000223768	LINC00205	brain_putamen_basal_ganglia	bidirectional_promoter_lncRNA	19	lasso	NA	0.484	2.05e-17	21:46178515-21:47491975	-2.39	0.184	1
8:125683719-8:126410917	ENSG00000170873	MTSS1	cells_ebv-transformed_lymphocytes	protein_coding	8	blup	NA	0.0794	0.00127	8:125684215-8:126409894	-1.74	0.184	1
2:202818637-2:205799241	ENSG00000163596	ICA1L	cells_transformed_fibroblasts	protein_coding	37	enet	NA	0.119	5.55e-10	2:202819348-2:205799241	-2.79	0.184	1
5:107264196-5:108633934	ENSG00000145743	FBXL17	colon_transverse	protein_coding	7	blup	NA	0.0448	0.000503	5:107264340-5:108633544	-1.61	0.184	1
4:47411896-4:48123600	ENSG00000198515	CNGA1	liver	protein_coding	18	lasso	NA	0.364	1.2e-16	4:47412721-4:48123600	-2.46	0.184	1
11:120766806-11:121175943	ENSG00000109929	SC5D	liver	protein_coding	5	blup	NA	0.113	1.32e-05	11:120767546-11:121175447	-0.964	0.184	1
8:81956395-8:82693739	ENSG00000133731	IMPA1	lung	protein_coding	3	enet	NA	0.171	2.2e-17	8:81956395-8:82693145	0.0706	0.184	1
1:16897730-1:18662899	ENSG00000159363	ATP13A2	muscle_skeletal	protein_coding	27	lasso	NA	0.0282	0.000112	1:16900558-1:18661583	4.22	0.184	1
6:94441175-6:97093511	ENSG00000172469	MANEA	muscle_skeletal	protein_coding	22	blup	NA	0.062	1.41e-08	6:94441595-6:97093400	-2.54	0.184	1
4:47411896-4:48123600	ENSG00000198515	CNGA1	ovary	protein_coding	18	lasso	NA	0.283	2.05e-10	4:47412721-4:48123600	-2.32	0.184	1
2:113921856-2:116772470	ENSG00000125618	PAX8	pancreas	protein_coding	15	lasso	NA	0.308	2.69e-19	2:113922096-2:116772246	3.29	0.184	1
3:195971408-3:197075987	ENSG00000185485	SDHAP1	skin_not_sun_exposed_suprapubic	transcribed_unprocessed_pseudogene	48	lasso	NA	0.185	1.2e-16	3:195971408-3:197075817	3.24	0.184	1
10:123231465-10:123900545	ENSG00000066468	FGFR2	skin_not_sun_exposed_suprapubic	protein_coding	7	blup	NA	0.0163	0.0111	10:123231465-10:123900545	1.53	0.184	1
20:62190180-20:62965163	ENSG00000183260	ABHD16B	skin_not_sun_exposed_suprapubic	protein_coding	45	lasso	NA	0.112	2.27e-10	20:62190180-20:62963102	2.84	0.184	1
16:27445755-16:29036613	ENSG00000198156	NPIPB6	skin_sun_exposed_lower_leg	protein_coding	68	lasso	NA	0.0663	6.7e-08	16:27445755-16:29036613	3.96	0.184	1
1:91886317-1:93536459	ENSG00000162676	GFI1	small_intestine_terminal_ileum	protein_coding	46	lasso	NA	0.0508	0.00742	1:91886640-1:93536459	-2.77	0.184	1
5:155373505-5:156628700	ENSG00000113249	HAVCR1	whole_blood	protein_coding	5	enet	NA	0.0913	2e-09	5:155373743-5:156628287	-1.04	0.184	1
1:38731847-1:40200567	ENSG00000168653	NDUFS5	adipose_visceral_omentum	protein_coding	44	lasso	NA	0.349	6.11e-31	1:38731847-1:40199854	-2.76	0.183	1
14:51493572-14:53474383	ENSG00000100519	PSMC6	adipose_visceral_omentum	protein_coding	39	blup	NA	0.0103	0.0407	14:51493572-14:53473918	-2.71	0.183	1
20:39610856-20:40585689	ENSG00000183798	EMILIN3	brain_anterior_cingulate_cortex_ba24	protein_coding	5	enet	NA	0.1	0.000489	20:39610856-20:40585689	-0.634	0.183	1
3:84367479-3:85582231	ENSG00000175161	CADM2	brain_caudate_basal_ganglia	protein_coding	5	blup	NA	0.0535	0.00315	3:84367614-3:85582231	-0.944	0.183	1
17:21290357-17:27334244	ENSG00000007171	NOS2	brain_caudate_basal_ganglia	protein_coding	63	lasso	NA	0.311	2.83e-13	17:21290357-17:27334244	2.98	0.183	1
9:129059665-9:130055510	ENSG00000187024	PTRH1	brain_cerebellum	protein_coding	39	blup	NA	0.0428	0.0059	9:129059665-9:130054967	-2.73	0.183	1
9:130055510-9:132165470	ENSG00000136816	TOR1B	brain_hypothalamus	protein_coding	41	blup	NA	0.0602	0.00622	9:130055654-9:132165470	-2.72	0.183	1
3:84367479-3:85582231	ENSG00000239519	CADM2-AS1	brain_nucleus_accumbens_basal_ganglia	antisense	5	blup	NA	0.184	2.34e-07	3:84367614-3:85582231	-0.933	0.183	1
10:93335047-10:95396368	ENSG00000138190	EXOC6	brain_nucleus_accumbens_basal_ganglia	protein_coding	44	blup	NA	0.0816	0.000605	10:93336938-10:95396306	-2.79	0.183	1
20:39610856-20:40585689	ENSG00000183798	EMILIN3	brain_nucleus_accumbens_basal_ganglia	protein_coding	5	blup	NA	0.102	0.000134	20:39610856-20:40585689	0.604	0.183	1
10:61891409-10:62659679	ENSG00000151150	ANK3	brain_putamen_basal_ganglia	protein_coding	5	blup	NA	0.0435	0.0163	10:61891409-10:62659679	-0.946	0.183	1
6:77414881-6:78957728	ENSG00000135312	HTR1B	breast_mammary_tissue	protein_coding	7	blup	NA	0.00575	0.12	6:77414881-6:78957610	-1.61	0.183	1
3:197075987-3:197946622	ENSG00000273308	AC024560.3	cells_ebv-transformed_lymphocytes	lincRNA	21	blup	NA	0.0161	0.0921	3:197076210-3:197921948	-2.4	0.183	1
8:59068651-8:59728100	ENSG00000198846	TOX	colon_sigmoid	protein_coding	7	blup	NA	-0.00216	0.452	8:59068651-8:59727453	-1.61	0.183	1
10:61891409-10:62659679	ENSG00000108091	CCDC6	colon_sigmoid	protein_coding	5	blup	NA	0.0436	0.00166	10:61891409-10:62659679	0.643	0.183	1
14:77229472-14:78561945	ENSG00000009830	POMT2	colon_transverse	protein_coding	28	lasso	NA	0.0799	4.16e-06	14:77229489-14:78561945	2.62	0.183	1
6:24852275-6:25684587	ENSG00000146039	SLC17A4	liver	protein_coding	23	blup	NA	0.104	3e-05	6:24852331-6:25684587	1.95	0.183	1
7:101199253-7:103197510	ENSG00000170632	ARMC10	muscle_skeletal	protein_coding	66	lasso	NA	0.047	7.53e-07	7:101199257-7:103197173	3.01	0.183	1
10:5983762-10:7171484	ENSG00000065675	PRKCQ	pancreas	protein_coding	23	lasso	NA	0.127	3.48e-08	10:5983762-10:7171183	2.46	0.183	1
10:70195991-10:72220850	ENSG00000079332	SAR1A	skin_sun_exposed_lower_leg	protein_coding	38	lasso	NA	0.204	2.5e-22	10:70196183-10:72220850	-2.83	0.183	1
17:13180372-17:13894637	ENSG00000236088	COX10-AS1	skin_sun_exposed_lower_leg	processed_transcript	4	lasso	NA	0.101	2.25e-11	17:13180735-17:13893964	0.2	0.183	1
11:107844200-11:108437037	ENSG00000149308	NPAT	uterus	protein_coding	10	blup	NA	0.0596	0.00822	11:107844388-11:108437037	-1.95	0.183	1
19:34262952-19:36469295	ENSG00000105668	UPK1A	whole_blood	protein_coding	141	lasso	NA	0.107	7.61e-11	19:34264354-19:36469295	-3.33	0.183	1
2:151731462-2:152486782	ENSG00000123609	NMI	adipose_subcutaneous	protein_coding	9	enet	NA	0.0397	4.99e-05	2:151731930-2:152486782	-1.91	0.182	1
11:120766806-11:121175943	ENSG00000154114	TBCEL	adipose_subcutaneous	protein_coding	5	lasso	NA	0.0565	1.47e-06	11:120767546-11:121175447	-0.882	0.182	1
2:24686918-2:26894985	ENSG00000115137	DNAJC27	adipose_visceral_omentum	protein_coding	51	blup	NA	0.0162	0.0139	2:24687042-2:26894985	2.97	0.182	1
7:11299198-7:12635461	ENSG00000006747	SCIN	adipose_visceral_omentum	protein_coding	13	enet	NA	0.0862	7.69e-08	7:11299198-7:12635461	2.12	0.182	1
1:90066303-1:91886317	ENSG00000122482	ZNF644	brain_cerebellar_hemisphere	protein_coding	19	blup	NA	0.0214	0.0569	1:90066303-1:91885970	2.34	0.182	1
1:11777841-1:12779466	ENSG00000083444	PLOD1	brain_cerebellum	protein_coding	38	lasso	NA	0.122	5.88e-06	1:11778084-1:12778482	2.73	0.182	1
20:47199980-20:49239658	ENSG00000124243	BCAS4	brain_cerebellum	protein_coding	37	lasso	NA	0.0897	9.99e-05	20:47200190-20:49239658	-2.73	0.182	1
19:34262952-19:36469295	ENSG00000011590	ZBTB32	brain_cortex	protein_coding	141	enet	NA	0.185	1.19e-07	19:34264354-19:36469295	-3.24	0.182	1
4:103221356-4:105305294	ENSG00000109323	MANBA	brain_hippocampus	protein_coding	22	enet	NA	0.0861	0.00109	4:103221459-4:105305275	-2.46	0.182	1
3:84367479-3:85582231	ENSG00000175161	CADM2	brain_hypothalamus	protein_coding	5	blup	NA	0.0282	0.0462	3:84367614-3:85582231	-0.903	0.182	1
1:173097907-1:175089768	ENSG00000162753	SLC9C2	brain_putamen_basal_ganglia	protein_coding	42	blup	NA	0.0888	0.000916	1:173097989-1:175089768	-2.73	0.182	1
6:108464380-6:110304247	ENSG00000155085	AK9	brain_putamen_basal_ganglia	protein_coding	34	lasso	NA	0.173	3.59e-06	6:108464380-6:110304247	2.72	0.182	1
16:27445755-16:29036613	ENSG00000259982	CDC37P1	breast_mammary_tissue	processed_pseudogene	68	lasso	NA	0.305	1.33e-21	16:27445755-16:29036613	4.03	0.182	1
20:39610856-20:40585689	ENSG00000174306	ZHX3	cells_transformed_fibroblasts	protein_coding	5	blup	NA	0.00171	0.22	20:39610856-20:40585689	-0.994	0.182	1
17:21290357-17:27334244	ENSG00000168961	LGALS9	colon_sigmoid	protein_coding	63	lasso	NA	0.0811	2.38e-05	17:21290357-17:27334244	2.92	0.182	1
1:69687616-1:71372470	ENSG00000197568	HHLA3	colon_transverse	protein_coding	26	lasso	NA	0.0261	0.00652	1:69687616-1:71372061	2.51	0.182	1
8:108648177-8:109248173	ENSG00000104412	EMC2	colon_transverse	protein_coding	5	blup	NA	0.0513	0.000206	8:108648739-8:109248046	0.667	0.182	1
5:155373505-5:156628700	ENSG00000170624	SGCD	liver	protein_coding	5	enet	NA	0.00767	0.143	5:155373743-5:156628287	0.664	0.182	1
11:44693799-11:47006137	ENSG00000165916	PSMC3	liver	protein_coding	56	enet	NA	0.275	2.45e-12	11:44694135-11:47003304	2.95	0.182	1
1:106087842-1:108409665	ENSG00000162631	NTNG1	lung	protein_coding	20	enet	NA	0.0896	1.42e-09	1:106087842-1:108409665	-2.41	0.182	1
2:242149921-2:243188920	ENSG00000006607	FARP2	lung	protein_coding	2	lasso	NA	0.0981	2.29e-10	2:242150091-2:243185994	2.24	0.182	1
6:55468270-6:56105313	ENSG00000146151	HMGCLL1	lung	protein_coding	5	blup	NA	0.0291	0.000479	6:55469248-6:56105313	0.647	0.182	1
8:81956395-8:82693739	ENSG00000104497	SNX16	lung	protein_coding	3	enet	NA	0.57	7.44e-72	8:81956395-8:82693145	0.14	0.182	1
9:10879253-9:12276489	ENSG00000107165	TYRP1	lung	protein_coding	5	blup	NA	0.0948	4.7e-10	9:10879518-9:12276140	-0.668	0.182	1
3:126214943-3:128194861	ENSG00000163870	TPRA1	pancreas	protein_coding	44	lasso	NA	0.132	1.93e-08	3:126214943-3:128194861	2.75	0.182	1
4:48123600-4:53877433	ENSG00000198515	CNGA1	pancreas	protein_coding	63	blup	NA	0.204	1.27e-12	4:48123600-4:53877433	-3.36	0.182	1
22:37570269-22:39307894	ENSG00000133466	C1QTNF6	pancreas	protein_coding	78	lasso	NA	0.222	9.88e-14	22:37570269-22:39307894	3.02	0.182	1
8:136035605-8:137524151	ENSG00000066827	ZFAT	prostate	protein_coding	5	blup	NA	0.19	1.18e-07	8:136035927-8:137524151	-0.869	0.182	1
3:118530251-3:120523055	ENSG00000144847	IGSF11	skin_not_sun_exposed_suprapubic	protein_coding	42	enet	NA	0.00831	0.0524	3:118530251-3:120522856	2.44	0.182	1
5:110821144-5:111981562	ENSG00000129595	EPB41L4A	skin_not_sun_exposed_suprapubic	protein_coding	20	lasso	NA	0.332	3.44e-31	5:110821649-5:111981174	2.39	0.182	1
16:13154437-16:14464002	ENSG00000103429	BFAR	skin_not_sun_exposed_suprapubic	protein_coding	23	blup	NA	0.0137	0.0184	16:13154509-16:14463359	2.44	0.182	1
8:108648177-8:109248173	ENSG00000104412	EMC2	skin_sun_exposed_lower_leg	protein_coding	5	enet	NA	0.197	1.31e-21	8:108648739-8:109248046	-0.707	0.182	1
15:67094767-15:69017999	ENSG00000103599	IQCH	skin_sun_exposed_lower_leg	protein_coding	30	lasso	NA	0.0729	1.5e-08	15:67094767-15:69017999	1.12	0.182	1
20:62190180-20:62965163	ENSG00000171700	RGS19	skin_sun_exposed_lower_leg	protein_coding	45	enet	NA	0.409	4.97e-49	20:62190180-20:62963102	3.23	0.182	1
4:119933512-4:120392684	ENSG00000248213	CICP16	small_intestine_terminal_ileum	processed_pseudogene	8	blup	NA	0.069	0.00209	4:119933634-4:120392684	1.79	0.182	1
5:95963519-5:97315601	ENSG00000164307	ERAP1	spleen	protein_coding	26	lasso	NA	0.366	4.79e-16	5:95963902-5:97314960	2.6	0.182	1
4:128996665-4:130591885	ENSG00000151466	SCLT1	uterus	protein_coding	13	blup	NA	0.0434	0.0212	4:128996665-4:130591885	2.12	0.182	1
7:16902069-7:19481547	ENSG00000071189	SNX13	adipose_subcutaneous	protein_coding	26	blup	NA	0.123	8.37e-13	7:16902510-7:19481547	-2.55	0.181	1
6:7808936-6:9020026	ENSG00000239264	TXNDC5	adipose_visceral_omentum	protein_coding	11	lasso	NA	0.159	1.45e-13	6:7808936-6:9020026	-1.99	0.181	1
15:41177514-15:42776399	ENSG00000247556	OIP5-AS1	adipose_visceral_omentum	processed_transcript	54	lasso	NA	0.252	1.63e-21	15:41177514-15:42775660	-3	0.181	1
8:101620958-8:104123306	ENSG00000174226	SNX31	brain_anterior_cingulate_cortex_ba24	protein_coding	54	lasso	NA	0.272	4.16e-09	8:101620958-8:104123306	2.85	0.181	1
10:125869346-10:128001098	ENSG00000203780	FANK1	brain_anterior_cingulate_cortex_ba24	protein_coding	23	blup	NA	0.0614	0.00559	10:125869346-10:128001098	2.47	0.181	1
20:39610856-20:40585689	ENSG00000132793	LPIN3	brain_caudate_basal_ganglia	protein_coding	5	lasso	NA	0.118	1.63e-05	20:39610856-20:40585689	-0.32	0.181	1
20:39610856-20:40585689	ENSG00000183798	EMILIN3	brain_caudate_basal_ganglia	protein_coding	5	enet	NA	0.138	2.83e-06	20:39610856-20:40585689	0.386	0.181	1
2:113921856-2:116772470	ENSG00000240356	RPL23AP7	brain_cerebellar_hemisphere	transcribed_processed_pseudogene	15	lasso	NA	0.253	1.56e-09	2:113922096-2:116772246	2.28	0.181	1
4:103221356-4:105305294	ENSG00000145354	CISD2	brain_cerebellar_hemisphere	protein_coding	22	blup	NA	0.0035	0.234	4:103221459-4:105305275	-2.61	0.181	1
5:155373505-5:156628700	ENSG00000172568	FNDC9	brain_cerebellum	protein_coding	5	blup	NA	0.0262	0.0255	5:155373743-5:156628287	0.259	0.181	1
8:119685457-8:121201700	ENSG00000155792	DEPTOR	brain_cerebellum	protein_coding	18	enet	NA	0.157	2.28e-07	8:119685652-8:121200755	2.39	0.181	1
10:110317705-10:112561493	ENSG00000148700	ADD3	brain_cerebellum	protein_coding	32	blup	NA	0.463	2.39e-22	10:110318079-10:112561345	-2.6	0.181	1
4:84799656-4:86930609	ENSG00000163319	MRPS18C	brain_cortex	protein_coding	19	blup	NA	0.0578	0.00289	4:84799779-4:86930609	2.35	0.181	1
6:55468270-6:56105313	ENSG00000146151	HMGCLL1	brain_cortex	protein_coding	5	enet	NA	0.122	1.91e-05	6:55469248-6:56105313	-0.815	0.181	1
8:55945581-8:56956383	ENSG00000008988	RPS20	brain_cortex	protein_coding	25	enet	NA	0.18	1.71e-07	8:55945581-8:56956383	-2.49	0.181	1
2:208645399-2:209941529	ENSG00000078018	MAP2	brain_frontal_cortex_ba9	protein_coding	10	blup	NA	0.0709	0.00216	2:208646340-2:209941478	1.92	0.181	1
6:55468270-6:56105313	ENSG00000146151	HMGCLL1	brain_hypothalamus	protein_coding	5	blup	NA	0.0854	0.00132	6:55469248-6:56105313	0.761	0.181	1
4:40202609-4:42213058	ENSG00000178343	SHISA3	brain_putamen_basal_ganglia	protein_coding	37	lasso	NA	0.234	5.18e-08	4:40203025-4:42213058	2.7	0.181	1
5:144943354-5:147181998	ENSG00000133706	LARS	breast_mammary_tissue	protein_coding	30	lasso	NA	0.317	1.51e-22	5:144943354-5:147181902	-2.58	0.181	1
9:122260297-9:124871322	ENSG00000119402	FBXW2	cells_ebv-transformed_lymphocytes	protein_coding	69	blup	NA	0.0519	0.00796	9:122260297-9:124871322	3.12	0.181	1
5:155373505-5:156628700	ENSG00000170624	SGCD	cells_transformed_fibroblasts	protein_coding	5	enet	NA	0.156	7.76e-13	5:155373743-5:156628287	1.15	0.181	1
2:56203345-2:57429100	ENSG00000115380	EFEMP1	colon_sigmoid	protein_coding	4	lasso	NA	0.0429	0.0018	2:56203345-2:57429100	0.866	0.181	1
6:69523448-6:71609510	ENSG00000112309	B3GAT2	colon_sigmoid	protein_coding	35	blup	NA	0.0182	0.0307	6:69523907-6:71609384	2.72	0.181	1
2:75630086-2:76913661	ENSG00000005436	GCFC2	colon_transverse	protein_coding	14	blup	NA	0.0188	0.018	2:75630168-2:76913094	2.24	0.181	1
2:44313803-2:46482634	ENSG00000152527	PLEKHH2	liver	protein_coding	31	lasso	NA	0.0808	0.000228	2:44313803-2:46482485	-2.59	0.181	1
4:122657987-4:124286481	ENSG00000164111	ANXA5	liver	protein_coding	19	blup	NA	0.0791	0.000265	4:122658940-4:124286478	-2.34	0.181	1
17:16412342-17:18856320	ENSG00000176974	SHMT1	liver	protein_coding	126	lasso	NA	0.179	3.35e-08	17:16412352-17:18856320	3.18	0.181	1
5:129519025-5:132139649	ENSG00000158987	RAPGEF6	lung	protein_coding	29	blup	NA	0.0261	0.000901	5:129519025-5:132139647	2.59	0.181	1
12:78570570-12:80448150	ENSG00000067715	SYT1	lung	protein_coding	23	lasso	NA	0.0343	0.000162	12:78571186-12:80447400	-2.46	0.181	1
15:48136048-15:50008043	ENSG00000166262	FAM227B	lung	protein_coding	40	blup	NA	0.0812	8.62e-09	15:48136142-15:50008043	2.78	0.181	1
9:84211233-9:85440801	ENSG00000196781	TLE1	muscle_skeletal	protein_coding	5	lasso	NA	0.0923	3.81e-12	9:84211233-9:85440801	0.723	0.181	1
19:20905757-19:22732896	ENSG00000160352	ZNF714	muscle_skeletal	protein_coding	84	enet	NA	0.0764	2.93e-10	19:20905964-19:22732521	3.1	0.181	1
20:60479-20:697600	ENSG00000125875	TBC1D20	pancreas	protein_coding	20	blup	NA	0.0784	1.56e-05	20:61098-20:697600	2.37	0.181	1
9:84211233-9:85440801	ENSG00000165105	RASEF	skin_not_sun_exposed_suprapubic	protein_coding	5	enet	NA	0.126	1.48e-11	9:84211233-9:85440801	0.766	0.181	1
10:110317705-10:112561493	ENSG00000108039	XPNPEP1	skin_not_sun_exposed_suprapubic	protein_coding	32	enet	NA	0.147	2.33e-13	10:110318079-10:112561345	-2.69	0.181	1
3:32351715-3:33255592	ENSG00000153558	FBXL2	skin_sun_exposed_lower_leg	protein_coding	23	lasso	NA	0.0539	1.11e-06	3:32352610-3:33255592	2.49	0.181	1
5:132139649-5:134777401	ENSG00000213585	VDAC1	skin_sun_exposed_lower_leg	protein_coding	84	blup	NA	0.0158	0.00611	5:132140596-5:134777042	3.05	0.181	1
10:115328432-10:116421406	ENSG00000165806	CASP7	small_intestine_terminal_ileum	protein_coding	5	lasso	NA	0.214	5.32e-08	10:115328860-10:116421406	-0.84	0.181	1
10:2254500-10:3352699	ENSG00000107959	PITRM1	spleen	protein_coding	13	lasso	NA	0.35	2.72e-15	10:2254500-10:3352428	-2.11	0.181	1
2:75630086-2:76913661	ENSG00000115350	POLE4	uterus	protein_coding	14	blup	NA	0.0751	0.00335	2:75630168-2:76913094	-2.21	0.181	1
5:144943354-5:147181998	ENSG00000133706	LARS	whole_blood	protein_coding	30	lasso	NA	0.0783	2.88e-08	5:144943354-5:147181902	-2.58	0.181	1
9:135298842-9:137041122	ENSG00000160293	VAV2	whole_blood	protein_coding	84	blup	NA	0.0386	8.82e-05	9:135298842-9:137041122	-3.02	0.181	1
14:55233681-14:56216880	ENSG00000126775	ATG14	adipose_subcutaneous	protein_coding	21	lasso	NA	0.071	6.95e-08	14:55233920-14:56215477	-2.51	0.18	1
4:37255047-4:38907022	ENSG00000109790	KLHL5	adipose_visceral_omentum	protein_coding	28	blup	NA	0.0268	0.00216	4:37255211-4:38906951	2.56	0.18	1
4:40202609-4:42213058	ENSG00000178343	SHISA3	brain_anterior_cingulate_cortex_ba24	protein_coding	37	lasso	NA	0.0892	0.000988	4:40203025-4:42213058	2.7	0.18	1
21:40482902-21:41389527	ENSG00000157578	LCA5L	brain_caudate_basal_ganglia	protein_coding	11	enet	NA	0.389	5.34e-17	21:40483414-21:41389527	2.07	0.18	1
9:79471208-9:81079055	ENSG00000197969	VPS13A	brain_cerebellar_hemisphere	protein_coding	14	blup	NA	0.105	0.000145	9:79471208-9:81078791	-2.16	0.18	1
4:124286481-4:125210862	ENSG00000151458	ANKRD50	brain_cerebellum	protein_coding	4	blup	NA	0.0499	0.00318	4:124287822-4:125210693	0.761	0.18	1
5:140645971-5:142981248	ENSG00000120324	PCDHB10	brain_cerebellum	protein_coding	116	lasso	NA	0.189	1.19e-08	5:140645971-5:142980181	3.14	0.18	1
7:134307596-7:135591083	ENSG00000105875	WDR91	brain_cerebellum	protein_coding	23	blup	NA	0.0541	0.00222	7:134307596-7:135591083	2.55	0.18	1
16:68841363-16:71054028	ENSG00000255185	PDXDC2P	brain_hypothalamus	transcribed_unprocessed_pseudogene	68	enet	NA	0.104	0.000404	16:68842817-16:71053989	-2.97	0.18	1
2:44313803-2:46482634	ENSG00000138095	LRPPRC	cells_ebv-transformed_lymphocytes	protein_coding	31	lasso	NA	0.267	1.7e-09	2:44313803-2:46482485	2.59	0.18	1
2:56203345-2:57429100	ENSG00000055813	CCDC85A	cells_transformed_fibroblasts	protein_coding	4	enet	NA	0.287	8.44e-24	2:56203345-2:57429100	-0.322	0.18	1
2:98995201-2:101822329	ENSG00000163162	RNF149	colon_sigmoid	protein_coding	48	blup	NA	0.0854	1.45e-05	2:98995201-2:101822329	2.82	0.18	1
3:150252004-3:151348730	ENSG00000169313	P2RY12	colon_transverse	protein_coding	23	lasso	NA	0.123	9.56e-09	3:150252004-3:151348730	-2.46	0.18	1
21:34376999-21:35225465	ENSG00000237945	LINC00649	colon_transverse	antisense	13	enet	NA	0.149	2.3e-10	21:34376999-21:35225465	0.561	0.18	1
1:37549183-1:38731847	ENSG00000163875	MEAF6	liver	protein_coding	33	blup	NA	0.0632	0.00104	1:37549183-1:38731847	-2.61	0.18	1
3:81427310-3:82643886	ENSG00000114480	GBE1	muscle_skeletal	protein_coding	8	lasso	NA	0.0193	0.00119	3:81427310-3:82643757	-1.73	0.18	1
7:972752-7:1353067	ENSG00000164828	SUN1	muscle_skeletal	protein_coding	13	enet	NA	0.0635	9.3e-09	7:972753-7:1353031	2.14	0.18	1
19:16374416-19:18409862	ENSG00000171903	CYP4F11	muscle_skeletal	protein_coding	105	enet	NA	0.302	3.19e-40	19:16374572-19:18409767	3.3	0.18	1
8:99401581-8:101620958	ENSG00000070756	PABPC1	skin_not_sun_exposed_suprapubic	protein_coding	59	blup	NA	0.0134	0.0192	8:99401982-8:101620958	-2.87	0.18	1
19:29790947-19:30727954	ENSG00000105173	CCNE1	skin_not_sun_exposed_suprapubic	protein_coding	13	lasso	NA	0.382	8.91e-37	19:29790947-19:30727696	2.11	0.18	1
6:43756169-6:45406563	ENSG00000124608	AARS2	skin_sun_exposed_lower_leg	protein_coding	32	lasso	NA	0.0194	0.00261	6:43756169-6:45405134	-3.41	0.18	1
18:7090485-18:8498931	ENSG00000101680	LAMA1	spleen	protein_coding	15	enet	NA	0.312	1.73e-13	18:7090485-18:8498109	-2.2	0.18	1
4:694715-4:1478711	ENSG00000159692	CTBP1	adipose_subcutaneous	protein_coding	31	lasso	NA	0.00415	0.108	4:695146-4:1478711	-3.03	0.179	1
10:89127064-10:91013381	ENSG00000138135	CH25H	adipose_subcutaneous	protein_coding	36	lasso	NA	0.157	4.55e-16	10:89127064-10:91013289	2.65	0.179	1
15:84260468-15:86652905	ENSG00000197696	NMB	adipose_subcutaneous	protein_coding	62	blup	NA	0.0232	0.00162	15:84260468-15:86651961	-3	0.179	1
20:61301855-20:62190180	ENSG00000101190	TCFL5	adipose_subcutaneous	protein_coding	12	enet	NA	0.251	4.7e-26	20:61301855-20:62190180	2.14	0.179	1
4:9326479-4:10699152	ENSG00000109667	SLC2A9	brain_caudate_basal_ganglia	protein_coding	54	lasso	NA	0.0744	0.000575	4:9335669-4:10699127	2.82	0.179	1
16:22448904-16:24136875	ENSG00000237296	SMG1P1	brain_cerebellar_hemisphere	transcribed_unprocessed_pseudogene	38	blup	NA	0.0393	0.0154	16:22463527-16:24136875	-2.68	0.179	1
6:28017819-6:28917608	ENSG00000187987	ZSCAN23	brain_cortex	protein_coding	46	lasso	NA	0.293	7.31e-12	6:28018353-6:28917091	-5.57	0.179	1
8:108648177-8:109248173	ENSG00000147655	RSPO2	brain_cortex	protein_coding	5	lasso	NA	0.0729	0.0009	8:108648739-8:109248046	0.122	0.179	1
17:61545589-17:63148128	ENSG00000108592	FTSJ3	brain_hippocampus	protein_coding	38	lasso	NA	0.414	2.14e-14	17:61545589-17:63147477	2.74	0.179	1
12:119754110-12:122007651	ENSG00000257218	GATC	brain_nucleus_accumbens_basal_ganglia	protein_coding	85	lasso	NA	0.253	7.53e-10	12:119754763-12:122006403	-3	0.179	1
5:144943354-5:147181998	ENSG00000133706	LARS	brain_putamen_basal_ganglia	protein_coding	30	lasso	NA	0.258	9.05e-09	5:144943354-5:147181902	-2.56	0.179	1
1:151538881-1:153180829	ENSG00000197084	LCE1C	cells_ebv-transformed_lymphocytes	protein_coding	88	enet	NA	0.0727	0.002	1:151539165-1:153180729	3.07	0.179	1
12:25371083-12:27799773	ENSG00000060982	BCAT1	cells_transformed_fibroblasts	protein_coding	58	blup	NA	0.131	6.6e-11	12:25371462-12:27799691	2.92	0.179	1
12:110336719-12:113263518	ENSG00000226469	ADAM1B	cells_transformed_fibroblasts	unitary_pseudogene	77	lasso	NA	0.0189	0.00992	12:110336719-12:113263518	-4.8	0.179	1
2:113921856-2:116772470	ENSG00000228857	AC104653.1	colon_sigmoid	lincRNA	15	lasso	NA	0.0725	6.26e-05	2:113922096-2:116772246	2.21	0.179	1
8:136035605-8:137524151	ENSG00000131773	KHDRBS3	colon_sigmoid	protein_coding	5	lasso	NA	0.0108	0.0755	8:136035927-8:137524151	0.908	0.179	1
9:33578334-9:34642243	ENSG00000231165	TRBV26OR9-2	colon_transverse	TR_V_pseudogene	53	lasso	NA	0.0938	6.12e-07	9:33578528-9:34642024	-2.92	0.179	1
9:112778024-9:114831082	ENSG00000106868	SUSD1	lung	protein_coding	47	lasso	NA	0.244	4.04e-25	9:112778426-9:114830846	2.8	0.179	1
17:21290357-17:27334244	ENSG00000232859	LYRM9	lung	protein_coding	63	lasso	NA	0.191	1.65e-19	17:21290357-17:27334244	-2.93	0.179	1
22:39307894-22:40545797	ENSG00000100321	SYNGR1	lung	protein_coding	30	enet	NA	0.0396	5.34e-05	22:39307894-22:40545595	3.19	0.179	1
17:16412342-17:18856320	ENSG00000177731	FLII	muscle_skeletal	protein_coding	126	enet	NA	0.103	1.91e-13	17:16412352-17:18856320	-3.53	0.179	1
4:1478711-4:2842979	ENSG00000125388	GRK4	ovary	protein_coding	34	enet	NA	0.35	5.49e-13	4:1478711-4:2841772	2.7	0.179	1
17:21290357-17:27334244	ENSG00000007171	NOS2	ovary	protein_coding	63	enet	NA	0.33	3.27e-12	17:21290357-17:27334244	2.89	0.179	1
16:10426032-16:11520161	ENSG00000175643	RMI2	pancreas	protein_coding	45	blup	NA	0.149	2.18e-09	16:10426040-16:11519750	-2.75	0.179	1
4:48123600-4:53877433	ENSG00000074966	TXK	skin_sun_exposed_lower_leg	protein_coding	63	blup	NA	0.121	2e-13	4:48123600-4:53877433	-2.75	0.179	1
5:105893055-5:107264196	ENSG00000184349	EFNA5	skin_sun_exposed_lower_leg	protein_coding	6	blup	NA	0.00954	0.0263	5:105893055-5:107264079	-1.42	0.179	1
17:13180372-17:13894637	ENSG00000006695	COX10	skin_sun_exposed_lower_leg	protein_coding	4	blup	NA	0.0746	1.02e-08	17:13180735-17:13893964	-0.17	0.179	1
17:61545589-17:63148128	ENSG00000087191	PSMC5	small_intestine_terminal_ileum	protein_coding	38	blup	NA	0.0588	0.00425	17:61545589-17:63147477	2.7	0.179	1
10:26888684-10:29323236	ENSG00000095739	BAMBI	whole_blood	protein_coding	50	lasso	NA	0.199	1.43e-19	10:26888770-10:29323236	-2.82	0.179	1
12:55665837-12:57548860	ENSG00000176422	SPRYD4	whole_blood	protein_coding	111	enet	NA	0.241	6.27e-24	12:55665948-12:57548466	-2.04	0.179	1
15:41177514-15:42776399	ENSG00000247556	OIP5-AS1	adipose_subcutaneous	processed_transcript	54	lasso	NA	0.333	1.25e-35	15:41177514-15:42775660	-3.03	0.178	1
2:113921856-2:116772470	ENSG00000125618	PAX8	adipose_visceral_omentum	protein_coding	15	enet	NA	0.396	4.79e-36	2:113922096-2:116772246	3.27	0.178	1
12:67181144-12:67909729	ENSG00000111530	CAND1	adipose_visceral_omentum	protein_coding	11	blup	NA	0.0602	6.98e-06	12:67181434-12:67909729	-1.98	0.178	1
6:108464380-6:110304247	ENSG00000155085	AK9	brain_caudate_basal_ganglia	protein_coding	34	blup	NA	0.19	3.2e-08	6:108464380-6:110304247	2.65	0.178	1
10:80876749-10:82414679	ENSG00000108219	TSPAN14	brain_caudate_basal_ganglia	protein_coding	6	enet	NA	0.148	1.28e-06	10:80877086-10:82414679	2.37	0.178	1
20:32813441-20:34960446	ENSG00000131069	ACSS2	brain_caudate_basal_ganglia	protein_coding	70	blup	NA	0.11	3.03e-05	20:32813689-20:34960446	-3.02	0.178	1
1:5913893-1:7247335	ENSG00000171680	PLEKHG5	brain_nucleus_accumbens_basal_ganglia	protein_coding	32	blup	NA	0.017	0.0754	1:5913893-1:7247335	2.61	0.178	1
3:159477890-3:161524504	ENSG00000068885	IFT80	brain_putamen_basal_ganglia	protein_coding	36	blup	NA	0.0669	0.00369	3:159477890-3:161523859	-2.65	0.178	1
6:43756169-6:45406563	ENSG00000146221	TCTE1	breast_mammary_tissue	protein_coding	32	lasso	NA	0.0555	9.98e-05	6:43756169-6:45405134	2.6	0.178	1
11:107844200-11:108437037	ENSG00000149311	ATM	cells_transformed_fibroblasts	protein_coding	10	blup	NA	0.11	2.36e-09	11:107844388-11:108437037	1.92	0.178	1
1:96150893-1:97885249	ENSG00000117569	PTBP2	colon_sigmoid	protein_coding	18	lasso	NA	0.0345	0.00467	1:96151224-1:97885200	-2.3	0.178	1
6:55468270-6:56105313	ENSG00000112175	BMP5	liver	protein_coding	5	blup	NA	0.0321	0.0154	6:55469248-6:56105313	1.12	0.178	1
20:39610856-20:40585689	ENSG00000183798	EMILIN3	liver	protein_coding	5	blup	NA	0.0854	0.000153	20:39610856-20:40585689	-0.725	0.178	1
2:224859419-2:225840004	ENSG00000144460	NYAP2	lung	protein_coding	6	blup	NA	0.0358	0.000118	2:224860058-2:225840004	-1.48	0.178	1
3:19125144-3:20091348	ENSG00000144566	RAB5A	lung	protein_coding	10	blup	NA	0.0129	0.015	3:19125144-3:20091348	1.98	0.178	1
6:29737971-6:30798168	ENSG00000204625	HCG9	lung	lincRNA	85	enet	NA	0.0238	0.00146	6:29737971-6:30798168	-4.4	0.178	1
2:175588929-2:177363636	ENSG00000128714	HOXD13	muscle_skeletal	protein_coding	55	enet	NA	0.0175	0.00194	2:175588937-2:177363636	2.84	0.178	1
2:224859419-2:225840004	ENSG00000144460	NYAP2	muscle_skeletal	protein_coding	6	lasso	NA	0.164	5.85e-21	2:224860058-2:225840004	-1.49	0.178	1
10:61891409-10:62659679	ENSG00000151150	ANK3	pancreas	protein_coding	5	lasso	NA	0.0844	7.37e-06	10:61891409-10:62659679	0.713	0.178	1
6:7808936-6:9020026	ENSG00000239264	TXNDC5	skin_sun_exposed_lower_leg	protein_coding	11	lasso	NA	0.116	6.58e-13	6:7808936-6:9020026	-1.97	0.178	1
7:9987499-7:11299198	ENSG00000106443	PHF14	skin_sun_exposed_lower_leg	protein_coding	12	lasso	NA	0.0745	1.03e-08	7:9987850-7:11299198	2.05	0.178	1
16:65938566-16:68841363	ENSG00000172831	CES2	skin_sun_exposed_lower_leg	protein_coding	132	blup	NA	0.0129	0.0119	16:65938609-16:68840588	3.41	0.178	1
1:69687616-1:71372470	ENSG00000197568	HHLA3	whole_blood	protein_coding	26	enet	NA	0.0882	3.73e-09	1:69687616-1:71372061	2.5	0.178	1
6:89973052-6:91843196	ENSG00000112159	MDN1	whole_blood	protein_coding	14	blup	NA	0.0185	0.00515	6:89973052-6:91842836	-2.22	0.178	1
8:11278998-8:13491775	ENSG00000154319	FAM167A	adipose_subcutaneous	protein_coding	86	blup	NA	0.0164	0.00688	8:11279221-8:13491594	3.62	0.177	1
11:28481593-11:30141357	ENSG00000169519	METTL15	adipose_subcutaneous	protein_coding	19	blup	NA	0.0929	6.46e-10	11:28481593-11:30141357	-2.33	0.177	1
19:40170619-19:40984601	ENSG00000167565	SERTAD3	adipose_subcutaneous	protein_coding	43	enet	NA	0.0728	4.73e-08	19:40170974-19:40983323	2.79	0.177	1
8:81956395-8:82693739	ENSG00000133731	IMPA1	adipose_visceral_omentum	protein_coding	3	lasso	NA	0.269	4.48e-23	8:81956395-8:82693145	0.0346	0.177	1
6:114220833-6:116131396	ENSG00000189241	TSPYL1	brain_cerebellum	protein_coding	12	blup	NA	0.118	8.37e-06	6:114220833-6:116130936	2.05	0.177	1
2:242149921-2:243188920	ENSG00000180902	D2HGDH	brain_cortex	protein_coding	2	lasso	NA	0.37	2.99e-15	2:242150091-2:243185994	-1.47	0.177	1
12:76511314-12:78570570	ENSG00000175183	CSRP2	brain_cortex	protein_coding	22	lasso	NA	0.0721	0.000956	12:76511314-12:78570464	2.4	0.177	1
9:114831082-9:115693145	ENSG00000106868	SUSD1	brain_frontal_cortex_ba9	protein_coding	6	enet	NA	0.162	4.05e-06	9:114831484-9:115691913	1.37	0.177	1
3:11019665-3:13070799	ENSG00000144712	CAND2	brain_putamen_basal_ganglia	protein_coding	40	blup	NA	0.095	0.000617	3:11020033-3:13070799	2.7	0.177	1
4:694715-4:1478711	ENSG00000168993	CPLX1	breast_mammary_tissue	protein_coding	31	lasso	NA	0.264	1.75e-18	4:695146-4:1478711	-2.56	0.177	1
6:21684065-6:22748307	ENSG00000272168	CASC15	cells_transformed_fibroblasts	lincRNA	10	lasso	NA	0.333	3.46e-28	6:21684065-6:22748186	-1.91	0.177	1
5:33500180-5:35048970	ENSG00000168724	DNAJC21	colon_sigmoid	protein_coding	28	lasso	NA	0.0919	6.86e-06	5:33500180-5:35048946	2.53	0.177	1
9:114831082-9:115693145	ENSG00000106868	SUSD1	colon_sigmoid	protein_coding	6	lasso	NA	0.392	1.36e-23	9:114831484-9:115691913	1.39	0.177	1
10:80876749-10:82414679	ENSG00000108219	TSPAN14	colon_sigmoid	protein_coding	6	blup	NA	0.014	0.0509	10:80877086-10:82414679	1.96	0.177	1
10:110317705-10:112561493	ENSG00000148700	ADD3	colon_transverse	protein_coding	32	blup	NA	0.0725	1.15e-05	10:110318079-10:112561345	-2.59	0.177	1
6:97093511-6:97842284	ENSG00000146263	MMS22L	lung	protein_coding	4	lasso	NA	0.158	4.29e-16	6:97094092-6:97841412	0.693	0.177	1
11:32276901-11:33958739	ENSG00000166016	ABTB2	pancreas	protein_coding	34	enet	NA	0.131	1.98e-08	11:32277178-11:33958739	2.66	0.177	1
8:17387876-8:17836399	ENSG00000104219	ZDHHC2	skin_not_sun_exposed_suprapubic	protein_coding	14	enet	NA	0.157	3.02e-14	8:17388048-8:17836399	-2.21	0.177	1
3:19125144-3:20091348	ENSG00000163576	EFHB	skin_sun_exposed_lower_leg	protein_coding	10	enet	NA	0.62	1.19e-88	3:19125144-3:20091348	1.92	0.177	1
3:35283458-3:36486842	ENSG00000144681	STAC	skin_sun_exposed_lower_leg	protein_coding	6	lasso	NA	0.0724	1.67e-08	3:35284239-3:36486390	-1.35	0.177	1
9:114831082-9:115693145	ENSG00000148154	UGCG	skin_sun_exposed_lower_leg	protein_coding	6	blup	NA	0.0163	0.00545	9:114831484-9:115691913	-1.71	0.177	1
17:13180372-17:13894637	ENSG00000141028	CDRT15P1	skin_sun_exposed_lower_leg	unprocessed_pseudogene	4	lasso	NA	0.335	1.67e-38	17:13180735-17:13893964	-0.114	0.177	1
1:16897730-1:18662899	ENSG00000186715	MST1L	spleen	transcribed_unprocessed_pseudogene	27	lasso	NA	0.0706	0.000721	1:16900558-1:18661583	-4.34	0.177	1
10:115328432-10:116421406	ENSG00000165806	CASP7	spleen	protein_coding	5	lasso	NA	0.36	8.89e-16	10:115328860-10:116421406	-0.955	0.177	1
17:21290357-17:27334244	ENSG00000168961	LGALS9	adipose_subcutaneous	protein_coding	63	lasso	NA	0.128	2.79e-13	17:21290357-17:27334244	2.95	0.176	1
9:4495328-9:4884926	ENSG00000106686	SPATA6L	adipose_visceral_omentum	protein_coding	12	enet	NA	0.144	2.51e-12	9:4495328-9:4884849	-2.06	0.176	1
5:155373505-5:156628700	ENSG00000145850	TIMD4	brain_caudate_basal_ganglia	protein_coding	5	blup	NA	0.0475	0.00513	5:155373743-5:156628287	0.475	0.176	1
10:128001098-10:129154362	ENSG00000107949	BCCIP	brain_cerebellum	protein_coding	6	blup	NA	0.0511	0.00288	10:128001098-10:129153758	1.34	0.176	1
3:161524504-3:163253205	ENSG00000196542	SPTSSB	brain_hippocampus	protein_coding	6	blup	NA	0.0473	0.0128	3:161525058-3:163251873	-1.34	0.176	1
14:23018665-14:24905123	ENSG00000100461	RBM23	brain_nucleus_accumbens_basal_ganglia	protein_coding	94	enet	NA	0.0193	0.063	14:23018808-14:24905123	-3.11	0.176	1
3:19125144-3:20091348	ENSG00000163576	EFHB	brain_putamen_basal_ganglia	protein_coding	10	lasso	NA	0.543	2.76e-20	3:19125144-3:20091348	1.91	0.176	1
22:32664986-22:34494914	ENSG00000100225	FBXO7	breast_mammary_tissue	protein_coding	16	blup	NA	0.0322	0.00258	22:32665507-22:34494778	-2.22	0.176	1
2:242149921-2:243188920	ENSG00000115687	PASK	cells_ebv-transformed_lymphocytes	protein_coding	2	blup	NA	0.0906	0.000603	2:242150091-2:243185994	0.366	0.176	1
2:56203345-2:57429100	ENSG00000233251	AC007743.1	cells_transformed_fibroblasts	antisense	4	enet	NA	0.244	5.29e-20	2:56203345-2:57429100	-0.172	0.176	1
2:65933444-2:67226166	ENSG00000143995	MEIS1	cells_transformed_fibroblasts	protein_coding	17	lasso	NA	0.111	2.1e-09	2:65934026-2:67226166	-2.28	0.176	1
4:7539692-4:8152235	ENSG00000109519	GRPEL1	colon_sigmoid	protein_coding	8	blup	NA	0.0529	0.000578	4:7540096-4:8152235	1.75	0.176	1
7:121045273-7:121933630	ENSG00000196937	FAM3C	colon_transverse	protein_coding	12	lasso	NA	0.0479	0.000329	7:121045761-7:121932785	2.04	0.176	1
6:55468270-6:56105313	ENSG00000124749	COL21A1	lung	protein_coding	5	blup	NA	0.0338	0.000177	6:55469248-6:56105313	-0.414	0.176	1
6:160580497-6:162169564	ENSG00000112110	MRPL18	lung	protein_coding	15	enet	NA	0.0767	2.23e-08	6:160580578-6:162169443	-2.19	0.176	1
10:89127064-10:91013381	ENSG00000184719	RNLS	lung	protein_coding	36	blup	NA	0.0263	0.000852	10:89127064-10:91013289	2.67	0.176	1
11:123500117-11:124495528	ENSG00000166261	ZNF202	lung	protein_coding	48	lasso	NA	0.0496	6.63e-06	11:123500759-11:124495528	2.77	0.176	1
19:43862455-19:44744108	ENSG00000105771	SMG9	lung	protein_coding	44	lasso	NA	0.215	5.37e-22	19:43863981-19:44743934	-2.76	0.176	1
6:43756169-6:45406563	ENSG00000124608	AARS2	muscle_skeletal	protein_coding	32	enet	NA	0.054	1.17e-07	6:43756169-6:45405134	-2.64	0.176	1
1:100826405-1:102041016	ENSG00000162692	VCAM1	pancreas	protein_coding	21	enet	NA	0.115	1.66e-07	1:100826703-1:102041016	-2.38	0.176	1
8:19492840-8:20060856	ENSG00000104611	SH2D4A	pancreas	protein_coding	4	lasso	NA	0.104	6.26e-07	8:19492840-8:20060856	-1.04	0.176	1
10:115328432-10:116421406	ENSG00000196865	NHLRC2	pancreas	protein_coding	5	lasso	NA	0.0454	0.000885	10:115328860-10:116421406	-1.77	0.176	1
20:44839056-20:47199980	ENSG00000062598	ELMO2	skin_not_sun_exposed_suprapubic	protein_coding	96	blup	NA	0.0193	0.00628	20:44840185-20:47199279	3.14	0.176	1
1:10583-1:1892607	ENSG00000178821	TMEM52	spleen	protein_coding	132	blup	NA	0.263	2.46e-11	1:13110-1:1892325	3.23	0.176	1
8:81956395-8:82693739	ENSG00000104231	ZFAND1	spleen	protein_coding	3	lasso	NA	0.0783	0.000384	8:81956395-8:82693145	0.407	0.176	1
12:119754110-12:122007651	ENSG00000167272	POP5	uterus	protein_coding	85	blup	NA	0.0861	0.00178	12:119754763-12:122006403	-3.03	0.176	1
5:95963519-5:97315601	ENSG00000164308	ERAP2	whole_blood	protein_coding	26	enet	NA	0.692	6.44e-96	5:95963902-5:97314960	2.21	0.176	1
19:19877471-19:20905757	ENSG00000256771	ZNF253	adipose_subcutaneous	protein_coding	46	blup	NA	0.0145	0.0103	19:19878197-19:20905131	-2.81	0.175	1
7:134307596-7:135591083	ENSG00000146856	AGBL3	brain_cerebellum	protein_coding	23	enet	NA	0.0471	0.00405	7:134307596-7:135591083	2.52	0.175	1
9:115693145-9:117019801	ENSG00000157657	ZNF618	brain_cerebellum	protein_coding	11	lasso	NA	0.286	6.24e-13	9:115693146-9:117019801	1.97	0.175	1
19:3019660-19:4348967	ENSG00000183397	C19orf71	brain_cerebellum	protein_coding	66	enet	NA	0.378	1.78e-17	19:3019660-19:4348967	3.09	0.175	1
2:135158578-2:137042794	ENSG00000076003	MCM6	brain_cortex	protein_coding	22	enet	NA	0.0724	0.000934	2:135159453-2:137042794	-2.4	0.175	1
14:72889615-14:76444767	ENSG00000119718	EIF2B2	brain_frontal_cortex_ba9	protein_coding	118	blup	NA	0.113	0.000128	14:72890537-14:76444767	-3.17	0.175	1
16:89041165-16:90292812	ENSG00000141013	GAS8	brain_hippocampus	protein_coding	55	lasso	NA	0.105	0.000325	16:89041165-16:90292788	-2.85	0.175	1
3:19125144-3:20091348	ENSG00000163576	EFHB	brain_nucleus_accumbens_basal_ganglia	protein_coding	10	lasso	NA	0.403	4.1e-16	3:19125144-3:20091348	1.9	0.175	1
9:20463534-9:22206559	ENSG00000099810	MTAP	brain_nucleus_accumbens_basal_ganglia	protein_coding	59	blup	NA	0.0604	0.00289	9:20464018-9:22206559	-2.85	0.175	1
4:38907022-4:40202609	ENSG00000109790	KLHL5	breast_mammary_tissue	protein_coding	37	blup	NA	0.0602	5.22e-05	4:38907664-4:40201594	2.9	0.175	1
10:89127064-10:91013381	ENSG00000152778	IFIT5	breast_mammary_tissue	protein_coding	36	lasso	NA	0.322	6.58e-23	10:89127064-10:91013289	2.65	0.175	1
17:15019097-17:16412342	ENSG00000141027	NCOR1	breast_mammary_tissue	protein_coding	55	lasso	NA	0.0199	0.0146	17:15020965-17:16411522	2.96	0.175	1
6:69523448-6:71609510	ENSG00000112309	B3GAT2	cells_ebv-transformed_lymphocytes	protein_coding	35	lasso	NA	0.164	3.83e-06	6:69523907-6:71609384	2.62	0.175	1
6:129861031-6:130935454	ENSG00000198945	L3MBTL3	cells_ebv-transformed_lymphocytes	protein_coding	9	blup	NA	0.0953	0.00044	6:129861031-6:130935454	-1.82	0.175	1
1:7247335-1:9365199	ENSG00000049245	VAMP3	cells_transformed_fibroblasts	protein_coding	53	enet	NA	0.145	5.56e-12	1:7247335-1:9365093	2.85	0.175	1
4:124286481-4:125210862	ENSG00000164056	SPRY1	cells_transformed_fibroblasts	protein_coding	4	blup	NA	0.0315	0.00119	4:124287822-4:125210693	-0.128	0.175	1
15:48136048-15:50008043	ENSG00000140285	FGF7	cells_transformed_fibroblasts	protein_coding	40	blup	NA	0.108	3.33e-09	15:48136142-15:50008043	-2.71	0.175	1
1:1892607-1:3582736	ENSG00000234396	AL590822.1	colon_sigmoid	lincRNA	47	enet	NA	0.0816	2.24e-05	1:1893006-1:3582374	2.83	0.175	1
10:60289987-10:61891409	ENSG00000165449	SLC16A9	colon_transverse	protein_coding	12	lasso	NA	0.112	4.49e-08	10:60290456-10:61891409	2.04	0.175	1
10:93335047-10:95396368	ENSG00000228701	TNKS2-AS1	colon_transverse	antisense	44	enet	NA	0.333	2.45e-23	10:93336938-10:95396306	-2.76	0.175	1
2:101822329-2:102688765	ENSG00000115602	IL1RL1	lung	protein_coding	16	enet	NA	0.444	1.39e-50	2:101822329-2:102688765	2.21	0.175	1
5:110821144-5:111981562	ENSG00000134987	WDR36	lung	protein_coding	20	blup	NA	0.0207	0.0028	5:110821649-5:111981174	2.39	0.175	1
7:134307596-7:135591083	ENSG00000105875	WDR91	muscle_skeletal	protein_coding	23	blup	NA	0.0392	6.02e-06	7:134307596-7:135591083	2.52	0.175	1
2:73174848-2:75630086	ENSG00000115275	MOGS	pancreas	protein_coding	84	enet	NA	0.0432	0.00116	2:73174848-2:75630048	-3.07	0.175	1
11:70855-11:1213590	ENSG00000185627	PSMD13	skin_not_sun_exposed_suprapubic	protein_coding	80	blup	NA	0.154	6.15e-14	11:128196-11:1213525	-3.23	0.175	1
10:61891409-10:62659679	ENSG00000165449	SLC16A9	skin_sun_exposed_lower_leg	protein_coding	5	lasso	NA	0.092	1.85e-10	10:61891409-10:62659679	-0.0963	0.175	1
2:85140680-2:88038507	ENSG00000152291	TGOLN2	small_intestine_terminal_ileum	protein_coding	86	blup	NA	0.0854	0.000671	2:85140792-2:88038209	3.42	0.175	1
7:36213538-7:37555184	ENSG00000261184	AC083864.3	adipose_subcutaneous	lincRNA	23	lasso	NA	0.0978	2.22e-10	7:36213873-7:37554798	2.42	0.174	1
17:51826118-17:53599432	ENSG00000166260	COX11	adipose_subcutaneous	protein_coding	8	lasso	NA	0.319	5.4e-34	17:51826118-17:53599432	-1.87	0.174	1
2:67226166-2:68010176	ENSG00000243667	WDR92	brain_anterior_cingulate_cortex_ba24	protein_coding	6	blup	NA	0.0824	0.00152	2:67226166-2:68009913	1.31	0.174	1
11:107844200-11:108437037	ENSG00000149308	NPAT	brain_caudate_basal_ganglia	protein_coding	10	blup	NA	0.0469	0.00538	11:107844388-11:108437037	-1.74	0.174	1
17:61545589-17:63148128	ENSG00000213218	CSH2	brain_cerebellar_hemisphere	protein_coding	38	blup	NA	0.301	2.45e-11	17:61545589-17:63147477	-2.73	0.174	1
2:130067170-2:130658085	ENSG00000152076	CCDC74B	brain_cortex	protein_coding	47	enet	NA	0.222	4.72e-09	2:130067257-2:130658085	-2.75	0.174	1
17:3702312-17:4696261	ENSG00000161905	ALOX15	brain_cortex	protein_coding	33	lasso	NA	0.205	2.07e-08	17:3702614-17:4695185	2.61	0.174	1
12:117087471-12:118135375	ENSG00000174989	FBXW8	brain_frontal_cortex_ba9	protein_coding	13	enet	NA	0.153	7.86e-06	12:117087674-12:118135375	-2.08	0.174	1
10:123900545-10:125869346	ENSG00000138161	CUZD1	brain_hippocampus	protein_coding	40	blup	NA	0.0131	0.121	10:123900545-10:125869346	2.68	0.174	1
19:5811852-19:6684885	ENSG00000125656	CLPP	brain_hippocampus	protein_coding	47	enet	NA	0.0497	0.011	19:5812803-19:6684197	2.75	0.174	1
9:24158518-9:25330810	ENSG00000198680	TUSC1	breast_mammary_tissue	protein_coding	4	blup	NA	0.0794	3.58e-06	9:24158753-9:25330810	-0.405	0.174	1
6:29737971-6:30798168	ENSG00000181126	HLA-V	cells_ebv-transformed_lymphocytes	transcribed_unprocessed_pseudogene	85	enet	NA	0.0993	0.000336	6:29737971-6:30798168	1.18	0.174	1
10:104380410-10:106695048	ENSG00000107957	SH3PXD2A	cells_transformed_fibroblasts	protein_coding	12	blup	NA	0.077	6.57e-07	10:104380686-10:106695048	-1.68	0.174	1
6:97093511-6:97842284	ENSG00000146263	MMS22L	colon_sigmoid	protein_coding	4	enet	NA	0.0965	4.03e-06	6:97094092-6:97841412	-0.801	0.174	1
8:56956383-8:59068651	ENSG00000254087	LYN	colon_sigmoid	protein_coding	29	blup	NA	0.0903	8.27e-06	8:56956383-8:59068651	-2.61	0.174	1
2:44313803-2:46482634	ENSG00000171132	PRKCE	lung	protein_coding	31	enet	NA	0.0159	0.00784	2:44313803-2:46482485	2.57	0.174	1
6:127540461-6:129861031	ENSG00000214338	SOGA3	lung	protein_coding	26	lasso	NA	0.0485	8.29e-06	6:127540715-6:129861031	2.48	0.174	1
19:57521335-19:59118839	ENSG00000171649	ZIK1	lung	protein_coding	86	lasso	NA	0.0635	3.57e-07	19:57521335-19:59118367	3.15	0.174	1
11:19569535-11:21017138	ENSG00000109854	HTATIP2	muscle_skeletal	protein_coding	16	lasso	NA	0.149	4.47e-19	11:19569535-11:21017138	-2.22	0.174	1
2:242149921-2:243188920	ENSG00000180902	D2HGDH	prostate	protein_coding	2	enet	NA	0.181	2.43e-07	2:242150091-2:243185994	-0.902	0.174	1
4:90231564-4:91560677	ENSG00000138722	MMRN1	skin_not_sun_exposed_suprapubic	protein_coding	6	enet	NA	0.0477	3.39e-05	4:90231746-4:91560677	1.31	0.174	1
15:55136269-15:56901773	ENSG00000151575	TEX9	skin_not_sun_exposed_suprapubic	protein_coding	38	lasso	NA	0.000899	0.255	15:55136269-15:56901569	2.66	0.174	1
21:37870779-21:38711704	ENSG00000185917	SETD4	small_intestine_terminal_ileum	protein_coding	12	blup	NA	0.0584	0.00439	21:37870779-21:38711704	-2.14	0.174	1
9:115693145-9:117019801	ENSG00000148225	WDR31	spleen	protein_coding	11	lasso	NA	0.0276	0.0255	9:115693146-9:117019801	1.95	0.174	1
4:103221356-4:105305294	ENSG00000145354	CISD2	uterus	protein_coding	22	lasso	NA	0.104	0.000634	4:103221459-4:105305275	-2.42	0.174	1
4:165823448-4:167018858	ENSG00000109472	CPE	adipose_subcutaneous	protein_coding	6	enet	NA	0.101	1.22e-10	4:165823867-4:167018858	1.31	0.173	1
17:36809344-17:38877404	ENSG00000073584	SMARCE1	adipose_subcutaneous	protein_coding	66	lasso	NA	0.21	1.61e-21	17:36809344-17:38877404	3.26	0.173	1
3:19125144-3:20091348	ENSG00000163576	EFHB	adipose_visceral_omentum	protein_coding	10	enet	NA	0.519	1.97e-51	3:19125144-3:20091348	1.89	0.173	1
17:13180372-17:13894637	ENSG00000153976	HS3ST3A1	adipose_visceral_omentum	protein_coding	4	blup	NA	0.0331	0.000733	17:13180735-17:13893964	-0.231	0.173	1
1:3582736-1:4380811	ENSG00000158109	TPRG1L	brain_caudate_basal_ganglia	protein_coding	20	lasso	NA	0.14	2.39e-06	1:3583209-1:4380629	2.34	0.173	1
22:37570269-22:39307894	ENSG00000100311	PDGFB	brain_cerebellar_hemisphere	protein_coding	78	blup	NA	0.00466	0.212	22:37570269-22:39307894	-3.07	0.173	1
13:111232073-13:112247592	ENSG00000235875	ARHGEF7-AS2	brain_cerebellum	antisense	11	lasso	NA	0.328	6.39e-15	13:111232073-13:112247590	1.95	0.173	1
7:73334602-7:76458564	ENSG00000189143	CLDN4	brain_frontal_cortex_ba9	protein_coding	90	lasso	NA	0.16	4.54e-06	7:73334683-7:76458564	-3.06	0.173	1
5:40287729-5:41888710	ENSG00000113638	TTC33	brain_hippocampus	protein_coding	18	blup	NA	0.0807	0.00153	5:40287729-5:41888710	2.28	0.173	1
19:34262952-19:36469295	ENSG00000011590	ZBTB32	brain_hypothalamus	protein_coding	141	enet	NA	0.133	6.58e-05	19:34264354-19:36469295	-3.21	0.173	1
6:150253404-6:151912703	ENSG00000055211	GINM1	brain_nucleus_accumbens_basal_ganglia	protein_coding	31	blup	NA	0.135	1.11e-05	6:150253404-6:151912703	2.61	0.173	1
4:150683580-4:152782184	ENSG00000164142	FAM160A1	breast_mammary_tissue	protein_coding	44	blup	NA	0.0436	0.000525	4:150683768-4:152782184	-2.86	0.173	1
10:87937577-10:89127064	ENSG00000184923	NUTM2A	breast_mammary_tissue	protein_coding	24	blup	NA	0.0662	2.28e-05	10:87937577-10:89127064	-1.85	0.173	1
17:41772087-17:43056905	ENSG00000161653	NAGS	cells_transformed_fibroblasts	protein_coding	84	lasso	NA	0.0874	1.15e-07	17:41772638-17:43056905	-3.09	0.173	1
4:48123600-4:53877433	ENSG00000182223	ZAR1	lung	protein_coding	63	blup	NA	0.0271	0.000719	4:48123600-4:53877433	-2.37	0.173	1
5:113396285-5:114830370	ENSG00000164221	CCDC112	muscle_skeletal	protein_coding	10	lasso	NA	0.0382	7.84e-06	5:113396285-5:114829603	-1.79	0.173	1
7:96073508-7:97099570	ENSG00000006377	DLX6	skin_not_sun_exposed_suprapubic	protein_coding	15	lasso	NA	0.0526	1.38e-05	7:96073663-7:97098946	2.17	0.173	1
17:61545589-17:63148128	ENSG00000087191	PSMC5	skin_not_sun_exposed_suprapubic	protein_coding	38	lasso	NA	0.107	4.98e-10	17:61545589-17:63147477	2.73	0.173	1
6:123856181-6:125424383	ENSG00000111907	TPD52L1	skin_sun_exposed_lower_leg	protein_coding	6	blup	NA	0.0206	0.00199	6:123856181-6:125424383	-1.71	0.173	1
20:8117011-20:9730921	ENSG00000101333	PLCB4	skin_sun_exposed_lower_leg	protein_coding	11	enet	NA	0.0461	6.43e-06	20:8117011-20:9730921	1.98	0.173	1
3:35283458-3:36486842	ENSG00000234073	AC011816.1	spleen	processed_pseudogene	6	blup	NA	0.11	2.63e-05	3:35284239-3:36486390	-1.32	0.173	1
5:95963519-5:97315601	ENSG00000164307	ERAP1	adipose_subcutaneous	protein_coding	26	enet	NA	0.318	8.63e-34	5:95963902-5:97314960	2.47	0.172	1
12:20863943-12:23820634	ENSG00000121350	PYROXD1	adipose_subcutaneous	protein_coding	40	enet	NA	0.335	6.99e-36	12:20864133-12:23820527	-2.68	0.172	1
15:41177514-15:42776399	ENSG00000137804	NUSAP1	adipose_subcutaneous	protein_coding	54	lasso	NA	0.0135	0.0129	15:41177514-15:42775660	-3.02	0.172	1
22:24984204-22:26791628	ENSG00000100068	LRP5L	adipose_subcutaneous	protein_coding	53	enet	NA	0.202	9.89e-21	22:24984687-22:26791449	2.83	0.172	1
1:7247335-1:9365199	ENSG00000049245	VAMP3	adipose_visceral_omentum	protein_coding	53	lasso	NA	0.0453	8.89e-05	1:7247335-1:9365093	2.76	0.172	1
10:1523544-10:2254500	ENSG00000205696	ADARB2-AS1	brain_anterior_cingulate_cortex_ba24	antisense	9	blup	NA	0.062	0.00539	10:1523806-10:2254500	1.79	0.172	1
9:28811584-9:30387392	ENSG00000174482	LINGO2	brain_cerebellar_hemisphere	protein_coding	6	blup	NA	0.49	8.73e-20	9:28812251-9:30386810	1.3	0.172	1
3:135456906-3:137371083	ENSG00000114054	PCCB	brain_cerebellum	protein_coding	23	enet	NA	0.126	3.9e-06	3:135457520-3:137370579	-2.5	0.172	1
11:76797209-11:78355058	ENSG00000137513	NARS2	brain_frontal_cortex_ba9	protein_coding	39	lasso	NA	0.215	8.31e-08	11:76797209-11:78354201	-2.68	0.172	1
16:10426032-16:11520161	ENSG00000175643	RMI2	brain_hippocampus	protein_coding	45	lasso	NA	0.396	1.06e-13	16:10426040-16:11519750	-2.73	0.172	1
17:15019097-17:16412342	ENSG00000011295	TTC19	brain_hypothalamus	protein_coding	55	lasso	NA	0.00289	0.256	17:15020965-17:16411522	-2.98	0.172	1
6:26791233-6:28017819	ENSG00000235109	ZSCAN31	brain_nucleus_accumbens_basal_ganglia	protein_coding	59	blup	NA	0.325	1.06e-12	6:26791421-6:28017250	1.59	0.172	1
10:93335047-10:95396368	ENSG00000228701	TNKS2-AS1	brain_putamen_basal_ganglia	antisense	44	lasso	NA	0.453	4.9e-16	10:93336938-10:95396306	-2.72	0.172	1
10:123900545-10:125869346	ENSG00000138161	CUZD1	brain_putamen_basal_ganglia	protein_coding	40	blup	NA	0.113	0.000197	10:123900545-10:125869346	2.71	0.172	1
11:94242260-11:95726041	ENSG00000166037	CEP57	breast_mammary_tissue	protein_coding	35	enet	NA	0.261	3.27e-18	11:94242655-11:95725095	-2.82	0.172	1
7:22507629-7:23471442	ENSG00000226816	AC005082.1	cells_ebv-transformed_lymphocytes	lincRNA	27	lasso	NA	0.117	9.99e-05	7:22508611-7:23469560	-2.83	0.172	1
4:165823448-4:167018858	ENSG00000109472	CPE	cells_transformed_fibroblasts	protein_coding	6	blup	NA	0.0402	0.000288	4:165823867-4:167018858	1.29	0.172	1
6:100630146-6:102636772	ENSG00000112249	ASCC3	cells_transformed_fibroblasts	protein_coding	7	enet	NA	0.326	1.74e-27	6:100631103-6:102636593	1.5	0.172	1
12:32165592-12:33076989	ENSG00000087470	DNM1L	cells_transformed_fibroblasts	protein_coding	19	blup	NA	0.0869	1.24e-07	12:32165764-12:33076921	-2.31	0.172	1
7:2772227-7:4573428	ENSG00000106012	IQCE	colon_sigmoid	protein_coding	15	lasso	NA	0.0286	0.00919	7:2772261-7:4573169	2.21	0.172	1
10:89127064-10:91013381	ENSG00000107798	LIPA	colon_transverse	protein_coding	36	lasso	NA	0.0947	5.41e-07	10:89127064-10:91013289	2.66	0.172	1
10:58959528-10:60289987	ENSG00000122873	CISD1	muscle_skeletal	protein_coding	16	lasso	NA	0.0524	1.79e-07	10:58959555-10:60289695	-2.21	0.172	1
5:120452166-5:122556905	ENSG00000061455	PRDM6	pancreas	protein_coding	24	lasso	NA	0.0912	3.18e-06	5:120452166-5:122556905	2.44	0.172	1
8:75445064-8:76456542	ENSG00000121005	CRISPLD1	pancreas	protein_coding	4	lasso	NA	0.0894	3.99e-06	8:75445064-8:76455338	0.693	0.172	1
17:21290357-17:27334244	ENSG00000007171	NOS2	skin_not_sun_exposed_suprapubic	protein_coding	63	lasso	NA	0.455	7.72e-46	17:21290357-17:27334244	2.94	0.172	1
7:90661784-7:92493752	ENSG00000157259	GATAD1	skin_sun_exposed_lower_leg	protein_coding	23	enet	NA	0.176	2.88e-19	7:90661964-7:92493332	-2.13	0.172	1
9:4495328-9:4884926	ENSG00000106686	SPATA6L	skin_sun_exposed_lower_leg	protein_coding	12	lasso	NA	0.443	2.52e-54	9:4495328-9:4884849	-2.03	0.172	1
8:81956395-8:82693739	ENSG00000133731	IMPA1	spleen	protein_coding	3	lasso	NA	0.175	1.01e-07	8:81956395-8:82693145	0.271	0.172	1
2:189882065-2:191973357	ENSG00000198130	HIBCH	brain_caudate_basal_ganglia	protein_coding	35	lasso	NA	0.305	5.18e-13	2:189882065-2:191973189	-3.44	0.171	1
6:55468270-6:56105313	ENSG00000124749	COL21A1	brain_cerebellum	protein_coding	5	lasso	NA	0.356	2.41e-16	6:55469248-6:56105313	0.402	0.171	1
5:9718832-5:11173271	ENSG00000112977	DAP	brain_cortex	protein_coding	42	blup	NA	0.0898	0.000245	5:9719482-5:11173271	2.69	0.171	1
8:11278998-8:13491775	ENSG00000284957	AF131216.5	brain_frontal_cortex_ba9	lincRNA	86	blup	NA	0.181	1.01e-06	8:11279221-8:13491594	-3.03	0.171	1
11:78355058-11:80722373	ENSG00000188997	KCTD21	brain_frontal_cortex_ba9	protein_coding	20	blup	NA	0.236	1.73e-08	11:78355136-11:80722309	2.33	0.171	1
13:111232073-13:112247592	ENSG00000153495	TEX29	brain_frontal_cortex_ba9	protein_coding	11	enet	NA	0.476	4.69e-18	13:111232073-13:112247590	-1.95	0.171	1
4:3846040-4:4684116	ENSG00000170891	CYTL1	brain_hippocampus	protein_coding	24	blup	NA	0.0471	0.0129	4:3846423-4:4684116	-2.43	0.171	1
17:15019097-17:16412342	ENSG00000170425	ADORA2B	brain_hypothalamus	protein_coding	55	lasso	NA	0.112	0.000244	17:15020965-17:16411522	2.98	0.171	1
5:95963519-5:97315601	ENSG00000153113	CAST	brain_nucleus_accumbens_basal_ganglia	protein_coding	26	lasso	NA	0.241	2.15e-09	5:95963902-5:97314960	2.53	0.171	1
5:95963519-5:97315601	ENSG00000164308	ERAP2	brain_putamen_basal_ganglia	protein_coding	26	enet	NA	0.537	5.2e-20	5:95963902-5:97314960	2.38	0.171	1
10:87937577-10:89127064	ENSG00000240089	BMS1P3	breast_mammary_tissue	transcribed_unprocessed_pseudogene	24	blup	NA	0.0472	0.000319	10:87937577-10:89127064	2.33	0.171	1
17:21290357-17:27334244	ENSG00000232859	LYRM9	breast_mammary_tissue	protein_coding	63	lasso	NA	0.257	6.21e-18	17:21290357-17:27334244	-2.96	0.171	1
10:69900148-10:70195991	ENSG00000138346	DNA2	cells_ebv-transformed_lymphocytes	protein_coding	7	lasso	NA	0.268	1.63e-09	10:69900240-10:70195221	-1.53	0.171	1
1:21736588-1:23086883	ENSG00000218510	LINC00339	cells_transformed_fibroblasts	processed_transcript	40	lasso	NA	0.538	6.46e-52	1:21736654-1:23086883	-2.75	0.171	1
7:139933177-7:140235210	ENSG00000090266	NDUFB2	cells_transformed_fibroblasts	protein_coding	6	enet	NA	0.0509	4.87e-05	7:139933177-7:140234597	-1.3	0.171	1
10:73508512-10:75422550	ENSG00000148719	DNAJB12	colon_transverse	protein_coding	64	blup	NA	0.0954	4.91e-07	10:73508791-10:75422314	-3.01	0.171	1
4:48123600-4:53877433	ENSG00000163293	NIPAL1	liver	protein_coding	63	lasso	NA	0.329	7.21e-15	4:48123600-4:53877433	-2.88	0.171	1
20:39610856-20:40585689	ENSG00000174306	ZHX3	liver	protein_coding	5	blup	NA	0.12	7.36e-06	20:39610856-20:40585689	0.57	0.171	1
9:114831082-9:115693145	ENSG00000106868	SUSD1	lung	protein_coding	6	lasso	NA	0.244	4.04e-25	9:114831484-9:115691913	1.61	0.171	1
1:159913048-1:162346721	ENSG00000225217	HSPA7	muscle_skeletal	unprocessed_pseudogene	107	enet	NA	0.2	1.13e-25	1:159913048-1:162346607	-5.53	0.171	1
3:197075987-3:197946622	ENSG00000273308	AC024560.3	muscle_skeletal	lincRNA	21	enet	NA	0.132	5.54e-17	3:197076210-3:197921948	-2.4	0.171	1
4:694715-4:1478711	ENSG00000174137	FAM53A	pancreas	protein_coding	31	blup	NA	0.141	5.45e-09	4:695146-4:1478711	3.02	0.171	1
4:37255047-4:38907022	ENSG00000271958	AC021860.1	pancreas	lincRNA	28	enet	NA	0.471	4.45e-32	4:37255211-4:38906951	2.54	0.171	1
10:100241302-10:100668400	ENSG00000119943	PYROXD2	pancreas	protein_coding	15	lasso	NA	0.312	1.46e-19	10:100241926-10:100668400	-2.33	0.171	1
16:10426032-16:11520161	ENSG00000175643	RMI2	prostate	protein_coding	45	blup	NA	0.193	8.95e-08	16:10426040-16:11519750	-2.86	0.171	1
7:134307596-7:135591083	ENSG00000122786	CALD1	skin_not_sun_exposed_suprapubic	protein_coding	23	lasso	NA	0.0388	0.000172	7:134307596-7:135591083	-2.44	0.171	1
6:151912703-6:153094496	ENSG00000120262	CCDC170	skin_sun_exposed_lower_leg	protein_coding	16	enet	NA	0.0276	0.000408	6:151912703-6:153093758	-2.2	0.171	1
19:34262952-19:36469295	ENSG00000126267	COX6B1	skin_sun_exposed_lower_leg	protein_coding	141	enet	NA	0.144	7.37e-16	19:34264354-19:36469295	3.37	0.171	1
1:46899501-1:48002576	ENSG00000117480	FAAH	spleen	protein_coding	28	blup	NA	0.337	1.22e-14	1:46899657-1:48002576	-2.51	0.171	1
20:39610856-20:40585689	ENSG00000183798	EMILIN3	spleen	protein_coding	5	blup	NA	0.0676	0.000929	20:39610856-20:40585689	0.692	0.171	1
1:10806984-1:11777841	ENSG00000116663	FBXO6	whole_blood	protein_coding	29	lasso	NA	0.0563	2.48e-06	1:10806984-1:11776659	2.56	0.171	1
5:155373505-5:156628700	ENSG00000055163	CYFIP2	adipose_subcutaneous	protein_coding	5	blup	NA	0.0249	0.00113	5:155373743-5:156628287	1.01	0.17	1
8:81956395-8:82693739	ENSG00000231942	HNRNPA1P36	adipose_subcutaneous	processed_pseudogene	3	lasso	NA	0.0388	5.96e-05	8:81956395-8:82693145	-0.0534	0.17	0
1:86454751-1:88128631	ENSG00000153936	HS2ST1	brain_anterior_cingulate_cortex_ba24	protein_coding	21	enet	NA	0.219	1.95e-07	1:86454751-1:88128631	-2.38	0.17	1
8:10463197-8:11278998	ENSG00000154319	FAM167A	brain_cerebellar_hemisphere	protein_coding	27	blup	NA	0.105	0.000145	8:10463197-8:11278541	-2.72	0.17	1
19:16374416-19:18409862	ENSG00000171903	CYP4F11	brain_cerebellar_hemisphere	protein_coding	105	blup	NA	0.0485	0.00802	19:16374572-19:18409767	3.14	0.17	1
12:119754110-12:122007651	ENSG00000167272	POP5	brain_cerebellum	protein_coding	85	lasso	NA	0.162	1.48e-07	12:119754763-12:122006403	-3.06	0.17	1
13:41069263-13:43101027	ENSG00000023516	AKAP11	brain_cerebellum	protein_coding	40	lasso	NA	0.387	5.44e-18	13:41069662-13:43100807	2.69	0.17	1
9:114831082-9:115693145	ENSG00000106868	SUSD1	brain_cortex	protein_coding	6	lasso	NA	0.229	2.65e-09	9:114831484-9:115691913	1.21	0.17	1
10:22772283-10:23175132	ENSG00000165309	ARMC3	brain_cortex	protein_coding	6	blup	NA	0.0539	0.00389	10:22773109-10:23174924	-1.29	0.17	1
6:22748307-6:23936619	ENSG00000146038	DCDC2	brain_frontal_cortex_ba9	protein_coding	7	blup	NA	0.081	0.00109	6:22748670-6:23936167	-1.96	0.17	1
14:23018665-14:24905123	ENSG00000092036	HAUS4	brain_frontal_cortex_ba9	protein_coding	94	lasso	NA	0.207	1.54e-07	14:23018808-14:24905123	3.13	0.17	1
12:119754110-12:122007651	ENSG00000257218	GATC	brain_hypothalamus	protein_coding	85	enet	NA	0.468	2.68e-16	12:119754763-12:122006403	-2.98	0.17	1
2:151731462-2:152486782	ENSG00000123610	TNFAIP6	cells_transformed_fibroblasts	protein_coding	9	lasso	NA	0.507	1e-47	2:151731930-2:152486782	-1.84	0.17	1
5:155373505-5:156628700	ENSG00000039600	SOX30	cells_transformed_fibroblasts	protein_coding	5	lasso	NA	0.0455	0.000119	5:155373743-5:156628287	1.05	0.17	1
14:24905123-14:26135686	ENSG00000187630	DHRS4L2	colon_sigmoid	protein_coding	8	blup	NA	0.0496	0.000846	14:24905123-14:26135306	1.71	0.17	1
4:694715-4:1478711	ENSG00000168993	CPLX1	colon_transverse	protein_coding	31	lasso	NA	0.33	3.7e-23	4:695146-4:1478711	-2.75	0.17	1
4:47411896-4:48123600	ENSG00000198515	CNGA1	colon_transverse	protein_coding	18	lasso	NA	0.426	2.19e-31	4:47412721-4:48123600	-2.45	0.17	1
9:115693145-9:117019801	ENSG00000148225	WDR31	colon_transverse	protein_coding	11	lasso	NA	0.11	6.12e-08	9:115693146-9:117019801	1.98	0.17	1
12:129237297-12:130377921	ENSG00000139370	SLC15A4	liver	protein_coding	18	lasso	NA	0.0876	0.000126	12:129237297-12:130377921	-2.33	0.17	1
6:29737971-6:30798168	ENSG00000235290	HLA-W	lung	unprocessed_pseudogene	85	enet	NA	0.0305	0.000355	6:29737971-6:30798168	4.33	0.17	1
12:20863943-12:23820634	ENSG00000121350	PYROXD1	lung	protein_coding	40	lasso	NA	0.363	2.17e-39	12:20864133-12:23820527	-2.72	0.17	1
17:51826118-17:53599432	ENSG00000166263	STXBP4	lung	protein_coding	8	lasso	NA	0.319	7.94e-34	17:51826118-17:53599432	1.8	0.17	1
5:110821144-5:111981562	ENSG00000129595	EPB41L4A	muscle_skeletal	protein_coding	20	enet	NA	0.093	3.15e-12	5:110821649-5:111981174	2.33	0.17	1
16:27445755-16:29036613	ENSG00000178952	TUFM	skin_not_sun_exposed_suprapubic	protein_coding	68	lasso	NA	0.225	2.27e-20	16:27445755-16:29036613	4.04	0.17	1
4:165823448-4:167018858	ENSG00000109472	CPE	skin_sun_exposed_lower_leg	protein_coding	6	lasso	NA	0.113	1.54e-12	4:165823867-4:167018858	1.21	0.17	1
10:70195991-10:72220850	ENSG00000042286	AIFM2	skin_sun_exposed_lower_leg	protein_coding	38	lasso	NA	0.0193	0.00269	10:70196183-10:72220850	2.8	0.17	1
12:119754110-12:122007651	ENSG00000111775	COX6A1	skin_sun_exposed_lower_leg	protein_coding	85	blup	NA	0.0674	5.22e-08	12:119754763-12:122006403	-3.06	0.17	1
2:224859419-2:225840004	ENSG00000036257	CUL3	adipose_subcutaneous	protein_coding	6	lasso	NA	0.0111	0.0217	2:224860058-2:225840004	-1.4	0.169	1
5:178413464-5:179401244	ENSG00000113269	RNF130	brain_caudate_basal_ganglia	protein_coding	24	blup	NA	0.0367	0.0125	5:178413816-5:179400870	2.45	0.169	1
19:16374416-19:18409862	ENSG00000167460	TPM4	brain_cortex	protein_coding	105	enet	NA	0.0921	0.000203	19:16374572-19:18409767	3.13	0.169	1
1:48002576-1:48978188	ENSG00000162366	PDZK1IP1	brain_frontal_cortex_ba9	protein_coding	17	blup	NA	0.024	0.0522	1:48002576-1:48978188	2.24	0.169	1
9:107581749-9:109298754	ENSG00000136783	NIPSNAP3A	brain_hippocampus	protein_coding	25	blup	NA	0.071	0.00283	9:107581749-9:109298754	-2.44	0.169	1
12:20863943-12:23820634	ENSG00000139163	ETNK1	brain_hypothalamus	protein_coding	40	blup	NA	0.111	0.000274	12:20864133-12:23820527	-2.71	0.169	1
3:121974097-3:123517768	ENSG00000163406	SLC15A2	brain_nucleus_accumbens_basal_ganglia	protein_coding	27	blup	NA	0.0615	0.00266	3:121975224-3:123517127	2.54	0.169	1
4:25609322-4:27343722	ENSG00000053900	ANAPC4	brain_nucleus_accumbens_basal_ganglia	protein_coding	27	enet	NA	0.25	9.53e-10	4:25609322-4:27343701	-2.51	0.169	1
9:3190064-9:4495328	ENSG00000147853	AK3	cells_transformed_fibroblasts	protein_coding	13	enet	NA	0.177	1.75e-14	9:3190407-9:4495328	-2.05	0.169	1
6:170330173-6:171051270	ENSG00000184465	WDR27	colon_sigmoid	protein_coding	13	blup	NA	0.0993	2.93e-06	6:170330173-6:171050446	2.1	0.169	1
2:18647423-2:19692404	ENSG00000118965	WDR35	colon_transverse	protein_coding	6	blup	NA	0.0522	0.000182	2:18647868-2:19692404	-1.26	0.169	1
4:38907022-4:40202609	ENSG00000078177	N4BP2	colon_transverse	protein_coding	37	blup	NA	0.0484	0.000307	4:38907664-4:40201594	-2.55	0.169	1
6:11790816-6:13209388	ENSG00000124523	SIRT5	lung	protein_coding	12	blup	NA	0.0653	2.47e-07	6:11790816-6:13209144	-2	0.169	1
17:36809344-17:38877404	ENSG00000161395	PGAP3	lung	protein_coding	66	lasso	NA	0.0839	4.79e-09	17:36809344-17:38877404	-4.81	0.169	1
9:20463534-9:22206559	ENSG00000147883	CDKN2B	muscle_skeletal	protein_coding	59	lasso	NA	0.00736	0.032	9:20464018-9:22206559	2.85	0.169	1
15:76398624-15:78516053	ENSG00000140368	PSTPIP1	muscle_skeletal	protein_coding	49	blup	NA	0.0219	0.000587	15:76398987-15:78516053	-3.24	0.169	1
3:75704949-3:77508835	ENSG00000228868	MYLKP1	pancreas	unprocessed_pseudogene	6	enet	NA	0.55	9.9e-40	3:75737505-3:77508704	1.21	0.169	1
9:16659655-9:18661051	ENSG00000155876	RRAGA	pancreas	protein_coding	15	lasso	NA	0.0549	0.000276	9:16659863-9:18660695	2.19	0.169	1
17:61545589-17:63148128	ENSG00000087191	PSMC5	pancreas	protein_coding	38	enet	NA	0.26	4.08e-16	17:61545589-17:63147477	2.71	0.169	1
4:184929455-4:186909090	ENSG00000164306	PRIMPOL	skin_not_sun_exposed_suprapubic	protein_coding	40	lasso	NA	0.0961	4.3e-09	4:184929717-4:186909090	2.74	0.169	1
9:4495328-9:4884926	ENSG00000106686	SPATA6L	skin_not_sun_exposed_suprapubic	protein_coding	12	lasso	NA	0.457	3.21e-46	9:4495328-9:4884849	-2.14	0.169	1
5:107264196-5:108633934	ENSG00000145743	FBXL17	skin_sun_exposed_lower_leg	protein_coding	7	blup	NA	0.0396	2.78e-05	5:107264340-5:108633544	-1.58	0.169	1
14:24905123-14:26135686	ENSG00000139899	CBLN3	skin_sun_exposed_lower_leg	protein_coding	8	lasso	NA	0.504	7.39e-65	14:24905123-14:26135306	2.14	0.169	1
14:55233681-14:56216880	ENSG00000126775	ATG14	skin_sun_exposed_lower_leg	protein_coding	21	lasso	NA	0.0204	0.0021	14:55233920-14:56215477	-2.46	0.169	1
4:119933512-4:120392684	ENSG00000250412	KLHL2P1	adipose_visceral_omentum	unprocessed_pseudogene	8	blup	NA	0.0425	0.000145	4:119933634-4:120392684	1.67	0.168	1
5:113396285-5:114830370	ENSG00000080709	KCNN2	adipose_visceral_omentum	protein_coding	10	lasso	NA	0.0506	3.61e-05	5:113396285-5:114829603	-2	0.168	1
8:9640787-8:10463197	ENSG00000253649	PRSS51	adipose_visceral_omentum	protein_coding	8	blup	NA	0.0364	0.000413	8:9640843-8:10463197	1.65	0.168	1
3:121974097-3:123517768	ENSG00000160124	CCDC58	brain_caudate_basal_ganglia	protein_coding	27	blup	NA	0.0856	0.00023	3:121975224-3:123517127	2.45	0.168	1
5:127344604-5:129519025	ENSG00000113396	SLC27A6	brain_cerebellar_hemisphere	protein_coding	24	blup	NA	0.0673	0.00211	5:127346879-5:129519025	-2.42	0.168	1
9:4495328-9:4884926	ENSG00000106686	SPATA6L	brain_cerebellar_hemisphere	protein_coding	12	lasso	NA	0.0781	0.000973	9:4495328-9:4884849	-2.01	0.168	1
11:117747110-11:119215476	ENSG00000243431	RPL5P30	brain_cerebellum	processed_pseudogene	76	enet	NA	0.0385	0.00863	11:117747244-11:119215256	4.46	0.168	1
7:101199253-7:103197510	ENSG00000161048	NAPEPLD	brain_nucleus_accumbens_basal_ganglia	protein_coding	66	enet	NA	0.00214	0.261	7:101199257-7:103197173	2.9	0.168	1
6:121905676-6:123856181	ENSG00000025156	HSF2	breast_mammary_tissue	protein_coding	18	blup	NA	0.0254	0.00664	6:121906297-6:123856181	2.26	0.168	1
4:119933512-4:120392684	ENSG00000250412	KLHL2P1	cells_ebv-transformed_lymphocytes	unprocessed_pseudogene	8	blup	NA	0.215	9.32e-08	4:119933634-4:120392684	1.78	0.168	1
11:28481593-11:30141357	ENSG00000169519	METTL15	cells_transformed_fibroblasts	protein_coding	19	enet	NA	0.0621	7.72e-06	11:28481593-11:30141357	2.29	0.168	1
2:67226166-2:68010176	ENSG00000236605	AC023115.1	colon_sigmoid	lincRNA	6	enet	NA	0.0719	6.74e-05	2:67226166-2:68009913	-1.42	0.168	1
2:189882065-2:191973357	ENSG00000253559	OSGEPL1-AS1	colon_sigmoid	antisense	35	blup	NA	0.0657	0.000136	2:189882065-2:191973189	-2.86	0.168	1
3:27840910-3:29142260	ENSG00000187118	CMC1	colon_sigmoid	protein_coding	9	enet	NA	0.0164	0.0383	3:27841114-3:29141911	1.77	0.168	1
10:53616629-10:55103572	ENSG00000107984	DKK1	colon_sigmoid	protein_coding	7	blup	NA	0.0763	4.1e-05	10:53616629-10:55102828	1.5	0.168	1
11:116383348-11:117747110	ENSG00000160584	SIK3	colon_sigmoid	protein_coding	35	blup	NA	0.00425	0.174	11:116383348-11:117746741	2.86	0.168	1
11:103959636-11:104873284	ENSG00000137757	CASP5	colon_transverse	protein_coding	6	blup	NA	0.0195	0.0164	11:103959760-11:104872254	1.27	0.168	1
3:7083387-3:8648561	ENSG00000227110	LMCD1-AS1	lung	antisense	10	blup	NA	0.0299	0.000399	3:7083387-3:8648561	1.88	0.168	1
11:116383348-11:117747110	ENSG00000149577	SIDT2	lung	protein_coding	35	lasso	NA	0.189	2.69e-19	11:116383348-11:117746741	2.94	0.168	1
1:10806984-1:11777841	ENSG00000116663	FBXO6	muscle_skeletal	protein_coding	29	lasso	NA	0.12	1.98e-15	1:10806984-1:11776659	2.65	0.168	1
2:242149921-2:243188920	ENSG00000154252	GAL3ST2	prostate	protein_coding	2	enet	NA	0.102	0.000122	2:242150091-2:243185994	0.71	0.168	1
11:7436701-11:8333274	ENSG00000130413	STK33	prostate	protein_coding	32	enet	NA	0.205	3.31e-08	11:7436701-11:8333255	-2.59	0.168	1
7:100196651-7:101199253	ENSG00000128564	VGF	skin_not_sun_exposed_suprapubic	protein_coding	57	lasso	NA	0.215	1.83e-19	7:100197642-7:101198925	3.19	0.168	1
5:134777401-5:136376050	ENSG00000164621	SMAD5-AS1	skin_sun_exposed_lower_leg	antisense	47	lasso	NA	0.0667	6.11e-08	5:134777687-5:136376050	2.76	0.168	1
10:115328432-10:116421406	ENSG00000165806	CASP7	skin_sun_exposed_lower_leg	protein_coding	5	lasso	NA	0.358	1.05e-41	10:115328860-10:116421406	-1.11	0.168	1
21:26469122-21:27271019	ENSG00000185433	LINC00158	skin_sun_exposed_lower_leg	lincRNA	8	blup	NA	0.0416	1.75e-05	21:26470211-21:27271019	-1.66	0.168	1
7:73334602-7:76458564	ENSG00000277072	STAG3L2	small_intestine_terminal_ileum	transcribed_unprocessed_pseudogene	90	lasso	NA	0.125	4.02e-05	7:73334683-7:76458564	-3	0.168	1
2:33363777-2:35345028	ENSG00000119812	FAM98A	spleen	protein_coding	19	lasso	NA	0.0893	0.000154	2:33363777-2:35344684	-2.31	0.168	1
20:39610856-20:40585689	ENSG00000124181	PLCG1	spleen	protein_coding	5	blup	NA	0.0751	0.000499	20:39610856-20:40585689	-0.624	0.168	1
2:36122006-2:38132712	ENSG00000138061	CYP1B1	uterus	protein_coding	36	lasso	NA	0.103	0.000656	2:36122170-2:38132712	-2.63	0.168	1
12:61123729-12:64032461	ENSG00000111110	PPM1H	uterus	protein_coding	44	blup	NA	0.0574	0.00934	12:61124090-12:64032461	2.71	0.168	1
9:28811584-9:30387392	ENSG00000174482	LINGO2	adipose_subcutaneous	protein_coding	6	lasso	NA	0.0536	2.72e-06	9:28812251-9:30386810	-0.016	0.167	1
9:114831082-9:115693145	ENSG00000119314	PTBP3	adipose_subcutaneous	protein_coding	6	lasso	NA	0.0101	0.0271	9:114831484-9:115691913	1.49	0.167	1
6:24852275-6:25684587	ENSG00000168405	CMAHP	adipose_visceral_omentum	transcribed_unitary_pseudogene	23	lasso	NA	0.141	3.87e-12	6:24852331-6:25684587	2.72	0.167	1
2:242149921-2:243188920	ENSG00000235151	AC131097.4	brain_cerebellum	lincRNA	2	blup	NA	0.0127	0.0874	2:242150091-2:243185994	2.27	0.167	1
3:195971408-3:197075987	ENSG00000213123	TCTEX1D2	brain_cortex	protein_coding	48	enet	NA	0.0228	0.0442	3:195971408-3:197075817	3.15	0.167	1
11:19569535-11:21017138	ENSG00000109854	HTATIP2	brain_cortex	protein_coding	16	enet	NA	0.186	1.1e-07	11:19569535-11:21017138	-2.19	0.167	1
14:24905123-14:26135686	ENSG00000187630	DHRS4L2	brain_hypothalamus	protein_coding	8	blup	NA	0.0816	0.00167	14:24905123-14:26135306	-1.75	0.167	1
2:224859419-2:225840004	ENSG00000152056	AP1S3	brain_nucleus_accumbens_basal_ganglia	protein_coding	6	lasso	NA	0.215	1.88e-08	2:224860058-2:225840004	-0.0181	0.167	1
8:55945581-8:56956383	ENSG00000181195	PENK	brain_nucleus_accumbens_basal_ganglia	protein_coding	25	blup	NA	0.0355	0.0183	8:55945581-8:56956383	-2.45	0.167	1
21:40482902-21:41389527	ENSG00000183527	PSMG1	brain_putamen_basal_ganglia	protein_coding	11	lasso	NA	0.261	7.2e-09	21:40483414-21:41389527	2.19	0.167	1
1:46899501-1:48002576	ENSG00000186564	FOXD2	cells_transformed_fibroblasts	protein_coding	28	enet	NA	0.0425	0.000194	1:46899657-1:48002576	-2.58	0.167	1
3:118530251-3:120523055	ENSG00000082701	GSK3B	cells_transformed_fibroblasts	protein_coding	42	blup	NA	0.0563	2e-05	3:118530251-3:120522856	-2.75	0.167	1
2:18647423-2:19692404	ENSG00000183891	TTC32	colon_sigmoid	protein_coding	6	lasso	NA	0.288	1.06e-16	2:18647868-2:19692404	0.0305	0.167	1
3:161524504-3:163253205	ENSG00000196542	SPTSSB	colon_sigmoid	protein_coding	6	blup	NA	0.0191	0.0276	3:161525058-3:163251873	-0.0466	0.167	1
12:76511314-12:78570570	ENSG00000187109	NAP1L1	lung	protein_coding	22	blup	NA	0.0343	0.000161	12:76511314-12:78570464	-2.37	0.167	1
2:157560635-2:158533218	ENSG00000115165	CYTIP	ovary	protein_coding	16	blup	NA	0.048	0.00902	2:157560635-2:158532408	-2.19	0.167	1
4:90231564-4:91560677	ENSG00000185477	GPRIN3	ovary	protein_coding	6	blup	NA	0.0295	0.0331	4:90231746-4:91560677	-0.0473	0.167	1
20:32813441-20:34960446	ENSG00000078814	MYH7B	pancreas	protein_coding	70	blup	NA	0.0913	3.14e-06	20:32813689-20:34960446	-3.06	0.167	1
11:103959636-11:104873284	ENSG00000170962	PDGFD	prostate	protein_coding	6	enet	NA	0.00109	0.287	11:103959760-11:104872254	-1.24	0.167	1
3:35283458-3:36486842	ENSG00000144681	STAC	skin_not_sun_exposed_suprapubic	protein_coding	6	blup	NA	0.0237	0.00279	3:35284239-3:36486390	0.0281	0.167	1
4:165823448-4:167018858	ENSG00000109472	CPE	skin_not_sun_exposed_suprapubic	protein_coding	6	enet	NA	0.0229	0.0032	4:165823867-4:167018858	1.25	0.167	1
7:87825004-7:90661784	ENSG00000075142	SRI	skin_not_sun_exposed_suprapubic	protein_coding	38	blup	NA	0.00871	0.0484	7:87825689-7:90661545	2.65	0.167	1
8:31133729-8:31548360	ENSG00000104695	PPP2CB	skin_not_sun_exposed_suprapubic	protein_coding	6	blup	NA	0.0117	0.0268	8:31133772-8:31548360	0.0432	0.167	1
11:106520894-11:107844200	ENSG00000110660	SLC35F2	skin_not_sun_exposed_suprapubic	protein_coding	15	enet	NA	0.0158	0.0122	11:106520894-11:107843602	-2.27	0.167	1
1:159913048-1:162346721	ENSG00000158869	FCER1G	skin_sun_exposed_lower_leg	protein_coding	107	lasso	NA	0.102	1.64e-11	1:159913048-1:162346607	2.59	0.167	1
6:170330173-6:171051270	ENSG00000184465	WDR27	small_intestine_terminal_ileum	protein_coding	13	blup	NA	0.0341	0.0239	6:170330173-6:171050446	2.05	0.167	1
3:81427310-3:82643886	ENSG00000114480	GBE1	spleen	protein_coding	8	enet	NA	0.0117	0.103	3:81427310-3:82643757	1.65	0.167	1
6:114220833-6:116131396	ENSG00000189241	TSPYL1	spleen	protein_coding	12	blup	NA	0.0176	0.0603	6:114220833-6:116130936	-2	0.167	1
9:114831082-9:115693145	ENSG00000106868	SUSD1	spleen	protein_coding	6	blup	NA	0.207	5.47e-09	9:114831484-9:115691913	1.37	0.167	1
1:84844495-1:86454751	ENSG00000055732	MCOLN3	uterus	protein_coding	26	enet	NA	0.0419	0.0231	1:84844495-1:86454751	2.45	0.167	1
4:1478711-4:2842979	ENSG00000090316	MAEA	whole_blood	protein_coding	34	blup	NA	0.0587	1.55e-06	4:1478711-4:2841772	-2.65	0.167	1
12:117087471-12:118135375	ENSG00000135116	HRK	whole_blood	protein_coding	13	enet	NA	0.0946	1e-09	12:117087674-12:118135375	-2.16	0.167	1
1:16897730-1:18662899	ENSG00000058453	CROCC	adipose_subcutaneous	protein_coding	27	lasso	NA	0.214	6.07e-22	1:16900558-1:18661583	-4.22	0.166	1
1:7247335-1:9365199	ENSG00000142599	RERE	adipose_visceral_omentum	protein_coding	53	lasso	NA	0.145	1.96e-12	1:7247335-1:9365093	2.95	0.166	1
1:48002576-1:48978188	ENSG00000269113	TRABD2B	adipose_visceral_omentum	protein_coding	17	blup	NA	0.0347	0.00055	1:48002576-1:48978188	-2.33	0.166	1
1:115880593-1:118839067	ENSG00000198162	MAN1A2	adipose_visceral_omentum	protein_coding	52	blup	NA	0.0778	3.28e-07	1:115880675-1:118839067	2.77	0.166	1
7:139933177-7:140235210	ENSG00000133597	ADCK2	adipose_visceral_omentum	protein_coding	6	blup	NA	0.0718	9.35e-07	7:139933177-7:140234597	0.0569	0.166	1
10:70195991-10:72220850	ENSG00000079332	SAR1A	brain_anterior_cingulate_cortex_ba24	protein_coding	38	lasso	NA	0.184	2.11e-06	10:70196183-10:72220850	-2.67	0.166	1
3:75704949-3:77508835	ENSG00000227124	ZNF717	brain_cerebellar_hemisphere	protein_coding	6	enet	NA	0.457	4.25e-18	3:75737505-3:77508704	0.12	0.166	1
7:139933177-7:140235210	ENSG00000157800	SLC37A3	brain_cerebellum	protein_coding	6	blup	NA	0.0696	0.000575	7:139933177-7:140234597	0.113	0.166	1
12:115036602-12:115503216	ENSG00000089225	TBX5	brain_cerebellum	protein_coding	6	blup	NA	0.0815	0.000205	12:115037158-12:115502718	0.0807	0.166	1
3:75704949-3:77508835	ENSG00000227124	ZNF717	brain_hypothalamus	protein_coding	6	lasso	NA	0.421	2.52e-14	3:75737505-3:77508704	-0.0913	0.166	1
6:89973052-6:91843196	ENSG00000083099	LYRM2	brain_hypothalamus	protein_coding	14	lasso	NA	0.315	1.93e-10	6:89973052-6:91842836	-2.11	0.166	1
7:139933177-7:140235210	ENSG00000090263	MRPS33	brain_hypothalamus	protein_coding	6	blup	NA	-0.00147	0.36	7:139933177-7:140234597	-0.0768	0.166	1
3:126214943-3:128194861	ENSG00000163870	TPRA1	brain_nucleus_accumbens_basal_ganglia	protein_coding	44	lasso	NA	0.0491	0.00665	3:126214943-3:128194861	2.7	0.166	1
12:15241484-12:16310460	ENSG00000008394	MGST1	brain_putamen_basal_ganglia	protein_coding	13	blup	NA	0.0523	0.00929	12:15241484-12:16310460	-2.05	0.166	1
3:75704949-3:77508835	ENSG00000228868	MYLKP1	breast_mammary_tissue	unprocessed_pseudogene	6	blup	NA	0.0664	2.22e-05	3:75737505-3:77508704	1.31	0.166	1
17:78837588-17:80034408	ENSG00000264548	AC132872.2	cells_ebv-transformed_lymphocytes	antisense	29	blup	NA	0.032	0.0305	17:78837588-17:80034081	2.54	0.166	1
3:27840910-3:29142260	ENSG00000163512	AZI2	cells_transformed_fibroblasts	protein_coding	9	lasso	NA	0.0218	0.00606	3:27841114-3:29141911	-1.77	0.166	1
15:35083251-15:37456502	ENSG00000134146	DPH6	cells_transformed_fibroblasts	protein_coding	35	lasso	NA	0.0656	4.31e-06	15:35083251-15:37455975	2.6	0.166	1
8:136035605-8:137524151	ENSG00000066827	ZFAT	colon_sigmoid	protein_coding	5	enet	NA	0.23	3.13e-13	8:136035927-8:137524151	0.678	0.166	1
1:48978188-1:49894177	ENSG00000132122	SPATA6	liver	protein_coding	6	lasso	NA	0.101	4.03e-05	1:48978188-1:49894177	-1.19	0.166	1
13:111232073-13:112247592	ENSG00000235875	ARHGEF7-AS2	liver	antisense	11	enet	NA	0.0014	0.273	13:111232073-13:112247590	2.03	0.166	1
4:188472981-4:189693511	ENSG00000179059	ZFP42	lung	protein_coding	14	blup	NA	0.0763	2.45e-08	4:188472981-4:189693511	2.1	0.166	1
10:5983762-10:7171484	ENSG00000198879	SFMBT2	lung	protein_coding	23	blup	NA	0.0415	3.6e-05	10:5983762-10:7171183	2.05	0.166	1
2:57429100-2:58297315	ENSG00000028116	VRK2	muscle_skeletal	protein_coding	8	enet	NA	0.0342	2.27e-05	2:57429100-2:58296890	-1.64	0.166	1
3:22204244-3:23804865	ENSG00000197885	NKIRAS1	muscle_skeletal	protein_coding	14	blup	NA	0.0365	1.22e-05	3:22204244-3:23804865	-2.1	0.166	1
4:169676825-4:170776510	ENSG00000109572	CLCN3	muscle_skeletal	protein_coding	16	enet	NA	0.0255	0.000228	4:169677032-4:170776510	-2.17	0.166	1
6:25684587-6:26791233	ENSG00000187837	HIST1H1C	muscle_skeletal	protein_coding	73	lasso	NA	0.0328	3.26e-05	6:25684587-6:26789628	-2.73	0.166	1
6:123856181-6:125424383	ENSG00000111906	HDDC2	muscle_skeletal	protein_coding	6	enet	NA	0.318	9.71e-43	6:123856181-6:125424383	1.4	0.166	1
10:128001098-10:129154362	ENSG00000186766	FOXI2	ovary	protein_coding	6	blup	NA	0.0574	0.00467	10:128001098-10:129153758	0.0597	0.166	1
2:224859419-2:225840004	ENSG00000228446	AC073052.1	pancreas	processed_pseudogene	6	blup	NA	0.0755	2.23e-05	2:224860058-2:225840004	-1.24	0.166	1
9:105967976-9:107581749	ENSG00000165028	NIPSNAP3B	pancreas	protein_coding	22	blup	NA	0.0467	0.000759	9:105967976-9:107581749	-2.37	0.166	1
17:80034408-17:81194908	ENSG00000204237	OXLD1	pancreas	protein_coding	44	lasso	NA	0.0367	0.00258	17:80034443-17:81190053	-2.75	0.166	1
4:100678360-4:103221356	ENSG00000153064	BANK1	skin_not_sun_exposed_suprapubic	protein_coding	33	enet	NA	0.0439	6.72e-05	4:100678551-4:103220401	2.62	0.166	1
8:81956395-8:82693739	ENSG00000133731	IMPA1	skin_sun_exposed_lower_leg	protein_coding	3	lasso	NA	0.177	2.5e-19	8:81956395-8:82693145	-0.167	0.166	1
22:19912358-22:22357325	ENSG00000100030	MAPK1	skin_sun_exposed_lower_leg	protein_coding	150	blup	NA	0.0219	0.00151	22:19912358-22:22357325	4.64	0.166	1
10:128001098-10:129154362	ENSG00000089876	DHX32	small_intestine_terminal_ileum	protein_coding	6	blup	NA	0.123	4.64e-05	10:128001098-10:129153758	-0.104	0.166	1
6:25684587-6:26791233	ENSG00000010704	HFE	spleen	protein_coding	73	blup	NA	0.0408	0.00846	6:25684587-6:26789628	0.999	0.166	1
19:3019660-19:4348967	ENSG00000183397	C19orf71	spleen	protein_coding	66	lasso	NA	0.0663	0.00103	19:3019660-19:4348967	2.9	0.166	1
6:123856181-6:125424383	ENSG00000186439	TRDN	uterus	protein_coding	6	blup	NA	0.0939	0.00113	6:123856181-6:125424383	-0.0889	0.166	1
20:61301855-20:62190180	ENSG00000101216	GMEB2	uterus	protein_coding	12	blup	NA	0.126	0.000175	20:61301855-20:62190180	-2.03	0.166	1
11:70855-11:1213590	ENSG00000177963	RIC8A	whole_blood	protein_coding	80	lasso	NA	0.191	7.51e-19	11:128196-11:1213525	-3.6	0.166	1
3:62355666-3:63669286	ENSG00000163635	ATXN7	adipose_subcutaneous	protein_coding	14	blup	NA	0.00619	0.0665	3:62357146-3:63669286	-2.09	0.165	1
4:125210862-4:126480886	ENSG00000151458	ANKRD50	adipose_subcutaneous	protein_coding	8	blup	NA	0.132	1.31e-13	4:125211080-4:126480595	1.64	0.165	1
15:41177514-15:42776399	ENSG00000137804	NUSAP1	adipose_visceral_omentum	protein_coding	54	blup	NA	0.0278	0.00181	15:41177514-15:42775660	-2.95	0.165	1
8:21661737-8:22897057	ENSG00000179388	EGR3	brain_anterior_cingulate_cortex_ba24	protein_coding	39	enet	NA	0.134	5.93e-05	8:21661737-8:22897057	-2.65	0.165	1
17:55357541-17:57487512	ENSG00000182628	SKA2	brain_anterior_cingulate_cortex_ba24	protein_coding	32	enet	NA	0.0943	0.000718	17:55357542-17:57486390	-2.62	0.165	1
4:165823448-4:167018858	ENSG00000251596	HADHAP1	brain_cerebellar_hemisphere	processed_pseudogene	6	blup	NA	0.087	0.000519	4:165823867-4:167018858	-0.155	0.165	1
5:166847740-5:168525318	ENSG00000188573	FBLL1	brain_cerebellar_hemisphere	protein_coding	17	enet	NA	0.247	2.64e-09	5:166847740-5:168524687	2.23	0.165	1
10:61891409-10:62659679	ENSG00000108091	CCDC6	brain_cerebellar_hemisphere	protein_coding	5	lasso	NA	0.101	0.000187	10:61891409-10:62659679	0.943	0.165	1
17:4696261-17:5741334	ENSG00000029725	RABEP1	brain_cerebellar_hemisphere	protein_coding	62	blup	NA	0.0113	0.124	17:4696345-17:5741160	2.88	0.165	1
2:67226166-2:68010176	ENSG00000243667	WDR92	brain_cortex	protein_coding	6	blup	NA	0.0684	0.00128	2:67226166-2:68009913	-0.136	0.165	1
17:36809344-17:38877404	ENSG00000108352	RAPGEFL1	brain_cortex	protein_coding	66	enet	NA	0.167	5.04e-07	17:36809344-17:38877404	2.3	0.165	1
2:224859419-2:225840004	ENSG00000085449	WDFY1	brain_frontal_cortex_ba9	protein_coding	6	blup	NA	0.0585	0.00495	2:224860058-2:225840004	0.167	0.165	1
4:165823448-4:167018858	ENSG00000250486	FAM218A	brain_frontal_cortex_ba9	protein_coding	6	lasso	NA	0.189	5.84e-07	4:165823867-4:167018858	0.154	0.165	1
7:157634597-7:159128575	ENSG00000117868	ESYT2	brain_frontal_cortex_ba9	protein_coding	16	blup	NA	0.0961	0.000393	7:157634922-7:159128560	2.25	0.165	1
11:103959636-11:104873284	ENSG00000170962	PDGFD	brain_hippocampus	protein_coding	6	blup	NA	0.0297	0.0396	11:103959760-11:104872254	-0.164	0.165	1
17:13180372-17:13894637	ENSG00000006744	ELAC2	brain_hypothalamus	protein_coding	4	enet	NA	0.519	1.3e-18	17:13180735-17:13893964	-0.248	0.165	1
19:40984601-19:42131573	ENSG00000188493	C19orf54	brain_hypothalamus	protein_coding	58	blup	NA	0.113	0.000243	19:40985003-19:42131442	2.82	0.165	1
7:147815318-7:149840658	ENSG00000133574	GIMAP4	breast_mammary_tissue	protein_coding	47	blup	NA	0.0211	0.0123	7:147815485-7:149839887	-2.75	0.165	1
19:4348967-19:5811852	ENSG00000127663	KDM4B	breast_mammary_tissue	protein_coding	51	blup	NA	0.0277	0.00482	19:4348967-19:5810752	-2.76	0.165	1
10:61891409-10:62659679	ENSG00000072422	RHOBTB1	cells_ebv-transformed_lymphocytes	protein_coding	5	blup	NA	0.0338	0.0269	10:61891409-10:62659679	0.561	0.165	1
2:67226166-2:68010176	ENSG00000143971	ETAA1	cells_transformed_fibroblasts	protein_coding	6	lasso	NA	0.192	1.02e-15	2:67226166-2:68009913	1.25	0.165	1
5:155373505-5:156628700	ENSG00000135074	ADAM19	cells_transformed_fibroblasts	protein_coding	5	blup	NA	0.129	9.81e-11	5:155373743-5:156628287	-1.01	0.165	1
4:103221356-4:105305294	ENSG00000248971	KRT8P46	colon_transverse	processed_pseudogene	22	blup	NA	0.0873	1.49e-06	4:103221459-4:105305275	-2.46	0.165	1
4:141084631-4:143443265	ENSG00000164136	IL15	colon_transverse	protein_coding	22	blup	NA	0.0462	0.000413	4:141084662-4:143443147	2.36	0.165	1
7:128778386-7:130422414	ENSG00000158457	TSPAN33	colon_transverse	protein_coding	50	enet	NA	0.122	1.2e-08	7:128778386-7:130422190	-2.91	0.165	1
7:149840658-7:150711505	ENSG00000127399	LRRC61	colon_transverse	protein_coding	34	enet	NA	0.298	1.26e-20	7:149841353-7:150711263	2.68	0.165	1
2:85140680-2:88038507	ENSG00000152292	SH2D6	liver	protein_coding	86	enet	NA	0.212	1.5e-09	2:85140792-2:88038209	3.57	0.165	1
11:13373124-11:15742552	ENSG00000262655	SPON1	lung	protein_coding	38	lasso	NA	0.0638	3.37e-07	11:13373433-11:15742397	2.66	0.165	1
5:77623332-5:79393144	ENSG00000132837	DMGDH	muscle_skeletal	protein_coding	28	lasso	NA	0.116	5.89e-15	5:77624228-5:79393144	-2.7	0.165	1
8:73817199-8:75445064	ENSG00000253302	STAU2-AS1	muscle_skeletal	antisense	34	blup	NA	0.00311	0.113	8:73817199-8:75445064	2.62	0.165	1
2:224859419-2:225840004	ENSG00000228446	AC073052.1	prostate	processed_pseudogene	6	enet	NA	0.108	7.7e-05	2:224860058-2:225840004	-1.22	0.165	1
9:33578334-9:34642243	ENSG00000237984	PTENP1	skin_not_sun_exposed_suprapubic	transcribed_processed_pseudogene	53	lasso	NA	0.151	1.09e-13	9:33578528-9:34642024	-2.95	0.165	1
19:9238393-19:11284028	ENSG00000130158	DOCK6	skin_not_sun_exposed_suprapubic	protein_coding	105	lasso	NA	0.113	1.68e-10	19:9238548-19:11284028	-1.83	0.165	1
7:97099570-7:98715474	ENSG00000238228	OR7E7P	skin_sun_exposed_lower_leg	unprocessed_pseudogene	30	enet	NA	0.000849	0.246	7:97099739-7:98715474	2.43	0.165	1
10:7171484-10:8774665	ENSG00000151657	KIN	skin_sun_exposed_lower_leg	protein_coding	24	enet	NA	0.0454	7.49e-06	10:7171522-10:8774275	-2.41	0.165	1
13:53339622-13:54682864	ENSG00000136108	CKAP2	skin_sun_exposed_lower_leg	protein_coding	7	lasso	NA	0.292	6.62e-33	13:53339742-13:54682393	1.51	0.165	1
5:77623332-5:79393144	ENSG00000132840	BHMT2	small_intestine_terminal_ileum	protein_coding	28	lasso	NA	0.125	4.25e-05	5:77624228-5:79393144	-2.49	0.165	1
5:113396285-5:114830370	ENSG00000145782	ATG12	spleen	protein_coding	10	enet	NA	0.0384	0.0104	5:113396285-5:114829603	1.99	0.165	1
5:129519025-5:132139649	ENSG00000158987	RAPGEF6	spleen	protein_coding	29	enet	NA	0.073	0.000595	5:129519025-5:132139647	2.56	0.165	1
17:15019097-17:16412342	ENSG00000214941	ZSWIM7	spleen	protein_coding	55	enet	NA	0.448	2.05e-20	17:15020965-17:16411522	-2.88	0.165	1
19:57521335-19:59118839	ENSG00000105136	ZNF419	uterus	protein_coding	86	blup	NA	0.103	0.000652	19:57521335-19:59118367	-3.07	0.165	1
3:159477890-3:161524504	ENSG00000196542	SPTSSB	adipose_subcutaneous	protein_coding	36	lasso	NA	0.274	1.4e-28	3:159477890-3:161523859	-2.66	0.164	1
10:80876749-10:82414679	ENSG00000242600	MBL1P	adipose_subcutaneous	transcribed_unitary_pseudogene	6	lasso	NA	0.31	8.05e-33	10:80877086-10:82414679	1.34	0.164	1
7:101199253-7:103197510	ENSG00000170615	SLC26A5	adipose_visceral_omentum	protein_coding	66	blup	NA	0.00392	0.137	7:101199257-7:103197173	2.96	0.164	1
12:119754110-12:122007651	ENSG00000167272	POP5	brain_anterior_cingulate_cortex_ba24	protein_coding	85	lasso	NA	0.234	7e-08	12:119754763-12:122006403	-3.03	0.164	1
3:75704949-3:77508835	ENSG00000227124	ZNF717	brain_caudate_basal_ganglia	protein_coding	6	lasso	NA	0.48	5.92e-22	3:75737505-3:77508704	-0.21	0.164	1
11:63804569-11:65898631	ENSG00000168071	CCDC88B	brain_caudate_basal_ganglia	protein_coding	134	lasso	NA	0.133	4.34e-06	11:63805335-11:65898631	3.52	0.164	1
17:59312755-17:61545589	ENSG00000136492	BRIP1	brain_caudate_basal_ganglia	protein_coding	70	blup	NA	0.118	1.6e-05	17:59312894-17:61545589	2.9	0.164	1
19:9238393-19:11284028	ENSG00000130164	LDLR	brain_caudate_basal_ganglia	protein_coding	105	lasso	NA	-0.000501	0.337	19:9238548-19:11284028	3.18	0.164	1
10:104380410-10:106695048	ENSG00000076685	NT5C2	brain_cerebellar_hemisphere	protein_coding	12	blup	NA	0.143	9.05e-06	10:104380686-10:106695048	-2.3	0.164	1
3:75704949-3:77508835	ENSG00000227124	ZNF717	brain_cerebellum	protein_coding	6	lasso	NA	0.531	8.56e-27	3:75737505-3:77508704	0.191	0.164	1
8:119685457-8:121201700	ENSG00000172167	MTBP	brain_cerebellum	protein_coding	18	enet	NA	0.479	2.3e-23	8:119685652-8:121200755	-2.32	0.164	1
3:75704949-3:77508835	ENSG00000239959	ENPP7P2	brain_frontal_cortex_ba9	unprocessed_pseudogene	6	blup	NA	0.0578	0.00519	3:75737505-3:77508704	-1.15	0.164	1
4:90231564-4:91560677	ENSG00000138722	MMRN1	brain_putamen_basal_ganglia	protein_coding	6	lasso	NA	0.183	1.93e-06	4:90231746-4:91560677	0.196	0.164	1
1:21736588-1:23086883	ENSG00000218510	LINC00339	breast_mammary_tissue	processed_transcript	40	lasso	NA	0.602	1.09e-51	1:21736654-1:23086883	-2.67	0.164	1
2:224859419-2:225840004	ENSG00000124019	FAM124B	breast_mammary_tissue	protein_coding	6	blup	NA	0.0801	3.26e-06	2:224860058-2:225840004	-1.2	0.164	1
4:90231564-4:91560677	ENSG00000145335	SNCA	breast_mammary_tissue	protein_coding	6	blup	NA	0.0864	1.34e-06	4:90231746-4:91560677	-0.187	0.164	1
6:7808936-6:9020026	ENSG00000239264	TXNDC5	breast_mammary_tissue	protein_coding	11	lasso	NA	0.128	3.26e-09	6:7808936-6:9020026	-1.91	0.164	1
6:69523448-6:71609510	ENSG00000112309	B3GAT2	breast_mammary_tissue	protein_coding	35	lasso	NA	0.138	8.63e-10	6:69523907-6:71609384	2.59	0.164	1
2:235150987-2:236043550	ENSG00000188042	ARL4C	cells_ebv-transformed_lymphocytes	protein_coding	6	lasso	NA	0.235	2.13e-08	2:235150987-2:236042002	0.198	0.164	1
7:134307596-7:135591083	ENSG00000146856	AGBL3	cells_ebv-transformed_lymphocytes	protein_coding	23	blup	NA	0.0609	0.00436	7:134307596-7:135591083	-2.43	0.164	1
12:57548860-12:59308666	ENSG00000123297	TSFM	cells_ebv-transformed_lymphocytes	protein_coding	43	blup	NA	0.341	3.55e-12	12:57552035-12:59308666	3.86	0.164	1
6:50386145-6:52210476	ENSG00000065308	TRAM2	cells_transformed_fibroblasts	protein_coding	18	lasso	NA	0.0296	0.00164	6:50386145-6:52210409	2.26	0.164	1
16:27445755-16:29036613	ENSG00000178188	SH2B1	cells_transformed_fibroblasts	protein_coding	68	blup	NA	0.0172	0.0133	16:27445755-16:29036613	-4.33	0.164	1
3:150252004-3:151348730	ENSG00000169313	P2RY12	colon_sigmoid	protein_coding	23	lasso	NA	0.148	9.98e-09	3:150252004-3:151348730	-2.41	0.164	1
7:22507629-7:23471442	ENSG00000136235	GPNMB	colon_sigmoid	protein_coding	27	blup	NA	0.0134	0.0548	7:22508611-7:23469560	-2.81	0.164	1
12:119754110-12:122007651	ENSG00000158023	WDR66	colon_sigmoid	protein_coding	85	blup	NA	0.259	6.25e-15	12:119754763-12:122006403	-3.07	0.164	1
7:90661784-7:92493752	ENSG00000157259	GATAD1	colon_transverse	protein_coding	23	lasso	NA	0.0847	2.14e-06	7:90661964-7:92493332	-2.39	0.164	1
22:27834752-22:29651799	ENSG00000185340	GAS2L1	colon_transverse	protein_coding	43	lasso	NA	0.0465	0.000398	22:27835627-22:29650993	2.68	0.164	1
2:113921856-2:116772470	ENSG00000115084	SLC35F5	liver	protein_coding	15	lasso	NA	0.0804	0.000236	2:113922096-2:116772246	-2.38	0.164	1
5:144943354-5:147181998	ENSG00000133706	LARS	liver	protein_coding	30	lasso	NA	0.198	5.42e-09	5:144943354-5:147181902	-2.52	0.164	1
9:14836363-9:16659655	ENSG00000164989	CCDC171	muscle_skeletal	protein_coding	23	lasso	NA	0.121	1.19e-15	9:14836363-9:16659573	-2.45	0.164	1
10:104380410-10:106695048	ENSG00000166272	WBP1L	muscle_skeletal	protein_coding	12	blup	NA	0.0196	0.00112	10:104380686-10:106695048	2.1	0.164	1
20:34960446-20:36909530	ENSG00000101082	SLA2	muscle_skeletal	protein_coding	69	blup	NA	0.00193	0.164	20:34960446-20:36908596	2.93	0.164	1
2:224859419-2:225840004	ENSG00000036257	CUL3	ovary	protein_coding	6	blup	NA	0.0212	0.0604	2:224860058-2:225840004	0.0907	0.164	1
2:224859419-2:225840004	ENSG00000228446	AC073052.1	ovary	processed_pseudogene	6	lasso	NA	0.0892	0.000514	2:224860058-2:225840004	-0.098	0.164	1
13:53339622-13:54682864	ENSG00000136108	CKAP2	ovary	protein_coding	7	blup	NA	0.0993	0.000254	13:53339742-13:54682393	1.47	0.164	1
6:97093511-6:97842284	ENSG00000123545	NDUFAF4	pancreas	protein_coding	4	enet	NA	0.00356	0.184	6:97094092-6:97841412	-1.07	0.164	1
6:123856181-6:125424383	ENSG00000111906	HDDC2	pancreas	protein_coding	6	enet	NA	0.166	2.16e-10	6:123856181-6:125424383	-1.17	0.164	1
11:93276157-11:94242260	ENSG00000207304	SNORA8	pancreas	snoRNA	29	lasso	NA	0.0713	3.72e-05	11:93277266-11:94241991	-2.81	0.164	1
12:80448150-12:81467767	ENSG00000111058	ACSS3	pancreas	protein_coding	16	enet	NA	0.0594	0.000159	12:80448209-12:81467444	-2.17	0.164	1
12:117087471-12:118135375	ENSG00000176834	VSIG10	pancreas	protein_coding	13	enet	NA	0.256	7.05e-16	12:117087674-12:118135375	-2.04	0.164	1
2:235150987-2:236043550	ENSG00000185038	MROH2A	skin_not_sun_exposed_suprapubic	protein_coding	6	enet	NA	0.038	0.000199	2:235150987-2:236042002	1.26	0.164	1
3:195971408-3:197075987	ENSG00000161217	PCYT1A	skin_not_sun_exposed_suprapubic	protein_coding	48	lasso	NA	0.301	6.94e-28	3:195971408-3:197075817	3.21	0.164	1
10:128001098-10:129154362	ENSG00000150760	DOCK1	skin_not_sun_exposed_suprapubic	protein_coding	6	lasso	NA	0.0349	0.000352	10:128001098-10:129153758	0.206	0.164	1
9:105967976-9:107581749	ENSG00000136783	NIPSNAP3A	whole_blood	protein_coding	22	enet	NA	0.0814	1.51e-08	9:105967976-9:107581749	-2.36	0.164	1
2:56203345-2:57429100	ENSG00000233251	AC007743.1	adipose_subcutaneous	antisense	4	lasso	NA	0.132	1.18e-13	2:56203345-2:57429100	-0.724	0.163	1
17:21290357-17:27334244	ENSG00000007171	NOS2	adipose_subcutaneous	protein_coding	63	lasso	NA	0.347	1.61e-37	17:21290357-17:27334244	2.97	0.163	1
2:235150987-2:236043550	ENSG00000224287	MSL3P1	adipose_visceral_omentum	transcribed_processed_pseudogene	6	enet	NA	0.134	1.46e-11	2:235150987-2:236042002	-0.148	0.163	1
2:235150987-2:236043550	ENSG00000235529	AGAP1-IT1	adipose_visceral_omentum	sense_intronic	6	enet	NA	0.0321	0.000865	2:235150987-2:236042002	-0.203	0.163	1
14:24905123-14:26135686	ENSG00000157379	DHRS1	brain_anterior_cingulate_cortex_ba24	protein_coding	8	enet	NA	0.318	1.22e-10	14:24905123-14:26135306	-1.66	0.163	1
2:67226166-2:68010176	ENSG00000197223	C1D	brain_caudate_basal_ganglia	protein_coding	6	blup	NA	0.00541	0.185	2:67226166-2:68009913	0.255	0.163	1
9:132165470-9:133223217	ENSG00000136827	TOR1A	brain_cerebellar_hemisphere	protein_coding	24	lasso	NA	0.33	1.82e-12	9:132165470-9:133223217	2.77	0.163	1
11:22374142-11:24088517	ENSG00000198168	SVIP	brain_cerebellum	protein_coding	20	blup	NA	0.111	1.59e-05	11:22374142-11:24088517	-2.32	0.163	1
4:90231564-4:91560677	ENSG00000138722	MMRN1	brain_hypothalamus	protein_coding	6	lasso	NA	0.0134	0.121	4:90231746-4:91560677	0.241	0.163	1
1:3582736-1:4380811	ENSG00000116198	CEP104	brain_nucleus_accumbens_basal_ganglia	protein_coding	20	blup	NA	0.0802	0.00067	1:3583209-1:4380629	2.41	0.163	1
4:165823448-4:167018858	ENSG00000250486	FAM218A	brain_putamen_basal_ganglia	protein_coding	6	blup	NA	0.0615	0.00517	4:165823867-4:167018858	0.243	0.163	1
7:150711505-7:152249806	ENSG00000106565	TMEM176B	brain_putamen_basal_ganglia	protein_coding	48	enet	NA	0.0662	0.00385	7:150712966-7:152249806	2.77	0.163	1
8:55945581-8:56956383	ENSG00000008988	RPS20	brain_putamen_basal_ganglia	protein_coding	25	lasso	NA	0.177	2.8e-06	8:55945581-8:56956383	-2.42	0.163	1
2:121303783-2:123302906	ENSG00000226479	TMEM185B	breast_mammary_tissue	protein_coding	15	lasso	NA	0.117	1.78e-08	2:121303783-2:123302906	2.17	0.163	1
4:167018858-4:167852917	ENSG00000196104	SPOCK3	breast_mammary_tissue	protein_coding	6	blup	NA	0.0603	5.18e-05	4:167018858-4:167852917	0.238	0.163	1
20:62190180-20:62965163	ENSG00000125510	OPRL1	breast_mammary_tissue	protein_coding	45	blup	NA	0.0325	0.00245	20:62190180-20:62963102	3.1	0.163	1
2:235150987-2:236043550	ENSG00000188042	ARL4C	cells_transformed_fibroblasts	protein_coding	6	blup	NA	0.0434	0.00017	2:235150987-2:236042002	-0.211	0.163	1
2:235150987-2:236043550	ENSG00000235529	AGAP1-IT1	cells_transformed_fibroblasts	sense_intronic	6	enet	NA	0.113	1.59e-09	2:235150987-2:236042002	-0.13	0.163	1
12:55665837-12:57548860	ENSG00000123411	IKZF4	cells_transformed_fibroblasts	protein_coding	111	blup	NA	0.015	0.0194	12:55665948-12:57548466	-3.35	0.163	1
13:58410626-13:59302271	ENSG00000118946	PCDH17	cells_transformed_fibroblasts	protein_coding	6	lasso	NA	0.162	2.61e-13	13:58411476-13:59302271	0.226	0.163	1
5:155373505-5:156628700	ENSG00000172548	NIPAL4	colon_sigmoid	protein_coding	5	enet	NA	0.261	4.72e-15	5:155373743-5:156628287	0.919	0.163	1
10:19716878-10:22772283	ENSG00000150867	PIP4K2A	colon_sigmoid	protein_coding	52	blup	NA	0.0562	0.000401	10:19716878-10:22771609	-2.76	0.163	1
16:27445755-16:29036613	ENSG00000178952	TUFM	colon_sigmoid	protein_coding	68	lasso	NA	0.233	2.09e-13	16:27445755-16:29036613	3.96	0.163	1
2:53508452-2:54685226	ENSG00000170634	ACYP2	colon_transverse	protein_coding	19	enet	NA	0.25	3.79e-17	2:53508452-2:54685226	-2.28	0.163	1
3:126214943-3:128194861	ENSG00000163870	TPRA1	colon_transverse	protein_coding	44	lasso	NA	0.0983	3.28e-07	3:126214943-3:128194861	2.69	0.163	1
10:87937577-10:89127064	ENSG00000214562	NUTM2D	colon_transverse	protein_coding	24	enet	NA	0.0971	3.83e-07	10:87937577-10:89127064	2.42	0.163	1
20:8117011-20:9730921	ENSG00000125827	TMX4	colon_transverse	protein_coding	11	blup	NA	0.0141	0.035	20:8117011-20:9730921	-1.9	0.163	1
6:138822629-6:139845436	ENSG00000112378	PERP	liver	protein_coding	14	blup	NA	0.0966	5.74e-05	6:138822629-6:139844854	2.11	0.163	1
4:694715-4:1478711	ENSG00000168993	CPLX1	lung	protein_coding	31	enet	NA	0.178	3.66e-18	4:695146-4:1478711	-2.23	0.163	1
4:90231564-4:91560677	ENSG00000138722	MMRN1	lung	protein_coding	6	enet	NA	0.12	1.95e-12	4:90231746-4:91560677	1.07	0.163	1
6:130935454-6:132765669	ENSG00000079819	EPB41L2	lung	protein_coding	44	blup	NA	0.0279	0.000614	6:130935454-6:132765669	-2.73	0.163	1
6:24852275-6:25684587	ENSG00000168405	CMAHP	muscle_skeletal	transcribed_unitary_pseudogene	23	enet	NA	0.0723	8.82e-10	6:24852331-6:25684587	2.51	0.163	1
6:29737971-6:30798168	ENSG00000273340	MICE	muscle_skeletal	transcribed_unprocessed_pseudogene	85	blup	NA	0.0477	6.28e-07	6:29737971-6:30798168	2.91	0.163	1
7:23471442-7:25077259	ENSG00000070882	OSBPL3	muscle_skeletal	protein_coding	25	lasso	NA	0.0998	4.91e-13	7:23472061-7:25077097	-2.41	0.163	1
1:18662899-1:20469149	ENSG00000158828	PINK1	skin_not_sun_exposed_suprapubic	protein_coding	44	blup	NA	0.0442	6.43e-05	1:18663253-1:20469098	-2.72	0.163	1
1:16897730-1:18662899	ENSG00000058453	CROCC	skin_sun_exposed_lower_leg	protein_coding	27	enet	NA	0.184	4.28e-20	1:16900558-1:18661583	-4.36	0.163	1
2:103588215-2:105125034	ENSG00000115616	SLC9A2	skin_sun_exposed_lower_leg	protein_coding	28	blup	NA	0.0125	0.0131	2:103588215-2:105125034	-2.48	0.163	1
10:19716878-10:22772283	ENSG00000078403	MLLT10	skin_sun_exposed_lower_leg	protein_coding	52	enet	NA	0.019	0.00288	10:19716878-10:22771609	2.78	0.163	1
10:70195991-10:72220850	ENSG00000079332	SAR1A	uterus	protein_coding	38	lasso	NA	0.318	6.25e-10	10:70196183-10:72220850	-2.66	0.163	1
5:180559933-5:180885156	ENSG00000165810	BTNL9	whole_blood	protein_coding	13	enet	NA	0.0733	7.89e-08	5:180559933-5:180877085	2.06	0.163	1
9:28811584-9:30387392	ENSG00000174482	LINGO2	whole_blood	protein_coding	6	blup	NA	0.0323	0.00031	9:28812251-9:30386810	0.228	0.163	1
9:114831082-9:115693145	ENSG00000106868	SUSD1	adipose_visceral_omentum	protein_coding	6	lasso	NA	0.348	7.34e-31	9:114831484-9:115691913	1.38	0.162	1
13:96087558-13:97519210	ENSG00000102595	UGGT2	adipose_visceral_omentum	protein_coding	16	lasso	NA	0.123	1.2e-10	13:96087558-13:97519115	2.17	0.162	1
3:75704949-3:77508835	ENSG00000227124	ZNF717	brain_anterior_cingulate_cortex_ba24	protein_coding	6	lasso	NA	0.556	1.34e-20	3:75737505-3:77508704	-0.267	0.162	1
6:26791233-6:28017819	ENSG00000026950	BTN3A1	brain_anterior_cingulate_cortex_ba24	protein_coding	59	blup	NA	0.0787	0.00191	6:26791421-6:28017250	-1.54	0.162	1
2:242149921-2:243188920	ENSG00000154252	GAL3ST2	brain_caudate_basal_ganglia	protein_coding	2	lasso	NA	0.143	1.85e-06	2:242150091-2:243185994	1.87	0.162	1
7:139933177-7:140235210	ENSG00000157800	SLC37A3	brain_caudate_basal_ganglia	protein_coding	6	enet	NA	0.071	0.00076	7:139933177-7:140234597	-0.291	0.162	1
3:19125144-3:20091348	ENSG00000163576	EFHB	brain_cerebellum	protein_coding	10	lasso	NA	0.551	2.8e-28	3:19125144-3:20091348	1.86	0.162	1
21:40482902-21:41389527	ENSG00000157578	LCA5L	brain_cortex	protein_coding	11	enet	NA	0.509	1.76e-22	21:40483414-21:41389527	1.54	0.162	1
2:76913661-2:78079264	ENSG00000176204	LRRTM4	brain_hypothalamus	protein_coding	6	lasso	NA	0.0998	0.00054	2:76913804-2:78079205	-1.17	0.162	1
14:24905123-14:26135686	ENSG00000157379	DHRS1	brain_hypothalamus	protein_coding	8	enet	NA	0.204	6.09e-07	14:24905123-14:26135306	-1.66	0.162	1
5:180559933-5:180885156	ENSG00000146054	TRIM7	brain_putamen_basal_ganglia	protein_coding	13	blup	NA	0.0785	0.00176	5:180559933-5:180877085	2.05	0.162	1
8:19492840-8:20060856	ENSG00000036565	SLC18A1	brain_putamen_basal_ganglia	protein_coding	4	lasso	NA	0.169	5.02e-06	8:19492840-8:20060856	-0.538	0.162	1
3:150252004-3:151348730	ENSG00000169313	P2RY12	breast_mammary_tissue	protein_coding	23	lasso	NA	0.098	2.61e-07	3:150252004-3:151348730	-2.41	0.162	1
7:139933177-7:140235210	ENSG00000090263	MRPS33	liver	protein_coding	6	enet	NA	0.0139	0.0791	7:139933177-7:140234597	0.282	0.162	1
3:118530251-3:120523055	ENSG00000144847	IGSF11	lung	protein_coding	42	enet	NA	0.223	8.55e-23	3:118530251-3:120522856	2.72	0.162	1
2:56203345-2:57429100	ENSG00000233251	AC007743.1	muscle_skeletal	antisense	4	enet	NA	0.0785	1.63e-10	2:56203345-2:57429100	-0.802	0.162	1
3:58157519-3:60272906	ENSG00000168309	FAM107A	muscle_skeletal	protein_coding	29	lasso	NA	0.0187	0.00141	3:58157850-3:60272829	2.45	0.162	1
10:61891409-10:62659679	ENSG00000072422	RHOBTB1	pancreas	protein_coding	5	blup	NA	0.0309	0.00526	10:61891409-10:62659679	0.0268	0.162	1
21:26469122-21:27271019	ENSG00000154719	MRPL39	pancreas	protein_coding	8	lasso	NA	0.189	1.01e-11	21:26470211-21:27271019	1.62	0.162	1
2:30463711-2:31550450	ENSG00000277893	SRD5A2	prostate	protein_coding	13	enet	NA	0.0806	0.000595	2:30463911-2:31550180	-2.03	0.162	1
3:88298373-3:94255316	ENSG00000179021	C3orf38	prostate	protein_coding	24	blup	NA	0.0107	0.123	3:88299112-3:94254639	-2.4	0.162	1
7:1353067-7:2062398	ENSG00000178381	ZFAND2A	prostate	protein_coding	18	lasso	NA	0.31	3.11e-12	7:1353968-7:2061783	-2.23	0.162	1
20:24717724-20:25344231	ENSG00000130684	ZNF337	prostate	protein_coding	19	blup	NA	0.079	0.000672	20:24717724-20:25344231	-2.31	0.162	1
3:161524504-3:163253205	ENSG00000196542	SPTSSB	skin_not_sun_exposed_suprapubic	protein_coding	6	blup	NA	0.031	0.00072	3:161525058-3:163251873	0.269	0.162	1
6:28917608-6:29737971	ENSG00000273340	MICE	skin_not_sun_exposed_suprapubic	transcribed_unprocessed_pseudogene	58	blup	NA	0.115	1.21e-10	6:28917832-6:29737971	2.3	0.162	1
8:75445064-8:76456542	ENSG00000104369	JPH1	skin_sun_exposed_lower_leg	protein_coding	4	enet	NA	0.188	1.56e-20	8:75445064-8:76455338	-0.355	0.162	1
19:29790947-19:30727954	ENSG00000105173	CCNE1	skin_sun_exposed_lower_leg	protein_coding	13	lasso	NA	0.331	4.74e-38	19:29790947-19:30727696	2.02	0.162	1
4:48123600-4:53877433	ENSG00000109180	OCIAD1	small_intestine_terminal_ileum	protein_coding	63	lasso	NA	0.0698	0.00198	4:48123600-4:53877433	2.84	0.162	1
2:18647423-2:19692404	ENSG00000183891	TTC32	spleen	protein_coding	6	lasso	NA	0.353	2.04e-15	2:18647868-2:19692404	1.18	0.162	1
17:31538425-17:32912798	ENSG00000005156	LIG3	spleen	protein_coding	60	blup	NA	0.158	4.26e-07	17:31538425-17:32912798	-2.82	0.162	1
2:30463711-2:31550450	ENSG00000162949	CAPN13	whole_blood	protein_coding	13	enet	NA	0.0304	0.000461	2:30463911-2:31550180	-2.03	0.162	1
9:22206559-9:24158518	ENSG00000099810	MTAP	whole_blood	protein_coding	14	blup	NA	0.00486	0.0956	9:22206559-9:24158062	-2.08	0.162	1
17:80034408-17:81194908	ENSG00000185298	CCDC137	whole_blood	protein_coding	44	enet	NA	0.0211	0.00304	17:80034443-17:81190053	2.82	0.162	1
2:224859419-2:225840004	ENSG00000124019	FAM124B	adipose_subcutaneous	protein_coding	6	lasso	NA	0.0547	2.16e-06	2:224860058-2:225840004	-1.25	0.161	1
3:192343814-3:194059671	ENSG00000180611	MB21D2	adipose_subcutaneous	protein_coding	24	lasso	NA	0.0981	2.06e-10	3:192344126-3:194059643	2.42	0.161	1
5:101578769-5:103320005	ENSG00000175749	EIF3KP1	adipose_subcutaneous	processed_pseudogene	18	lasso	NA	0.192	1.13e-19	5:101578797-5:103318463	-3.72	0.161	1
5:120452166-5:122556905	ENSG00000205302	SNX2	adipose_subcutaneous	protein_coding	24	enet	NA	0.0428	2.62e-05	5:120452166-5:122556905	-2.43	0.161	1
5:162743908-5:163771582	ENSG00000170584	NUDCD2	adipose_subcutaneous	protein_coding	10	blup	NA	0.0097	0.0299	5:162743908-5:163771489	1.83	0.161	1
19:18409862-19:19877471	ENSG00000213996	TM6SF2	brain_cerebellum	protein_coding	68	enet	NA	0.156	2.59e-07	19:18410369-19:19876747	4.02	0.161	1
16:10426032-16:11520161	ENSG00000175643	RMI2	brain_cortex	protein_coding	45	blup	NA	0.436	1.81e-18	16:10426040-16:11519750	-2.69	0.161	1
1:48978188-1:49894177	ENSG00000117834	SLC5A9	brain_hypothalamus	protein_coding	6	blup	NA	0.303	4.95e-10	1:48978188-1:49894177	-0.31	0.161	1
3:161524504-3:163253205	ENSG00000196542	SPTSSB	brain_hypothalamus	protein_coding	6	enet	NA	0.072	0.00302	3:161525058-3:163251873	0.314	0.161	1
8:9640787-8:10463197	ENSG00000253649	PRSS51	brain_nucleus_accumbens_basal_ganglia	protein_coding	8	blup	NA	0.047	0.00779	8:9640843-8:10463197	1.69	0.161	1
10:89127064-10:91013381	ENSG00000138134	STAMBPL1	brain_putamen_basal_ganglia	protein_coding	36	blup	NA	0.013	0.122	10:89127064-10:91013289	2.61	0.161	1
11:103959636-11:104873284	ENSG00000204403	CASP12	cells_ebv-transformed_lymphocytes	polymorphic_pseudogene	6	enet	NA	0.165	3.52e-06	11:103959760-11:104872254	1.08	0.161	1
6:156763326-6:158218719	ENSG00000122335	SERAC1	cells_transformed_fibroblasts	protein_coding	24	blup	NA	0.0144	0.0212	6:156763328-6:158218719	2.43	0.161	1
13:53339622-13:54682864	ENSG00000136108	CKAP2	cells_transformed_fibroblasts	protein_coding	7	blup	NA	0.0608	9.52e-06	13:53339742-13:54682393	1.47	0.161	1
14:53474383-14:53997831	ENSG00000180998	GPR137C	cells_transformed_fibroblasts	protein_coding	8	blup	NA	0.0123	0.0309	14:53474433-14:53997831	1.59	0.161	1
2:196447456-2:198078110	ENSG00000115524	SF3B1	colon_sigmoid	protein_coding	29	blup	NA	0.00779	0.11	2:196447464-2:198078110	2.63	0.161	1
4:38907022-4:40202609	ENSG00000109790	KLHL5	colon_sigmoid	protein_coding	37	blup	NA	0.153	5.21e-09	4:38907664-4:40201594	2.97	0.161	1
21:40482902-21:41389527	ENSG00000185437	SH3BGR	colon_sigmoid	protein_coding	11	lasso	NA	0.233	1.99e-13	21:40483414-21:41389527	1.95	0.161	1
21:46177105-21:47492226	ENSG00000160233	LRRC3	colon_sigmoid	protein_coding	19	lasso	NA	0.276	5.9e-16	21:46178515-21:47491975	2.4	0.161	1
21:46177105-21:47492226	ENSG00000227039	ITGB2-AS1	colon_sigmoid	antisense	19	enet	NA	0.0521	0.000637	21:46178515-21:47491975	-2.38	0.161	1
5:113396285-5:114830370	ENSG00000250472	TRIM36-IT1	colon_transverse	sense_intronic	10	enet	NA	0.0633	4.01e-05	5:113396285-5:114829603	-2.08	0.161	1
17:18856320-17:21290357	ENSG00000265185	SNORD3B-1	colon_transverse	snoRNA	140	blup	NA	0.014	0.0356	17:18856320-17:21290357	3.21	0.161	1
3:58157519-3:60272906	ENSG00000163684	RPP14	liver	protein_coding	29	lasso	NA	0.0671	0.000745	3:58157850-3:60272829	-2.59	0.161	1
9:114831082-9:115693145	ENSG00000242616	GNG10	liver	protein_coding	6	blup	NA	0.099	4.66e-05	9:114831484-9:115691913	0.33	0.161	1
9:114831082-9:115693145	ENSG00000136875	PRPF4	liver	protein_coding	6	lasso	NA	0.332	4.9e-15	9:114831484-9:115691913	-0.0171	0.161	1
6:156763326-6:158218719	ENSG00000122335	SERAC1	lung	protein_coding	24	lasso	NA	0.195	6.39e-20	6:156763328-6:158218719	-2.39	0.161	1
8:19492840-8:20060856	ENSG00000147408	CSGALNACT1	lung	protein_coding	4	lasso	NA	0.0161	0.00744	8:19492840-8:20060856	0.114	0.161	1
8:19492840-8:20060856	ENSG00000175445	LPL	lung	protein_coding	4	blup	NA	0.0408	4.13e-05	8:19492840-8:20060856	0.238	0.161	1
11:68005825-11:69516130	ENSG00000172935	MRGPRF	lung	protein_coding	38	blup	NA	0.0113	0.0211	11:68006171-11:69516025	2.73	0.161	1
21:46177105-21:47492226	ENSG00000227039	ITGB2-AS1	lung	antisense	19	lasso	NA	0.161	1.92e-16	21:46178515-21:47491975	-2.36	0.161	1
1:175089768-1:177433381	ENSG00000235750	KIAA0040	muscle_skeletal	protein_coding	27	enet	NA	0.179	6.2e-23	1:175089768-1:177433277	-2.45	0.161	1
2:70755198-2:73174848	ENSG00000163013	FBXO41	muscle_skeletal	protein_coding	41	blup	NA	0.0126	0.00743	2:70756057-2:73174848	2.69	0.161	1
9:114831082-9:115693145	ENSG00000231528	FAM225A	muscle_skeletal	lincRNA	6	blup	NA	0.0141	0.00486	9:114831484-9:115691913	-1.21	0.161	1
12:20863943-12:23820634	ENSG00000121350	PYROXD1	muscle_skeletal	protein_coding	40	lasso	NA	0.146	1.16e-18	12:20864133-12:23820527	-2.66	0.161	1
14:78561945-14:80186579	ENSG00000239272	RPL21P10	ovary	processed_pseudogene	10	enet	NA	0.2	1.61e-07	14:78561945-14:80185987	-1.82	0.161	1
4:47411896-4:48123600	ENSG00000198515	CNGA1	pancreas	protein_coding	18	blup	NA	0.204	1.27e-12	4:47412721-4:48123600	-2.68	0.161	1
15:69017999-15:70133341	ENSG00000138604	GLCE	pancreas	protein_coding	24	blup	NA	0.0218	0.0162	15:69017999-15:70132706	2.4	0.161	1
3:19125144-3:20091348	ENSG00000163576	EFHB	skin_not_sun_exposed_suprapubic	protein_coding	10	lasso	NA	0.585	1.34e-65	3:19125144-3:20091348	1.83	0.161	1
22:37570269-22:39307894	ENSG00000133466	C1QTNF6	skin_not_sun_exposed_suprapubic	protein_coding	78	enet	NA	0.114	1.42e-10	22:37570269-22:39307894	2.99	0.161	1
6:108464380-6:110304247	ENSG00000155085	AK9	skin_sun_exposed_lower_leg	protein_coding	34	lasso	NA	0.0904	2.66e-10	6:108464380-6:110304247	2.94	0.161	1
11:108437037-11:109866116	ENSG00000149308	NPAT	skin_sun_exposed_lower_leg	protein_coding	17	blup	NA	0.0486	3.6e-06	11:108437037-11:109866116	-2.4	0.161	1
19:18409862-19:19877471	ENSG00000130511	SSBP4	skin_sun_exposed_lower_leg	protein_coding	68	enet	NA	0.152	1.06e-16	19:18410369-19:19876747	2.85	0.161	1
19:40170619-19:40984601	ENSG00000188493	C19orf54	skin_sun_exposed_lower_leg	protein_coding	43	enet	NA	0.0584	3.94e-07	19:40170974-19:40983323	-2.83	0.161	1
9:114831082-9:115693145	ENSG00000106868	SUSD1	small_intestine_terminal_ileum	protein_coding	6	lasso	NA	0.136	1.87e-05	9:114831484-9:115691913	1.46	0.161	1
2:201576284-2:202818637	ENSG00000240344	PPIL3	uterus	protein_coding	41	lasso	NA	0.267	2.31e-08	2:201577027-2:202817892	-3.7	0.161	1
