## Supplemental Table S1-S17 for "Identifying therapeutic targets for rheumatoid arthritis by genomics-driven integrative approaches" (part 2 of 3)

### Sheet: Table S5 (continued)
Table S5, Genes prioritized in TWAS
11:81266712-11:84381272	ENSG00000137500	CCDC90B	uterus	protein_coding	38	lasso	NA	0.0444	0.0199	11:81267008-11:84381175	-2.62	0.161	1
6:100630146-6:102636772	ENSG00000112249	ASCC3	whole_blood	protein_coding	7	blup	NA	0.0728	8.71e-08	6:100631103-6:102636593	-1.45	0.161	1
6:138822629-6:139845436	ENSG00000024862	CCDC28A	whole_blood	protein_coding	14	blup	NA	0.0531	4.78e-06	6:138822629-6:139844854	2.1	0.161	1
9:4495328-9:4884926	ENSG00000106688	SLC1A1	adipose_subcutaneous	protein_coding	12	lasso	NA	0.122	1.16e-12	9:4495328-9:4884849	2.04	0.16	1
9:114831082-9:115693145	ENSG00000106868	SUSD1	adipose_subcutaneous	protein_coding	6	lasso	NA	0.343	6.59e-37	9:114831484-9:115691913	1.44	0.16	1
17:13180372-17:13894637	ENSG00000141028	CDRT15P1	adipose_subcutaneous	unprocessed_pseudogene	4	enet	NA	0.196	4.23e-20	17:13180735-17:13893964	0.211	0.16	1
9:122260297-9:124871322	ENSG00000095261	PSMD5	adipose_visceral_omentum	protein_coding	69	lasso	NA	0.0956	1.47e-08	9:122260297-9:124871322	3.01	0.16	1
5:144943354-5:147181998	ENSG00000133706	LARS	brain_anterior_cingulate_cortex_ba24	protein_coding	30	blup	NA	0.133	6.04e-05	5:144943354-5:147181902	-2.5	0.16	1
17:39899810-17:41772087	ENSG00000108774	RAB5C	brain_anterior_cingulate_cortex_ba24	protein_coding	130	lasso	NA	0.0678	0.00376	17:39900765-17:41772005	3.12	0.16	1
5:148662624-5:150561298	ENSG00000123643	SLC36A1	brain_caudate_basal_ganglia	protein_coding	47	blup	NA	0.0053	0.187	5:148662633-5:150561298	2.74	0.16	1
7:139933177-7:140235210	ENSG00000146966	DENND2A	brain_cerebellar_hemisphere	protein_coding	6	lasso	NA	0.105	0.000146	7:139933177-7:140234597	-0.336	0.16	1
10:5983762-10:7171484	ENSG00000065675	PRKCQ	brain_frontal_cortex_ba9	protein_coding	23	blup	NA	0.0326	0.0286	10:5983762-10:7171183	2.37	0.16	1
13:104844114-13:106247554	ENSG00000226620	LINC00343	brain_frontal_cortex_ba9	processed_transcript	6	blup	NA	0.129	4.16e-05	13:104844114-13:106247554	-0.345	0.16	1
2:67226166-2:68010176	ENSG00000115946	PNO1	brain_hippocampus	protein_coding	6	blup	NA	0.0502	0.0106	2:67226166-2:68009913	-1.15	0.16	1
10:93335047-10:95396368	ENSG00000228701	TNKS2-AS1	brain_hippocampus	antisense	44	lasso	NA	0.368	1.35e-12	10:93336938-10:95396306	-2.68	0.16	1
7:31137289-7:33555768	ENSG00000164610	RP9	brain_hypothalamus	protein_coding	33	blup	NA	0.224	1.57e-07	7:31138096-7:33555146	-2.56	0.16	1
10:80876749-10:82414679	ENSG00000230091	TMEM254-AS1	brain_hypothalamus	antisense	6	lasso	NA	0.159	1.23e-05	10:80877086-10:82414679	-1.26	0.16	1
9:114831082-9:115693145	ENSG00000230185	C9orf147	brain_nucleus_accumbens_basal_ganglia	antisense	6	blup	NA	0.041	0.0121	9:114831484-9:115691913	-1.04	0.16	1
4:103221356-4:105305294	ENSG00000109332	UBE2D3	breast_mammary_tissue	protein_coding	22	blup	NA	0.0123	0.044	4:103221459-4:105305275	-2.5	0.16	1
4:165823448-4:167018858	ENSG00000250227	TRIM60P14	cells_ebv-transformed_lymphocytes	processed_pseudogene	6	lasso	NA	0.317	2.92e-11	4:165823867-4:167018858	0.355	0.16	1
7:139933177-7:140235210	ENSG00000090266	NDUFB2	cells_ebv-transformed_lymphocytes	protein_coding	6	blup	NA	0.0868	0.000777	7:139933177-7:140234597	-1.14	0.16	1
16:81772536-16:82747728	ENSG00000135698	MPHOSPH6	cells_ebv-transformed_lymphocytes	protein_coding	15	lasso	NA	0.179	1.35e-06	16:81772536-16:82747728	2.12	0.16	1
3:139954597-3:141339097	ENSG00000114125	RNF7	cells_transformed_fibroblasts	protein_coding	17	blup	NA	0.0114	0.0362	3:139954597-3:141338997	-2.22	0.16	1
6:103983395-6:106056733	ENSG00000085382	HACE1	cells_transformed_fibroblasts	protein_coding	22	blup	NA	0.0598	1.12e-05	6:103983395-6:106056440	-2.34	0.16	1
10:22772283-10:23175132	ENSG00000150867	PIP4K2A	cells_transformed_fibroblasts	protein_coding	6	lasso	NA	0.244	4.69e-20	10:22773109-10:23174924	-1.14	0.16	1
9:84211233-9:85440801	ENSG00000196781	TLE1	colon_sigmoid	protein_coding	5	blup	NA	0.0987	3.13e-06	9:84211233-9:85440801	0.0763	0.16	1
6:108464380-6:110304247	ENSG00000112367	FIG4	colon_transverse	protein_coding	34	lasso	NA	-0.00343	0.684	6:108464380-6:110304247	2.79	0.16	1
5:165642395-5:166847740	ENSG00000145934	TENM2	liver	protein_coding	6	lasso	NA	0.431	2.44e-20	5:165642395-5:166847740	0.329	0.16	1
2:67226166-2:68010176	ENSG00000243667	WDR92	lung	protein_coding	6	blup	NA	0.0197	0.00343	2:67226166-2:68009913	-1.49	0.16	1
8:19492840-8:20060856	ENSG00000104611	SH2D4A	lung	protein_coding	4	blup	NA	0.0253	0.00107	8:19492840-8:20060856	0.101	0.16	1
1:10583-1:1892607	ENSG00000169885	CALML6	muscle_skeletal	protein_coding	132	lasso	NA	0.165	4.34e-21	1:13110-1:1892325	-3.33	0.16	1
6:97093511-6:97842284	ENSG00000186231	KLHL32	muscle_skeletal	protein_coding	4	blup	NA	0.0667	3.93e-09	6:97094092-6:97841412	0.992	0.16	1
6:121905676-6:123856181	ENSG00000135549	PKIB	muscle_skeletal	protein_coding	18	blup	NA	0.029	9.06e-05	6:121906297-6:123856181	2.26	0.16	1
2:242149921-2:243188920	ENSG00000006607	FARP2	ovary	protein_coding	2	enet	NA	0.412	1.34e-15	2:242150091-2:243185994	1.65	0.16	1
4:165823448-4:167018858	ENSG00000109472	CPE	ovary	protein_coding	6	lasso	NA	0.252	2.71e-09	4:165823867-4:167018858	0.346	0.16	1
2:235150987-2:236043550	ENSG00000130147	SH3BP4	pancreas	protein_coding	6	enet	NA	0.0804	1.21e-05	2:235150987-2:236042002	0.335	0.16	1
3:176320287-3:178107165	ENSG00000197584	KCNMB2	pancreas	protein_coding	23	blup	NA	0.0479	0.000648	3:176320312-3:178106741	2.37	0.16	1
7:25909555-7:28360309	ENSG00000233429	HOTAIRM1	pancreas	antisense	58	lasso	NA	0.238	9.78e-15	7:25909695-7:28359788	-2.74	0.16	1
7:44763828-7:45952922	ENSG00000136274	NACAD	pancreas	protein_coding	33	blup	NA	0.0473	0.000702	7:44764152-7:45952690	-2.58	0.16	1
3:75704949-3:77508835	ENSG00000242516	LINC00960	prostate	lincRNA	6	blup	NA	0.205	3.52e-08	3:75737505-3:77508704	-1.28	0.16	1
6:28917608-6:29737971	ENSG00000214922	HLA-F-AS1	skin_not_sun_exposed_suprapubic	processed_transcript	58	blup	NA	0.0554	8.17e-06	6:28917832-6:29737971	-2	0.16	1
3:161524504-3:163253205	ENSG00000196542	SPTSSB	skin_sun_exposed_lower_leg	protein_coding	6	blup	NA	0.0726	1.58e-08	3:161525058-3:163251873	0.347	0.16	1
6:26791233-6:28017819	ENSG00000224843	LINC00240	skin_sun_exposed_lower_leg	lincRNA	59	enet	NA	0.113	1.26e-12	6:26791421-6:28017250	-2.59	0.16	1
20:39610856-20:40585689	ENSG00000132793	LPIN3	spleen	protein_coding	5	blup	NA	-0.00253	0.426	20:39610856-20:40585689	0.42	0.16	1
5:125785649-5:127344604	ENSG00000164241	C5orf63	adipose_subcutaneous	protein_coding	27	lasso	NA	0.163	1.09e-16	5:125785904-5:127343989	-2.45	0.159	1
15:31591821-15:32441811	ENSG00000198690	FAN1	adipose_subcutaneous	protein_coding	17	enet	NA	0.115	5.72e-12	15:31591821-15:32441633	-2.36	0.159	1
20:39610856-20:40585689	ENSG00000183798	EMILIN3	adipose_subcutaneous	protein_coding	5	blup	NA	0.0195	0.00352	20:39610856-20:40585689	-0.72	0.159	1
21:46177105-21:47492226	ENSG00000182871	COL18A1	adipose_subcutaneous	protein_coding	19	enet	NA	0.0494	6.52e-06	21:46178515-21:47491975	2.38	0.159	1
2:242149921-2:243188920	ENSG00000233392	AC104809.2	adipose_visceral_omentum	processed_transcript	2	blup	NA	0.00745	0.0687	2:242150091-2:243185994	-1.57	0.159	1
7:22507629-7:23471442	ENSG00000226816	AC005082.1	brain_anterior_cingulate_cortex_ba24	lincRNA	27	blup	NA	0.089	0.001	7:22508611-7:23469560	-2.94	0.159	1
13:111232073-13:112247592	ENSG00000235875	ARHGEF7-AS2	brain_cerebellar_hemisphere	antisense	11	lasso	NA	0.266	5.35e-10	13:111232073-13:112247590	1.89	0.159	1
21:46177105-21:47492226	ENSG00000183570	PCBP3	brain_frontal_cortex_ba9	protein_coding	19	enet	NA	0.0799	0.00118	21:46178515-21:47491975	-2.3	0.159	1
1:48978188-1:49894177	ENSG00000117834	SLC5A9	breast_mammary_tissue	protein_coding	6	enet	NA	0.246	3.71e-17	1:48978188-1:49894177	-0.15	0.159	1
3:19125144-3:20091348	ENSG00000163576	EFHB	colon_sigmoid	protein_coding	10	lasso	NA	0.65	1.05e-47	3:19125144-3:20091348	1.81	0.159	1
13:111232073-13:112247592	ENSG00000139832	RAB20	colon_sigmoid	protein_coding	11	enet	NA	0.179	2.14e-10	13:111232073-13:112247590	-1.9	0.159	1
15:41177514-15:42776399	ENSG00000247556	OIP5-AS1	colon_sigmoid	processed_transcript	54	lasso	NA	0.226	5.05e-13	15:41177514-15:42775660	-3.37	0.159	1
7:2062398-7:2772227	ENSG00000106266	SNX8	colon_transverse	protein_coding	18	lasso	NA	0.121	1.35e-08	7:2062621-7:2772047	2.31	0.159	1
8:2042942-8:2573279	ENSG00000036448	MYOM2	liver	protein_coding	6	lasso	NA	0.0685	0.000657	8:2042942-8:2573173	0.364	0.159	1
7:78093859-7:79888069	ENSG00000127955	GNAI1	lung	protein_coding	14	lasso	NA	0.0911	1.04e-09	7:78093859-7:79887832	2.07	0.159	1
10:115328432-10:116421406	ENSG00000099204	ABLIM1	lung	protein_coding	5	blup	NA	0.0627	4.24e-07	10:115328860-10:116421406	-1.2	0.159	1
11:76797209-11:78355058	ENSG00000137513	NARS2	lung	protein_coding	39	lasso	NA	0.179	3.17e-18	11:76797209-11:78354201	-2.67	0.159	1
2:151731462-2:152486782	ENSG00000123610	TNFAIP6	muscle_skeletal	protein_coding	9	lasso	NA	0.0789	1.49e-10	2:151731930-2:152486782	-1.74	0.159	1
5:158825698-5:159973944	ENSG00000145860	RNF145	muscle_skeletal	protein_coding	19	blup	NA	0.0196	0.00109	5:158826243-5:159973944	-2.27	0.159	1
13:96087558-13:97519210	ENSG00000102595	UGGT2	muscle_skeletal	protein_coding	16	lasso	NA	0.252	7.75e-33	13:96087558-13:97519115	2.31	0.159	1
9:114831082-9:115693145	ENSG00000204173	LRRC37A5P	ovary	transcribed_unprocessed_pseudogene	6	blup	NA	0.0394	0.0164	9:114831484-9:115691913	0.358	0.159	1
7:97099570-7:98715474	ENSG00000164715	LMTK2	pancreas	protein_coding	30	blup	NA	0.0613	0.000127	7:97099739-7:98715474	-2.64	0.159	1
16:27445755-16:29036613	ENSG00000178952	TUFM	pancreas	protein_coding	68	lasso	NA	0.341	1.27e-21	16:27445755-16:29036613	3.89	0.159	1
2:242149921-2:243188920	ENSG00000224272	AC131097.3	prostate	antisense	2	lasso	NA	0.168	7.14e-07	2:242150091-2:243185994	0.794	0.159	1
3:161524504-3:163253205	ENSG00000240138	EEF1GP4	skin_sun_exposed_lower_leg	processed_pseudogene	6	enet	NA	0.0864	6.79e-10	3:161525058-3:163251873	0.0563	0.159	1
20:39610856-20:40585689	ENSG00000183798	EMILIN3	skin_sun_exposed_lower_leg	protein_coding	5	lasso	NA	0.0903	2.74e-10	20:39610856-20:40585689	-0.988	0.159	1
16:27445755-16:29036613	ENSG00000178952	TUFM	small_intestine_terminal_ileum	protein_coding	68	enet	NA	0.167	1.89e-06	16:27445755-16:29036613	3.53	0.159	1
1:10583-1:1892607	ENSG00000162576	MXRA8	spleen	protein_coding	132	enet	NA	-0.00601	0.709	1:13110-1:1892325	-3.22	0.159	1
10:751339-10:1523544	ENSG00000205740	AL359878.1	spleen	processed_transcript	12	blup	NA	0.0471	0.00503	10:751339-10:1522786	-2	0.159	1
5:155373505-5:156628700	ENSG00000172568	FNDC9	whole_blood	protein_coding	5	lasso	NA	0.00579	0.0773	5:155373743-5:156628287	-0.614	0.159	1
7:12635461-7:13884202	ENSG00000146530	VWDE	whole_blood	protein_coding	10	enet	NA	0.137	1.28e-13	7:12635461-7:13884041	1.83	0.159	1
15:41177514-15:42776399	ENSG00000137815	RTF1	whole_blood	protein_coding	54	blup	NA	0.0145	0.0119	15:41177514-15:42775660	-3.19	0.159	1
1:23920590-1:25516845	ENSG00000169504	CLIC4	adipose_subcutaneous	protein_coding	42	lasso	NA	0.0331	0.000197	1:23921172-1:25515408	-2.74	0.158	1
1:48978188-1:49894177	ENSG00000117834	SLC5A9	adipose_subcutaneous	protein_coding	6	enet	NA	0.265	1.43e-27	1:48978188-1:49894177	0.221	0.158	1
6:21684065-6:22748307	ENSG00000272168	CASC15	adipose_subcutaneous	lincRNA	10	enet	NA	0.183	1.02e-18	6:21684065-6:22748186	-1.8	0.158	1
3:16282442-3:17891118	ENSG00000154814	OXNAD1	adipose_visceral_omentum	protein_coding	19	blup	NA	0.0645	3.29e-06	3:16282763-3:17891041	-2.25	0.158	1
16:77523678-16:78456292	ENSG00000103111	MON1B	brain_cerebellar_hemisphere	protein_coding	16	lasso	NA	0.0982	0.000233	16:77523678-16:78456292	2.14	0.158	1
2:224859419-2:225840004	ENSG00000135905	DOCK10	brain_cerebellum	protein_coding	6	enet	NA	0.166	1.02e-07	2:224860058-2:225840004	-0.39	0.158	1
5:101578769-5:103320005	ENSG00000175749	EIF3KP1	brain_cerebellum	processed_pseudogene	18	lasso	NA	0.329	5.82e-15	5:101578797-5:103318463	-4.39	0.158	1
4:90231564-4:91560677	ENSG00000138722	MMRN1	brain_hippocampus	protein_coding	6	lasso	NA	0.227	8.51e-08	4:90231746-4:91560677	0.416	0.158	1
19:18409862-19:19877471	ENSG00000184635	ZNF93	brain_hippocampus	protein_coding	68	blup	NA	0.0691	0.0032	19:18410369-19:19876747	3.15	0.158	1
17:1928731-17:3702312	ENSG00000213977	TAX1BP3	brain_hypothalamus	protein_coding	83	blup	NA	0.0212	0.0725	17:1930037-17:3701935	2.94	0.158	1
17:51826118-17:53599432	ENSG00000166260	COX11	brain_putamen_basal_ganglia	protein_coding	8	lasso	NA	0.124	9.39e-05	17:51826118-17:53599432	-2.35	0.158	1
10:104380410-10:106695048	ENSG00000148842	CNNM2	cells_transformed_fibroblasts	protein_coding	12	lasso	NA	0.05	5.71e-05	10:104380686-10:106695048	1.92	0.158	1
2:224859419-2:225840004	ENSG00000228446	AC073052.1	colon_sigmoid	processed_pseudogene	6	blup	NA	0.0612	0.000227	2:224860058-2:225840004	1.11	0.158	1
4:167018858-4:167852917	ENSG00000196104	SPOCK3	colon_sigmoid	protein_coding	6	blup	NA	0.0233	0.0169	4:167018858-4:167852917	0.416	0.158	1
10:60289987-10:61891409	ENSG00000165443	PHYHIPL	colon_sigmoid	protein_coding	12	enet	NA	0.0627	0.000192	10:60290456-10:61891409	-2.04	0.158	1
4:165823448-4:167018858	ENSG00000250486	FAM218A	colon_transverse	protein_coding	6	lasso	NA	0.0991	2.9e-07	4:165823867-4:167018858	0.417	0.158	1
4:48123600-4:53877433	ENSG00000109171	SLAIN2	lung	protein_coding	63	blup	NA	0.0267	0.000783	4:48123600-4:53877433	-2.79	0.158	1
4:90231564-4:91560677	ENSG00000138722	MMRN1	muscle_skeletal	protein_coding	6	blup	NA	0.0343	2.17e-05	4:90231746-4:91560677	-0.395	0.158	1
3:35283458-3:36486842	ENSG00000144681	STAC	ovary	protein_coding	6	lasso	NA	0.115	8.47e-05	3:35284239-3:36486390	0.413	0.158	1
3:19125144-3:20091348	ENSG00000163576	EFHB	pancreas	protein_coding	10	lasso	NA	0.347	4.43e-22	3:19125144-3:20091348	1.79	0.158	1
4:158743718-4:161058864	ENSG00000052795	FNIP2	pancreas	protein_coding	15	lasso	NA	0.115	1.69e-07	4:158743718-4:161058184	2.17	0.158	1
6:97093511-6:97842284	ENSG00000014123	UFL1	pancreas	protein_coding	4	blup	NA	0.0351	0.00312	6:97094092-6:97841412	0.738	0.158	1
19:34262952-19:36469295	ENSG00000011590	ZBTB32	pancreas	protein_coding	141	enet	NA	0.248	2.29e-15	19:34264354-19:36469295	-3.3	0.158	1
11:32276901-11:33958739	ENSG00000085063	CD59	prostate	protein_coding	34	blup	NA	0.0737	0.000995	11:32277178-11:33958739	2.56	0.158	1
2:196447456-2:198078110	ENSG00000065413	ANKRD44	skin_not_sun_exposed_suprapubic	protein_coding	29	enet	NA	0.259	1.19e-23	2:196447464-2:198078110	2.47	0.158	1
5:155373505-5:156628700	ENSG00000113249	HAVCR1	skin_not_sun_exposed_suprapubic	protein_coding	5	lasso	NA	0.0658	1.21e-06	5:155373743-5:156628287	-1.3	0.158	1
3:88298373-3:94255316	ENSG00000179021	C3orf38	skin_sun_exposed_lower_leg	protein_coding	24	blup	NA	0.037	4.89e-05	3:88299112-3:94254639	2.43	0.158	1
6:88822140-6:89973052	ENSG00000146276	GABRR1	skin_sun_exposed_lower_leg	protein_coding	31	lasso	NA	0.207	1.08e-22	6:88822435-6:89973052	-2.51	0.158	1
6:123856181-6:125424383	ENSG00000146373	RNF217	spleen	protein_coding	6	lasso	NA	0.13	5.09e-06	6:123856181-6:125424383	1.05	0.158	1
8:2042942-8:2573279	ENSG00000036448	MYOM2	spleen	protein_coding	6	lasso	NA	0.093	0.000114	8:2042942-8:2573173	1.33	0.158	1
8:144236881-8:146303867	ENSG00000160959	LRRC14	spleen	protein_coding	54	lasso	NA	0.232	5.12e-10	8:144236881-8:146303788	-2.93	0.158	1
16:77523678-16:78456292	ENSG00000140876	NUDT7	spleen	protein_coding	16	lasso	NA	0.119	1.27e-05	16:77523678-16:78456292	-2.15	0.158	1
6:114220833-6:116131396	ENSG00000111817	DSE	whole_blood	protein_coding	12	lasso	NA	0.0954	8.51e-10	6:114220833-6:116130936	1.97	0.158	1
6:32682664-6:33236497	ENSG00000204264	PSMB8	whole_blood	protein_coding	35	lasso	NA	0.0387	8.63e-05	6:32682664-6:33236497	2.29	0.158	1
4:47411896-4:48123600	ENSG00000163293	NIPAL1	adipose_subcutaneous	protein_coding	18	lasso	NA	0.175	6.68e-18	4:47412721-4:48123600	-2.24	0.157	1
3:150252004-3:151348730	ENSG00000169313	P2RY12	adipose_visceral_omentum	protein_coding	23	enet	NA	0.29	4.85e-25	3:150252004-3:151348730	-2.42	0.157	1
6:97093511-6:97842284	ENSG00000112218	GPR63	adipose_visceral_omentum	protein_coding	4	enet	NA	0.0159	0.0146	6:97094092-6:97841412	0.0213	0.157	1
2:235150987-2:236043550	ENSG00000235529	AGAP1-IT1	brain_cerebellar_hemisphere	sense_intronic	6	blup	NA	0.0744	0.00127	2:235150987-2:236042002	0.424	0.157	1
11:94242260-11:95726041	ENSG00000273600	AP001877.1	brain_cerebellum	processed_pseudogene	35	enet	NA	0.34	1.64e-15	11:94242655-11:95725095	-2.68	0.157	1
11:123500117-11:124495528	ENSG00000166261	ZNF202	brain_cerebellum	protein_coding	48	lasso	NA	0.19	1.11e-08	11:123500759-11:124495528	2.71	0.157	1
3:55348860-3:56433907	ENSG00000144771	LRTM1	brain_cortex	protein_coding	11	blup	NA	0.0692	0.0012	3:55349025-3:56433449	1.88	0.157	1
1:16897730-1:18662899	ENSG00000186715	MST1L	brain_frontal_cortex_ba9	transcribed_unprocessed_pseudogene	27	lasso	NA	0.0739	0.00176	1:16900558-1:18661583	-3.78	0.157	1
1:84844495-1:86454751	ENSG00000153898	MCOLN2	brain_hippocampus	protein_coding	26	enet	NA	0.198	6.45e-07	1:84844495-1:86454751	2.42	0.157	1
21:37870779-21:38711704	ENSG00000159228	CBR1	brain_hippocampus	protein_coding	12	blup	NA	0.0402	0.0201	21:37870779-21:38711704	1.98	0.157	1
3:45165153-3:46657500	ENSG00000012223	LTF	brain_hypothalamus	protein_coding	34	lasso	NA	0.211	3.86e-07	3:45165312-3:46657428	-2.56	0.157	1
7:73334602-7:76458564	ENSG00000277072	STAG3L2	brain_nucleus_accumbens_basal_ganglia	transcribed_unprocessed_pseudogene	90	enet	NA	0.218	1.47e-08	7:73334683-7:76458564	-3.4	0.157	1
8:82693739-8:84225589	ENSG00000104497	SNX16	brain_nucleus_accumbens_basal_ganglia	protein_coding	11	enet	NA	0.142	6.17e-06	8:82693767-8:84225589	1.88	0.157	1
21:26469122-21:27271019	ENSG00000154721	JAM2	brain_nucleus_accumbens_basal_ganglia	protein_coding	8	blup	NA	0.178	3.71e-07	21:26470211-21:27271019	-1.61	0.157	1
2:67226166-2:68010176	ENSG00000143971	ETAA1	cells_ebv-transformed_lymphocytes	protein_coding	6	enet	NA	0.118	9.19e-05	2:67226166-2:68009913	0.499	0.157	1
1:91886317-1:93536459	ENSG00000117500	TMED5	cells_transformed_fibroblasts	protein_coding	46	lasso	NA	0.0786	4.95e-07	1:91886640-1:93536459	-2.86	0.157	1
3:35283458-3:36486842	ENSG00000144681	STAC	cells_transformed_fibroblasts	protein_coding	6	lasso	NA	0.068	2.92e-06	3:35284239-3:36486390	0.431	0.157	1
18:7090485-18:8498931	ENSG00000101680	LAMA1	cells_transformed_fibroblasts	protein_coding	15	lasso	NA	0.173	3.5e-14	18:7090485-18:8498109	-2.18	0.157	1
4:38907022-4:40202609	ENSG00000168421	RHOH	colon_sigmoid	protein_coding	37	blup	NA	0.0146	0.0477	4:38907664-4:40201594	-3.06	0.157	1
5:57340073-5:58524622	ENSG00000152932	RAB3C	colon_sigmoid	protein_coding	12	blup	NA	0.0369	0.00356	5:57340073-5:58524622	-1.95	0.157	1
8:31133729-8:31548360	ENSG00000165392	WRN	colon_sigmoid	protein_coding	6	blup	NA	0.0222	0.0192	8:31133772-8:31548360	-0.448	0.157	1
7:128778386-7:130422414	ENSG00000128617	OPN1SW	colon_transverse	protein_coding	50	lasso	NA	0.0588	7.46e-05	7:128778386-7:130422190	-2.89	0.157	1
3:54081390-3:55348860	ENSG00000113812	ACTR8	liver	protein_coding	9	lasso	NA	0.259	1.33e-11	3:54081807-3:55348750	-1.72	0.157	1
8:2042942-8:2573279	ENSG00000036448	MYOM2	lung	protein_coding	6	lasso	NA	0.076	2.57e-08	8:2042942-8:2573173	0.994	0.157	1
10:123231465-10:123900545	ENSG00000138152	BTBD16	lung	protein_coding	7	lasso	NA	0.446	7.87e-51	10:123231465-10:123900545	1.54	0.157	1
3:121974097-3:123517768	ENSG00000160124	CCDC58	muscle_skeletal	protein_coding	27	lasso	NA	0.054	1.16e-07	3:121975224-3:123517127	2.59	0.157	1
12:81467767-12:83502666	ENSG00000139220	PPFIA2	muscle_skeletal	protein_coding	16	enet	NA	0.0559	7.05e-08	12:81467827-12:83501801	2.19	0.157	1
16:84445883-16:85148685	ENSG00000103168	TAF1C	muscle_skeletal	protein_coding	17	enet	NA	0.364	4.62e-50	16:84445884-16:85148340	2.17	0.157	1
2:18647423-2:19692404	ENSG00000118965	WDR35	pancreas	protein_coding	6	blup	NA	0.0788	1.47e-05	2:18647868-2:19692404	1.09	0.157	1
2:113921856-2:116772470	ENSG00000240356	RPL23AP7	pancreas	transcribed_processed_pseudogene	15	enet	NA	0.121	7.44e-08	2:113922096-2:116772246	2.24	0.157	1
11:94242260-11:95726041	ENSG00000273600	AP001877.1	pancreas	processed_pseudogene	35	lasso	NA	0.084	7.8e-06	11:94242655-11:95725095	-2.7	0.157	1
16:57664330-16:59045405	ENSG00000103005	USB1	pancreas	protein_coding	50	lasso	NA	0.088	4.74e-06	16:57664330-16:59045198	-2.76	0.157	1
1:48978188-1:49894177	ENSG00000132122	SPATA6	skin_not_sun_exposed_suprapubic	protein_coding	6	blup	NA	0.0406	0.000124	1:48978188-1:49894177	0.724	0.157	1
2:121303783-2:123302906	ENSG00000226479	TMEM185B	skin_not_sun_exposed_suprapubic	protein_coding	15	blup	NA	0.0184	0.00755	2:121303783-2:123302906	2.14	0.157	1
16:9799419-16:10426032	ENSG00000213853	EMP2	skin_sun_exposed_lower_leg	protein_coding	7	enet	NA	0.283	9.42e-32	16:9799495-16:10425637	-1.35	0.157	1
17:15019097-17:16412342	ENSG00000011295	TTC19	skin_sun_exposed_lower_leg	protein_coding	55	enet	NA	0.252	6.59e-28	17:15020965-17:16411522	-2.97	0.157	1
1:102898745-1:103914211	ENSG00000240038	AMY2B	small_intestine_terminal_ileum	protein_coding	13	enet	NA	0.0403	0.0155	1:102898745-1:103796227	2	0.157	1
2:18647423-2:19692404	ENSG00000183891	TTC32	small_intestine_terminal_ileum	protein_coding	6	enet	NA	0.205	1.14e-07	2:18647868-2:19692404	-1.08	0.157	1
8:81956395-8:82693739	ENSG00000104497	SNX16	spleen	protein_coding	3	lasso	NA	0.32	7.18e-14	8:81956395-8:82693145	0.0715	0.157	1
10:63341695-10:65794114	ENSG00000182010	RTKN2	spleen	protein_coding	23	lasso	NA	0.0296	0.0217	10:63341695-10:65793994	2.38	0.157	1
1:113273306-1:114873845	ENSG00000163349	HIPK1	uterus	protein_coding	36	enet	NA	0.113	0.000362	1:113273306-1:114873724	-2.59	0.157	1
3:75704949-3:77508835	ENSG00000227124	ZNF717	whole_blood	protein_coding	6	lasso	NA	0.228	1.31e-22	3:75737505-3:77508704	-0.449	0.157	1
5:129519025-5:132139649	ENSG00000169567	HINT1	whole_blood	protein_coding	29	enet	NA	0.0302	0.000477	5:129519025-5:132139647	2.55	0.157	1
17:13180372-17:13894637	ENSG00000141028	CDRT15P1	whole_blood	unprocessed_pseudogene	4	enet	NA	0.109	5.06e-11	17:13180735-17:13893964	-0.0383	0.157	1
2:110572432-2:113921856	ENSG00000230499	AC108463.2	adipose_subcutaneous	lincRNA	101	lasso	NA	0.0221	0.00204	2:110706146-2:113921702	-3.17	0.156	1
10:115328432-10:116421406	ENSG00000165816	VWA2	adipose_subcutaneous	protein_coding	5	enet	NA	0.0091	0.0342	10:115328860-10:116421406	1.11	0.156	1
11:70855-11:1213590	ENSG00000177951	BET1L	adipose_subcutaneous	protein_coding	80	lasso	NA	0.059	8.66e-07	11:128196-11:1213525	3.3	0.156	1
11:70855-11:1213590	ENSG00000174885	NLRP6	adipose_subcutaneous	protein_coding	80	lasso	NA	0.0396	5.05e-05	11:128196-11:1213525	-0.13	0.156	1
4:165823448-4:167018858	ENSG00000250486	FAM218A	brain_caudate_basal_ganglia	protein_coding	6	lasso	NA	0.196	1.85e-08	4:165823867-4:167018858	0.454	0.156	1
4:90231564-4:91560677	ENSG00000185477	GPRIN3	brain_cerebellum	protein_coding	6	lasso	NA	0.25	2.69e-11	4:90231746-4:91560677	0.165	0.156	1
4:90231564-4:91560677	ENSG00000138722	MMRN1	brain_cerebellum	protein_coding	6	lasso	NA	0.0869	0.000128	4:90231746-4:91560677	0.278	0.156	1
5:125785649-5:127344604	ENSG00000164904	ALDH7A1	brain_cerebellum	protein_coding	27	enet	NA	0.135	1.84e-06	5:125785904-5:127343989	2.19	0.156	1
10:751339-10:1523544	ENSG00000180525	PRR26	brain_cortex	protein_coding	12	blup	NA	-0.00251	0.417	10:751339-10:1522786	2.01	0.156	1
7:44763828-7:45952922	ENSG00000136270	TBRG4	brain_hippocampus	protein_coding	33	blup	NA	0.105	0.000318	7:44764152-7:45952690	2.53	0.156	1
6:33236497-6:35455756	ENSG00000065060	UHRF1BP1	brain_nucleus_accumbens_basal_ganglia	protein_coding	77	blup	NA	0.119	3.78e-05	6:33236497-6:35454791	3.02	0.156	0
19:57521335-19:59118839	ENSG00000171649	ZIK1	brain_nucleus_accumbens_basal_ganglia	protein_coding	86	lasso	NA	0.127	2.09e-05	19:57521335-19:59118367	3.07	0.156	1
12:101447641-12:101862690	ENSG00000136048	DRAM1	brain_putamen_basal_ganglia	protein_coding	14	enet	NA	0.0511	0.01	12:101447641-12:101862690	2.05	0.156	1
3:35283458-3:36486842	ENSG00000144681	STAC	breast_mammary_tissue	protein_coding	6	enet	NA	0.0605	5.01e-05	3:35284239-3:36486390	0.471	0.156	1
6:97093511-6:97842284	ENSG00000112218	GPR63	breast_mammary_tissue	protein_coding	4	lasso	NA	0.107	7.15e-08	6:97094092-6:97841412	-0.221	0.156	1
6:97093511-6:97842284	ENSG00000146263	MMS22L	breast_mammary_tissue	protein_coding	4	enet	NA	0.1	1.93e-07	6:97094092-6:97841412	-0.125	0.156	1
7:139933177-7:140235210	ENSG00000090263	MRPS33	breast_mammary_tissue	protein_coding	6	blup	NA	0.059	6.16e-05	7:139933177-7:140234597	1.22	0.156	1
11:10952027-11:12564229	ENSG00000247271	ZBED5-AS1	cells_transformed_fibroblasts	antisense	24	lasso	NA	0.0587	1.36e-05	11:10952346-11:12563989	2.4	0.156	1
12:113263518-12:113986709	ENSG00000139410	SDSL	colon_transverse	protein_coding	12	lasso	NA	0.0367	0.00152	12:113263518-12:113986418	2.03	0.156	1
15:100636847-15:101552694	ENSG00000140470	ADAMTS17	colon_transverse	protein_coding	26	enet	NA	0.0232	0.00973	15:100637827-15:101552184	2.42	0.156	1
10:65794114-10:67549615	ENSG00000232075	MRPL35P2	liver	processed_pseudogene	7	enet	NA	0.107	2.4e-05	10:65794344-10:67549435	-1.36	0.156	1
8:1163245-8:2042942	ENSG00000182372	CLN8	lung	protein_coding	19	enet	NA	0.0985	2.1e-10	8:1163443-8:2042942	2.35	0.156	1
11:103959636-11:104873284	ENSG00000170962	PDGFD	lung	protein_coding	6	lasso	NA	0.0799	1.14e-08	11:103959760-11:104872254	0.528	0.156	1
13:35026464-13:36046367	ENSG00000172915	NBEA	lung	protein_coding	6	lasso	NA	0.0501	5.89e-06	13:35026464-13:36045677	-1.07	0.156	1
14:24905123-14:26135686	ENSG00000139899	CBLN3	lung	protein_coding	8	enet	NA	0.65	5.54e-89	14:24905123-14:26135306	1.63	0.156	1
5:166847740-5:168525318	ENSG00000113643	RARS	muscle_skeletal	protein_coding	17	enet	NA	0.146	1.03e-18	5:166847740-5:168524687	-2.2	0.156	1
8:31133729-8:31548360	ENSG00000165392	WRN	muscle_skeletal	protein_coding	6	blup	NA	0.0694	1.9e-09	8:31133772-8:31548360	0.482	0.156	1
10:22772283-10:23175132	ENSG00000150867	PIP4K2A	muscle_skeletal	protein_coding	6	enet	NA	0.0162	0.00273	10:22773109-10:23174924	-0.464	0.156	1
3:150252004-3:151348730	ENSG00000169313	P2RY12	prostate	protein_coding	23	lasso	NA	0.128	1.57e-05	3:150252004-3:151348730	-2.37	0.156	1
2:18647423-2:19692404	ENSG00000228784	LINC00954	skin_sun_exposed_lower_leg	lincRNA	6	blup	NA	0.0538	1.12e-06	2:18647868-2:19692404	1.07	0.156	1
7:44763828-7:45952922	ENSG00000232956	SNHG15	skin_sun_exposed_lower_leg	lincRNA	33	enet	NA	0.00468	0.0872	7:44764152-7:45952690	2.56	0.156	1
10:115328432-10:116421406	ENSG00000151553	FAM160B1	skin_sun_exposed_lower_leg	protein_coding	5	blup	NA	0.0798	3.07e-09	10:115328860-10:116421406	0.959	0.156	1
12:57548860-12:59308666	ENSG00000111012	CYP27B1	skin_sun_exposed_lower_leg	protein_coding	43	blup	NA	0.0393	2.92e-05	12:57552035-12:59308666	3.92	0.156	1
4:167018858-4:167852917	ENSG00000196104	SPOCK3	small_intestine_terminal_ileum	protein_coding	6	blup	NA	0.064	0.00297	4:167018858-4:167852917	-1.07	0.156	1
21:40482902-21:41389527	ENSG00000185437	SH3BGR	uterus	protein_coding	11	lasso	NA	0.175	8.63e-06	21:40483414-21:41389527	1.89	0.156	1
7:128778386-7:130422414	ENSG00000281490	CICP14	whole_blood	processed_pseudogene	50	blup	NA	0.219	1.15e-21	7:128778386-7:130422190	-2.9	0.156	1
8:24674718-8:25483454	ENSG00000277586	NEFL	whole_blood	protein_coding	13	blup	NA	0.0133	0.0154	8:24675714-8:25483454	-2	0.156	1
2:18647423-2:19692404	ENSG00000183891	TTC32	adipose_subcutaneous	protein_coding	6	lasso	NA	0.396	6.75e-44	2:18647868-2:19692404	0.853	0.155	1
2:53508452-2:54685226	ENSG00000170634	ACYP2	adipose_subcutaneous	protein_coding	19	enet	NA	0.0544	2.3e-06	2:53508452-2:54685226	2.3	0.155	1
1:44969183-1:46899501	ENSG00000117472	TSPAN1	adipose_visceral_omentum	protein_coding	64	blup	NA	0.0212	0.00573	1:44969590-1:46898804	-2.96	0.155	1
4:165823448-4:167018858	ENSG00000109472	CPE	adipose_visceral_omentum	protein_coding	6	blup	NA	0.128	4.5e-11	4:165823867-4:167018858	0.496	0.155	1
2:18647423-2:19692404	ENSG00000183891	TTC32	brain_caudate_basal_ganglia	protein_coding	6	lasso	NA	0.311	2.68e-13	2:18647868-2:19692404	1.04	0.155	1
4:90231564-4:91560677	ENSG00000138722	MMRN1	brain_caudate_basal_ganglia	protein_coding	6	enet	NA	0.0749	0.00055	4:90231746-4:91560677	0.488	0.155	1
13:38878163-13:41069263	ENSG00000176268	CYCSP34	brain_cerebellar_hemisphere	processed_pseudogene	33	lasso	NA	0.353	2.04e-13	13:38878163-13:41069161	-2.58	0.155	1
2:242149921-2:243188920	ENSG00000235351	AC114730.3	brain_cerebellum	antisense	2	lasso	NA	0.343	1.14e-15	2:242150091-2:243185994	1.64	0.155	1
9:28811584-9:30387392	ENSG00000174482	LINGO2	brain_cerebellum	protein_coding	6	lasso	NA	0.467	1.31e-22	9:28812251-9:30386810	0.483	0.155	1
8:2042942-8:2573279	ENSG00000036448	MYOM2	brain_cortex	protein_coding	6	blup	NA	0.0528	0.00425	8:2042942-8:2573173	-0.912	0.155	1
19:34262952-19:36469295	ENSG00000011590	ZBTB32	brain_hippocampus	protein_coding	141	blup	NA	0.114	0.000188	19:34264354-19:36469295	-3.15	0.155	1
1:16897730-1:18662899	ENSG00000186301	MST1P2	brain_hypothalamus	unprocessed_pseudogene	27	lasso	NA	0.217	2.64e-07	1:16900558-1:18661583	4.49	0.155	1
4:165823448-4:167018858	ENSG00000250486	FAM218A	brain_hypothalamus	protein_coding	6	blup	NA	0.259	1.29e-08	4:165823867-4:167018858	0.486	0.155	1
2:225840004-2:228119842	ENSG00000168958	MFF	brain_nucleus_accumbens_basal_ganglia	protein_coding	27	blup	NA	0.138	8.55e-06	2:225840004-2:228119842	2.43	0.155	1
3:75704949-3:77508835	ENSG00000227124	ZNF717	brain_putamen_basal_ganglia	protein_coding	6	lasso	NA	0.554	6.89e-21	3:75737505-3:77508704	-0.488	0.155	1
6:33236497-6:35455756	ENSG00000065060	UHRF1BP1	brain_putamen_basal_ganglia	protein_coding	77	blup	NA	0.299	3.82e-10	6:33236497-6:35454791	3.43	0.155	1
3:19125144-3:20091348	ENSG00000163576	EFHB	breast_mammary_tissue	protein_coding	10	lasso	NA	0.532	4.89e-43	3:19125144-3:20091348	1.79	0.155	1
2:159577082-2:161769733	ENSG00000136536	2024-03-07	cells_transformed_fibroblasts	protein_coding	31	blup	NA	0.0166	0.0145	2:159577307-2:161769655	2.55	0.155	1
12:81467767-12:83502666	ENSG00000139220	PPFIA2	cells_transformed_fibroblasts	protein_coding	16	enet	NA	0.0813	3.16e-07	12:81467827-12:83501801	2.18	0.155	1
12:119754110-12:122007651	ENSG00000257218	GATC	cells_transformed_fibroblasts	protein_coding	85	lasso	NA	0.408	7.16e-36	12:119754763-12:122006403	-3.02	0.155	1
16:55903774-16:57664330	ENSG00000205362	MT1A	colon_sigmoid	protein_coding	72	blup	NA	0.0481	0.001	16:55904527-16:57664330	-2.88	0.155	1
2:67226166-2:68010176	ENSG00000143971	ETAA1	colon_transverse	protein_coding	6	lasso	NA	0.0433	0.000618	2:67226166-2:68009913	-0.915	0.155	1
8:2042942-8:2573279	ENSG00000182372	CLN8	colon_transverse	protein_coding	6	lasso	NA	0.143	5.8e-10	8:2042942-8:2573173	1.08	0.155	1
11:103959636-11:104873284	ENSG00000196954	CASP4	colon_transverse	protein_coding	6	enet	NA	0.131	3.12e-09	11:103959760-11:104872254	1.14	0.155	1
6:129861031-6:130935454	ENSG00000164483	SAMD3	liver	protein_coding	9	blup	NA	0.0376	0.00954	6:129861031-6:130935454	1.71	0.155	1
17:13180372-17:13894637	ENSG00000223510	CDRT15	liver	protein_coding	4	lasso	NA	0.203	3.33e-09	17:13180735-17:13893964	0.346	0.155	1
2:161769733-2:163503551	ENSG00000235724	AC009299.3	lung	antisense	17	lasso	NA	0.147	4.31e-15	2:161770428-2:163502721	-2.17	0.155	1
5:105893055-5:107264196	ENSG00000184349	EFNA5	lung	protein_coding	6	enet	NA	0.0734	4.45e-08	5:105893055-5:107264079	-0.503	0.155	1
1:48978188-1:49894177	ENSG00000132122	SPATA6	muscle_skeletal	protein_coding	6	blup	NA	0.0221	0.000558	1:48978188-1:49894177	-0.756	0.155	1
20:39610856-20:40585689	ENSG00000132793	LPIN3	muscle_skeletal	protein_coding	5	enet	NA	0.0585	3.51e-08	20:39610856-20:40585689	-0.752	0.155	1
7:139933177-7:140235210	ENSG00000090266	NDUFB2	ovary	protein_coding	6	blup	NA	0.0924	0.000411	7:139933177-7:140234597	0.511	0.155	1
11:84381272-11:86619301	ENSG00000073921	PICALM	ovary	protein_coding	36	blup	NA	0.0691	0.00208	11:84381474-11:86618929	2.57	0.155	1
12:57548860-12:59308666	ENSG00000135506	OS9	pancreas	protein_coding	43	blup	NA	0.0216	0.0166	12:57552035-12:59308666	3.81	0.155	1
12:115036602-12:115503216	ENSG00000135111	TBX3	pancreas	protein_coding	6	blup	NA	0.0238	0.0127	12:115037158-12:115502718	-0.497	0.155	1
9:114831082-9:115693145	ENSG00000176386	CDC26	prostate	protein_coding	6	blup	NA	0.0615	0.00249	9:114831484-9:115691913	0.496	0.155	1
3:1441779-3:2992120	ENSG00000072756	TRNT1	skin_not_sun_exposed_suprapubic	protein_coding	9	lasso	NA	0.113	1.59e-10	3:1442770-3:2992120	1.69	0.155	1
3:45165153-3:46657500	ENSG00000173578	XCR1	skin_not_sun_exposed_suprapubic	protein_coding	34	lasso	NA	0.101	1.64e-09	3:45165312-3:46657428	-2.61	0.155	1
6:114220833-6:116131396	ENSG00000189241	TSPYL1	skin_not_sun_exposed_suprapubic	protein_coding	12	blup	NA	0.0229	0.00325	6:114220833-6:116130936	-1.96	0.155	1
4:7539692-4:8152235	ENSG00000196526	AFAP1	skin_sun_exposed_lower_leg	protein_coding	8	enet	NA	0.537	5.09e-71	4:7540096-4:8152235	1.56	0.155	1
7:105682905-7:107780178	ENSG00000075790	BCAP29	skin_sun_exposed_lower_leg	protein_coding	34	enet	NA	0.0778	4.83e-09	7:105683380-7:107780130	-2.7	0.155	1
8:31133729-8:31548360	ENSG00000165392	WRN	skin_sun_exposed_lower_leg	protein_coding	6	enet	NA	0.341	2.25e-39	8:31133772-8:31548360	-1.04	0.155	1
10:80876749-10:82414679	ENSG00000189129	PLAC9	skin_sun_exposed_lower_leg	protein_coding	6	enet	NA	0.222	2.16e-24	10:80877086-10:82414679	-0.11	0.155	1
19:3019660-19:4348967	ENSG00000183397	C19orf71	skin_sun_exposed_lower_leg	protein_coding	66	enet	NA	0.154	6.65e-17	19:3019660-19:4348967	2.89	0.155	1
21:34376999-21:35225465	ENSG00000237945	LINC00649	skin_sun_exposed_lower_leg	antisense	13	enet	NA	0.213	2.1e-23	21:34376999-21:35225465	1.24	0.155	1
10:115328432-10:116421406	ENSG00000099204	ABLIM1	spleen	protein_coding	5	enet	NA	0.0821	0.000279	10:115328860-10:116421406	0.564	0.155	1
6:97093511-6:97842284	ENSG00000014123	UFL1	whole_blood	protein_coding	4	blup	NA	0.0437	3.14e-05	6:97094092-6:97841412	0.164	0.155	1
10:128001098-10:129154362	ENSG00000148848	ADAM12	whole_blood	protein_coding	6	enet	NA	0.0351	0.000177	10:128001098-10:129153758	0.495	0.155	1
21:41389527-21:43321528	ENSG00000157601	MX1	whole_blood	protein_coding	53	lasso	NA	0.153	3.77e-15	21:41389527-21:43321528	-2.76	0.155	1
3:7083387-3:8648561	ENSG00000227110	LMCD1-AS1	adipose_subcutaneous	antisense	10	blup	NA	0.0845	3.89e-09	3:7083387-3:8648561	1.79	0.154	1
17:1172399-17:1928731	ENSG00000185924	RTN4RL1	adipose_subcutaneous	protein_coding	27	enet	NA	0.0745	3.3e-08	17:1172844-17:1927630	2.51	0.154	1
17:36809344-17:38877404	ENSG00000167914	GSDMA	adipose_subcutaneous	protein_coding	66	lasso	NA	0.473	2.27e-55	17:36809344-17:38877404	0.552	0.154	1
17:72672203-17:74375560	ENSG00000141569	TRIM65	adipose_subcutaneous	protein_coding	32	enet	NA	0.138	2.87e-14	17:72672203-17:74375174	2.86	0.154	1
19:55728080-19:57521335	ENSG00000133265	HSPBP1	adipose_visceral_omentum	protein_coding	94	blup	NA	0.0445	0.000102	19:55728080-19:57521335	-3.03	0.154	1
4:89238028-4:90231564	ENSG00000118785	SPP1	brain_anterior_cingulate_cortex_ba24	protein_coding	9	enet	NA	0.0999	0.000506	4:89238028-4:90231536	1.69	0.154	1
20:8117011-20:9730921	ENSG00000125827	TMX4	brain_cerebellum	protein_coding	11	lasso	NA	0.2	4.29e-09	20:8117011-20:9730921	1.86	0.154	1
9:105967976-9:107581749	ENSG00000136783	NIPSNAP3A	brain_cortex	protein_coding	22	enet	NA	0.183	1.39e-07	9:105967976-9:107581749	-2.34	0.154	1
2:18647423-2:19692404	ENSG00000183891	TTC32	brain_frontal_cortex_ba9	protein_coding	6	lasso	NA	0.419	1.85e-15	2:18647868-2:19692404	0.526	0.154	1
10:128001098-10:129154362	ENSG00000203780	FANK1	brain_hippocampus	protein_coding	6	blup	NA	0.0796	0.00164	10:128001098-10:129153758	-0.997	0.154	1
11:103959636-11:104873284	ENSG00000255501	CARD18	brain_nucleus_accumbens_basal_ganglia	protein_coding	6	enet	NA	0.0555	0.00415	11:103959760-11:104872254	-0.997	0.154	1
4:47411896-4:48123600	ENSG00000163293	NIPAL1	breast_mammary_tissue	protein_coding	18	lasso	NA	0.0717	1.05e-05	4:47412721-4:48123600	-2.26	0.154	1
12:11754846-12:12733528	ENSG00000013583	HEBP1	cells_ebv-transformed_lymphocytes	protein_coding	26	blup	NA	0.00591	0.197	12:11754846-12:12733375	-2.42	0.154	1
1:84844495-1:86454751	ENSG00000162642	C1orf52	cells_transformed_fibroblasts	protein_coding	26	blup	NA	0.0826	2.55e-07	1:84844495-1:86454751	-2.48	0.154	1
4:47411896-4:48123600	ENSG00000170448	NFXL1	cells_transformed_fibroblasts	protein_coding	18	enet	NA	0.228	1.15e-18	4:47412721-4:48123600	-2.5	0.154	1
11:128188537-11:130342575	ENSG00000134954	ETS1	cells_transformed_fibroblasts	protein_coding	40	enet	NA	0.09	7.43e-08	11:128188910-11:130340962	-2.68	0.154	1
12:49001866-12:51776494	ENSG00000184271	POU6F1	cells_transformed_fibroblasts	protein_coding	100	lasso	NA	0.23	7.33e-19	12:49001866-12:51776494	-3.07	0.154	1
1:48978188-1:49894177	ENSG00000117834	SLC5A9	colon_sigmoid	protein_coding	6	enet	NA	0.0855	1.44e-05	1:48978188-1:49894177	-0.894	0.154	1
10:120591353-10:122407323	ENSG00000198825	INPP5F	colon_transverse	protein_coding	25	blup	NA	0.0203	0.0146	10:120591693-10:122407323	-2.44	0.154	1
1:90066303-1:91886317	ENSG00000122482	ZNF644	lung	protein_coding	19	blup	NA	0.0291	0.000475	1:90066303-1:91885970	-2.28	0.154	1
12:81467767-12:83502666	ENSG00000139220	PPFIA2	lung	protein_coding	16	enet	NA	0.159	3.29e-16	12:81467827-12:83501801	2.15	0.154	1
3:19125144-3:20091348	ENSG00000163576	EFHB	muscle_skeletal	protein_coding	10	lasso	NA	0.504	1.68e-76	3:19125144-3:20091348	1.78	0.154	1
3:35283458-3:36486842	ENSG00000163673	DCLK3	muscle_skeletal	protein_coding	6	blup	NA	0.017	0.00223	3:35284239-3:36486390	-0.555	0.154	1
4:68059497-4:68854765	ENSG00000145241	CENPC	muscle_skeletal	protein_coding	24	blup	NA	0.0355	1.58e-05	4:68059850-4:68854765	-2.37	0.154	1
7:149840658-7:150711505	ENSG00000106526	ACTR3C	muscle_skeletal	protein_coding	34	enet	NA	0.296	3.04e-39	7:149841353-7:150711263	2.67	0.154	1
9:4495328-9:4884926	ENSG00000106686	SPATA6L	muscle_skeletal	protein_coding	12	lasso	NA	0.0283	0.000109	9:4495328-9:4884849	-2.02	0.154	1
17:13180372-17:13894637	ENSG00000262786	AC005224.2	muscle_skeletal	lincRNA	4	enet	NA	0.05	3.4e-07	17:13180735-17:13893964	0.682	0.154	1
3:161524504-3:163253205	ENSG00000196542	SPTSSB	ovary	protein_coding	6	blup	NA	0.0898	0.000494	3:161525058-3:163251873	0.537	0.154	1
11:55082657-11:58457495	ENSG00000134802	SLC43A3	pancreas	protein_coding	192	enet	NA	0.0884	4.49e-06	11:55082693-11:58457495	3.27	0.154	1
19:3019660-19:4348967	ENSG00000172006	ZNF554	pancreas	protein_coding	66	blup	NA	0.0901	3.66e-06	19:3019660-19:4348967	-2.9	0.154	1
8:2042942-8:2573279	ENSG00000036448	MYOM2	prostate	protein_coding	6	lasso	NA	0.0738	0.000992	8:2042942-8:2573173	-0.625	0.154	1
14:91296860-14:93132299	ENSG00000278342	AL133373.1	prostate	unprocessed_pseudogene	30	lasso	NA	0.121	2.83e-05	14:91296860-14:93132015	-2.48	0.154	1
2:67226166-2:68010176	ENSG00000221823	PPP3R1	skin_not_sun_exposed_suprapubic	protein_coding	6	enet	NA	0.0839	4.23e-08	2:67226166-2:68009913	-0.996	0.154	1
7:132805848-7:134307596	ENSG00000131558	EXOC4	skin_sun_exposed_lower_leg	protein_coding	13	lasso	NA	0.0303	0.000224	7:132805848-7:134307596	1.99	0.154	1
10:33707968-10:35109355	ENSG00000226386	PARD3-AS1	skin_sun_exposed_lower_leg	antisense	17	enet	NA	0.155	5.18e-17	10:33707968-10:35109355	-2.17	0.154	1
3:75704949-3:77508835	ENSG00000242516	LINC00960	small_intestine_terminal_ileum	lincRNA	6	lasso	NA	0.31	2.01e-11	3:75737505-3:77508704	-1.14	0.154	1
6:97093511-6:97842284	ENSG00000014123	UFL1	spleen	protein_coding	4	blup	NA	0.025	0.032	6:97094092-6:97841412	0.389	0.154	1
17:13180372-17:13894637	ENSG00000223510	CDRT15	spleen	protein_coding	4	enet	NA	0.493	4.43e-23	17:13180735-17:13893964	0.456	0.154	1
2:224859419-2:225840004	ENSG00000228446	AC073052.1	uterus	processed_pseudogene	6	blup	NA	0.174	9.67e-06	2:224860058-2:225840004	-1.01	0.154	1
4:90231564-4:91560677	ENSG00000145335	SNCA	whole_blood	protein_coding	6	blup	NA	0.0186	0.005	4:90231746-4:91560677	1.02	0.154	1
11:126311320-11:127316679	ENSG00000110080	ST3GAL4	whole_blood	protein_coding	18	blup	NA	0.0309	0.000413	11:126311699-11:127316324	-2.2	0.154	1
21:27271019-21:29125226	ENSG00000154719	MRPL39	whole_blood	protein_coding	25	blup	NA	0.03	0.000497	21:27271019-21:29125226	2.46	0.154	1
2:235150987-2:236043550	ENSG00000185038	MROH2A	adipose_subcutaneous	protein_coding	6	blup	NA	0.0414	3.52e-05	2:235150987-2:236042002	-0.596	0.153	1
11:19569535-11:21017138	ENSG00000109854	HTATIP2	adipose_subcutaneous	protein_coding	16	lasso	NA	0.562	1.16e-70	11:19569535-11:21017138	-2.13	0.153	1
11:76797209-11:78355058	ENSG00000137513	NARS2	adipose_subcutaneous	protein_coding	39	lasso	NA	0.134	8.18e-14	11:76797209-11:78354201	-2.64	0.153	1
2:224859419-2:225840004	ENSG00000124019	FAM124B	adipose_visceral_omentum	protein_coding	6	blup	NA	0.05	4e-05	2:224860058-2:225840004	-1.01	0.153	1
8:40703337-8:41721454	ENSG00000253943	KRT18P37	brain_anterior_cingulate_cortex_ba24	processed_pseudogene	20	blup	NA	0.0219	0.0681	8:40703367-8:41720878	-2.26	0.153	1
6:123856181-6:125424383	ENSG00000111907	TPD52L1	brain_cerebellar_hemisphere	protein_coding	6	blup	NA	0.196	1.62e-07	6:123856181-6:125424383	-0.826	0.153	1
17:3702312-17:4696261	ENSG00000161905	ALOX15	brain_cerebellum	protein_coding	33	enet	NA	0.231	1.88e-10	17:3702614-17:4695185	2.6	0.153	1
2:242149921-2:243188920	ENSG00000168393	DTYMK	brain_cortex	protein_coding	2	lasso	NA	0.0421	0.00969	2:242150091-2:243185994	-1.94	0.153	1
7:43159074-7:44763828	ENSG00000015676	NUDCD3	brain_cortex	protein_coding	43	blup	NA	0.0492	0.00559	7:43159821-7:44763296	-2.68	0.153	1
17:43056905-17:45876022	ENSG00000141295	SCRN2	brain_cortex	protein_coding	138	lasso	NA	0.0583	0.00278	17:43056905-17:45876022	-3.17	0.153	1
14:24905123-14:26135686	ENSG00000215256	DHRS4-AS1	brain_frontal_cortex_ba9	antisense	8	blup	NA	0.0993	0.000316	14:24905123-14:26135306	1.6	0.153	1
7:157634597-7:159128575	ENSG00000126870	WDR60	brain_hippocampus	protein_coding	16	lasso	NA	0.0774	0.0019	7:157634922-7:159128560	-2.34	0.153	1
9:114831082-9:115693145	ENSG00000204173	LRRC37A5P	brain_hippocampus	transcribed_unprocessed_pseudogene	6	enet	NA	0.205	4.15e-07	9:114831484-9:115691913	-0.733	0.153	1
17:15019097-17:16412342	ENSG00000011295	TTC19	brain_hippocampus	protein_coding	55	lasso	NA	0.102	0.000396	17:15020965-17:16411522	-2.86	0.153	1
8:66489090-8:69863057	ENSG00000147576	ADHFE1	brain_nucleus_accumbens_basal_ganglia	protein_coding	48	blup	NA	0.145	4.91e-06	8:66489274-8:69863057	2.7	0.153	1
9:114831082-9:115693145	ENSG00000204173	LRRC37A5P	brain_putamen_basal_ganglia	transcribed_unprocessed_pseudogene	6	lasso	NA	0.412	2.47e-14	9:114831484-9:115691913	-0.725	0.153	1
5:129519025-5:132139649	ENSG00000164404	GDF9	breast_mammary_tissue	protein_coding	29	lasso	NA	0.0567	8.52e-05	5:129519025-5:132139647	2.58	0.153	1
17:15019097-17:16412342	ENSG00000011295	TTC19	cells_transformed_fibroblasts	protein_coding	55	enet	NA	0.287	7.52e-24	17:15020965-17:16411522	-2.86	0.153	1
8:130381139-8:131639625	ENSG00000153317	ASAP1	colon_sigmoid	protein_coding	8	blup	NA	0.0272	0.0109	8:130381139-8:131639530	-1.55	0.153	1
5:113396285-5:114830370	ENSG00000129596	CDO1	colon_transverse	protein_coding	10	enet	NA	0.0988	3.05e-07	5:113396285-5:114829603	1.93	0.153	1
3:19125144-3:20091348	ENSG00000163576	EFHB	lung	protein_coding	10	lasso	NA	0.365	1.56e-39	3:19125144-3:20091348	1.87	0.153	1
5:144943354-5:147181998	ENSG00000133706	LARS	lung	protein_coding	30	enet	NA	0.318	1.25e-33	5:144943354-5:147181902	-2.48	0.153	1
10:69900148-10:70195991	ENSG00000138347	MYPN	muscle_skeletal	protein_coding	7	enet	NA	0.0602	2.26e-08	10:69900240-10:70195221	1.3	0.153	1
12:113263518-12:113986709	ENSG00000139410	SDSL	muscle_skeletal	protein_coding	12	lasso	NA	0.0554	8.18e-08	12:113263518-12:113986418	1.96	0.153	1
13:35026464-13:36046367	ENSG00000172915	NBEA	muscle_skeletal	protein_coding	6	enet	NA	0.0227	0.000474	13:35026464-13:36045677	-0.736	0.153	1
4:119933512-4:120392684	ENSG00000250412	KLHL2P1	prostate	unprocessed_pseudogene	8	blup	NA	0.0875	0.000355	4:119933634-4:120392684	1.58	0.153	1
10:80876749-10:82414679	ENSG00000189129	PLAC9	skin_not_sun_exposed_suprapubic	protein_coding	6	lasso	NA	0.132	4.11e-12	10:80877086-10:82414679	-0.942	0.153	1
1:44969183-1:46899501	ENSG00000126107	HECTD3	skin_sun_exposed_lower_leg	protein_coding	64	blup	NA	0.0309	0.000196	1:44969590-1:46898804	-2.96	0.153	1
7:96073508-7:97099570	ENSG00000105880	DLX5	skin_sun_exposed_lower_leg	protein_coding	15	blup	NA	0.018	0.00364	7:96073663-7:97098946	2.39	0.153	1
4:694715-4:1478711	ENSG00000159674	SPON2	spleen	protein_coding	31	lasso	NA	0.0462	0.00543	4:695146-4:1478711	2.93	0.153	1
11:106520894-11:107844200	ENSG00000152404	CWF19L2	spleen	protein_coding	15	enet	NA	0.036	0.0126	11:106520894-11:107843602	2.08	0.153	1
13:35026464-13:36046367	ENSG00000172915	NBEA	spleen	protein_coding	6	enet	NA	0.0668	0.000993	13:35026464-13:36045677	-0.522	0.153	1
5:158825698-5:159973944	ENSG00000135083	CCNJL	whole_blood	protein_coding	19	blup	NA	0.0155	0.00963	5:158826243-5:159973944	2.41	0.153	1
3:35283458-3:36486842	ENSG00000144681	STAC	adipose_subcutaneous	protein_coding	6	blup	NA	0.0146	0.0102	3:35284239-3:36486390	-0.946	0.152	1
6:148920352-6:150253404	ENSG00000178199	ZC3H12D	adipose_subcutaneous	protein_coding	50	lasso	NA	0.0513	4.36e-06	6:148920352-6:150253404	-2.74	0.152	1
7:73334602-7:76458564	ENSG00000127948	POR	adipose_subcutaneous	protein_coding	90	enet	NA	0.0395	5.18e-05	7:73334683-7:76458564	2.96	0.152	1
10:128001098-10:129154362	ENSG00000089876	DHX32	adipose_subcutaneous	protein_coding	6	blup	NA	0.019	0.00392	10:128001098-10:129153758	-0.611	0.152	1
16:74971503-16:75977954	ENSG00000186187	ZNRF1	adipose_subcutaneous	protein_coding	38	blup	NA	0.0203	0.00299	16:74972220-16:75976837	-2.59	0.152	1
6:43756169-6:45406563	ENSG00000171467	ZNF318	adipose_visceral_omentum	protein_coding	32	blup	NA	0.0185	0.00924	6:43756169-6:45405134	2.56	0.152	1
11:44693799-11:47006137	ENSG00000165912	PACSIN3	adipose_visceral_omentum	protein_coding	56	enet	NA	0.0557	1.49e-05	11:44694135-11:47003304	-2.85	0.152	1
11:130342575-11:131074612	ENSG00000120451	SNX19	adipose_visceral_omentum	protein_coding	12	lasso	NA	0.195	1.5e-16	11:130343023-11:131074590	-1.92	0.152	1
17:21290357-17:27334244	ENSG00000168961	LGALS9	adipose_visceral_omentum	protein_coding	63	lasso	NA	0.0699	1.3e-06	17:21290357-17:27334244	2.93	0.152	1
5:103320005-5:104851483	ENSG00000112874	NUDT12	brain_anterior_cingulate_cortex_ba24	protein_coding	12	blup	NA	0.139	4.2e-05	5:103321080-5:104851300	1.92	0.152	1
10:128001098-10:129154362	ENSG00000203780	FANK1	brain_anterior_cingulate_cortex_ba24	protein_coding	6	blup	NA	0.0614	0.00559	10:128001098-10:129153758	-0.945	0.152	1
5:93809984-5:95963519	ENSG00000251544	MTND5P12	brain_cerebellar_hemisphere	processed_pseudogene	32	lasso	NA	0.0433	0.0116	5:93810208-5:95962896	2.55	0.152	1
14:40341990-14:41615502	ENSG00000165379	LRFN5	brain_cerebellar_hemisphere	protein_coding	9	blup	NA	0.31	1.13e-11	14:40342047-14:41613652	1.67	0.152	1
1:93536459-1:94506191	ENSG00000117500	TMED5	brain_cerebellum	protein_coding	26	blup	NA	0.0836	0.00017	1:93536459-1:94506191	-2.81	0.152	1
17:21290357-17:27334244	ENSG00000232859	LYRM9	brain_cerebellum	protein_coding	63	lasso	NA	0.381	1.19e-17	17:21290357-17:27334244	-2.91	0.152	1
20:62190180-20:62965163	ENSG00000125520	SLC2A4RG	brain_cerebellum	protein_coding	45	blup	NA	0.0867	0.00013	20:62190180-20:62963102	3.31	0.152	1
10:128001098-10:129154362	ENSG00000203780	FANK1	brain_cortex	protein_coding	6	blup	NA	0.0497	0.00536	10:128001098-10:129153758	-0.959	0.152	1
15:55136269-15:56901773	ENSG00000069974	RAB27A	brain_cortex	protein_coding	38	enet	NA	0.181	1.67e-07	15:55136269-15:56901569	-2.66	0.152	1
22:35530985-22:37570269	ENSG00000133466	C1QTNF6	brain_frontal_cortex_ba9	protein_coding	67	enet	NA	0.252	4.91e-09	22:35531009-22:37570269	-2.84	0.152	1
3:75704949-3:77508835	ENSG00000227124	ZNF717	brain_hippocampus	protein_coding	6	lasso	NA	0.451	5.67e-16	3:75737505-3:77508704	-0.637	0.152	1
7:150711505-7:152249806	ENSG00000106565	TMEM176B	brain_hypothalamus	protein_coding	48	enet	NA	0.018	0.0892	7:150712966-7:152249806	-2.69	0.152	1
11:76797209-11:78355058	ENSG00000137513	NARS2	brain_hypothalamus	protein_coding	39	enet	NA	0.127	0.0001	11:76797209-11:78354201	-2.62	0.152	1
4:165823448-4:167018858	ENSG00000250486	FAM218A	brain_nucleus_accumbens_basal_ganglia	protein_coding	6	lasso	NA	0.15	3.46e-06	4:165823867-4:167018858	0.641	0.152	1
15:76398624-15:78516053	ENSG00000173517	PEAK1	brain_putamen_basal_ganglia	protein_coding	49	blup	NA	0.0457	0.0141	15:76398987-15:78516053	2.89	0.152	1
2:242149921-2:243188920	ENSG00000224272	AC131097.3	breast_mammary_tissue	antisense	2	enet	NA	0.17	6.45e-12	2:242150091-2:243185994	1.42	0.152	1
5:113396285-5:114830370	ENSG00000164221	CCDC112	breast_mammary_tissue	protein_coding	10	blup	NA	0.0285	0.00432	5:113396285-5:114829603	1.94	0.152	1
12:124977980-12:126445505	ENSG00000150990	DHX37	breast_mammary_tissue	protein_coding	24	lasso	NA	0.0519	0.000166	12:124978773-12:126445124	-2.36	0.152	1
2:101822329-2:102688765	ENSG00000071054	MAP4K4	cells_transformed_fibroblasts	protein_coding	16	enet	NA	0.0353	0.000638	2:101822329-2:102688765	2.12	0.152	1
2:152486782-2:154005056	ENSG00000183091	NEB	cells_transformed_fibroblasts	protein_coding	17	blup	NA	0.00532	0.108	2:152486782-2:154003962	2.2	0.152	1
5:125785649-5:127344604	ENSG00000164241	C5orf63	cells_transformed_fibroblasts	protein_coding	27	lasso	NA	0.3	5.41e-25	5:125785904-5:127343989	-2.47	0.152	1
10:93335047-10:95396368	ENSG00000228701	TNKS2-AS1	cells_transformed_fibroblasts	antisense	44	lasso	NA	0.347	1.45e-29	10:93336938-10:95396306	-2.68	0.152	1
11:127316679-11:128188537	ENSG00000134954	ETS1	cells_transformed_fibroblasts	protein_coding	6	enet	NA	0.09	7.43e-08	11:127316712-11:128188534	0.647	0.152	1
3:192343814-3:194059671	ENSG00000180611	MB21D2	colon_sigmoid	protein_coding	24	blup	NA	0.0652	0.000144	3:192344126-3:194059643	2.37	0.152	1
4:165823448-4:167018858	ENSG00000109472	CPE	colon_sigmoid	protein_coding	6	blup	NA	0.0496	0.00084	4:165823867-4:167018858	0.602	0.152	1
7:73334602-7:76458564	ENSG00000127948	POR	colon_sigmoid	protein_coding	90	lasso	NA	0.107	1.16e-06	7:73334683-7:76458564	2.97	0.152	1
2:242149921-2:243188920	ENSG00000168397	ATG4B	colon_transverse	protein_coding	2	enet	NA	0.216	9.21e-15	2:242150091-2:243185994	1.35	0.152	1
3:120523055-3:121974097	ENSG00000196981	WDR5B	colon_transverse	protein_coding	24	blup	NA	0.093	6.8e-07	3:120524055-3:121972635	2.68	0.152	1
10:120591353-10:122407323	ENSG00000188613	NANOS1	colon_transverse	protein_coding	25	lasso	NA	0.0374	0.00137	10:120591693-10:122407323	2.43	0.152	1
11:120766806-11:121175943	ENSG00000109929	SC5D	colon_transverse	protein_coding	5	lasso	NA	0.00297	0.19	11:120767546-11:121175447	0.488	0.152	1
2:18647423-2:19692404	ENSG00000183891	TTC32	liver	protein_coding	6	lasso	NA	0.368	7.22e-17	2:18647868-2:19692404	0.599	0.152	1
3:159477890-3:161524504	ENSG00000229320	KRT8P12	lung	transcribed_processed_pseudogene	36	blup	NA	0.0128	0.0152	3:159477890-3:161523859	-2.57	0.152	1
8:31133729-8:31548360	ENSG00000165392	WRN	lung	protein_coding	6	enet	NA	0.0989	1.94e-10	8:31133772-8:31548360	0.604	0.152	1
10:22772283-10:23175132	ENSG00000148450	MSRB2	lung	protein_coding	6	enet	NA	0.0544	2.4e-06	10:22773109-10:23174924	-0.948	0.152	1
11:103959636-11:104873284	ENSG00000196954	CASP4	lung	protein_coding	6	enet	NA	0.0407	4.23e-05	11:103959760-11:104872254	-0.134	0.152	1
6:97093511-6:97842284	ENSG00000112218	GPR63	muscle_skeletal	protein_coding	4	lasso	NA	0.0353	1.7e-05	6:97094092-6:97841412	0.703	0.152	1
16:74971503-16:75977954	ENSG00000166822	TMEM170A	muscle_skeletal	protein_coding	38	blup	NA	0.0172	0.00209	16:74972220-16:75976837	3.19	0.152	1
7:100196651-7:101199253	ENSG00000121716	PILRB	pancreas	protein_coding	57	lasso	NA	0.545	3.21e-39	7:100197642-7:101198925	2.77	0.152	1
7:139933177-7:140235210	ENSG00000157800	SLC37A3	pancreas	protein_coding	6	enet	NA	0.15	1.77e-09	7:139933177-7:140234597	1.16	0.152	1
7:149840658-7:150711505	ENSG00000106538	RARRES2	pancreas	protein_coding	34	lasso	NA	0.057	0.000216	7:149841353-7:150711263	-2.66	0.152	1
9:122260297-9:124871322	ENSG00000095261	PSMD5	pancreas	protein_coding	69	enet	NA	0.09	3.7e-06	9:122260297-9:124871322	3.27	0.152	1
10:15026068-10:16551767	ENSG00000065809	FAM107B	skin_not_sun_exposed_suprapubic	protein_coding	19	enet	NA	0.137	1.75e-12	10:15026212-10:16551767	2.26	0.152	1
6:170330173-6:171051270	ENSG00000112592	TBP	skin_sun_exposed_lower_leg	protein_coding	13	lasso	NA	0.0296	0.00026	6:170330173-6:171050446	1.98	0.152	1
7:139933177-7:140235210	ENSG00000133597	ADCK2	skin_sun_exposed_lower_leg	protein_coding	6	blup	NA	0.0134	0.0106	7:139933177-7:140234597	-1.31	0.152	1
17:51826118-17:53599432	ENSG00000141198	TOM1L1	skin_sun_exposed_lower_leg	protein_coding	8	lasso	NA	0.0249	0.000753	17:51826118-17:53599432	1.98	0.152	1
22:29651799-22:31439918	ENSG00000100330	MTMR3	skin_sun_exposed_lower_leg	protein_coding	72	blup	NA	0.186	2.61e-20	22:29652158-22:31439918	3.05	0.152	1
8:31133729-8:31548360	ENSG00000165392	WRN	small_intestine_terminal_ileum	protein_coding	6	enet	NA	0.0458	0.0105	8:31133772-8:31548360	0.618	0.152	1
3:75704949-3:77508835	ENSG00000242516	LINC00960	spleen	lincRNA	6	enet	NA	0.383	6.6e-17	3:75737505-3:77508704	-1.06	0.152	1
15:67094767-15:69017999	ENSG00000137764	MAP2K5	spleen	protein_coding	30	enet	NA	0.2	1e-08	15:67094767-15:69017999	-2.47	0.152	1
17:36809344-17:38877404	ENSG00000073584	SMARCE1	spleen	protein_coding	66	blup	NA	0.0589	0.00191	17:36809344-17:38877404	2.68	0.152	1
19:6684885-19:8347513	ENSG00000104918	RETN	whole_blood	protein_coding	74	lasso	NA	0.0868	4.98e-09	19:6685945-19:8343629	-2.95	0.152	1
1:153180829-1:154770403	ENSG00000163346	PBXIP1	adipose_subcutaneous	protein_coding	88	blup	NA	0.115	5.27e-12	1:153181362-1:154770403	3.21	0.151	1
3:65273538-3:66270447	ENSG00000144741	SLC25A26	adipose_subcutaneous	protein_coding	9	blup	NA	0.0122	0.0171	3:65273538-3:66170253	1.65	0.151	1
7:139933177-7:140235210	ENSG00000090263	MRPS33	adipose_subcutaneous	protein_coding	6	blup	NA	0.104	5.33e-11	7:139933177-7:140234597	-1.12	0.151	1
3:35283458-3:36486842	ENSG00000163673	DCLK3	adipose_visceral_omentum	protein_coding	6	enet	NA	0.0907	3.5e-08	3:35284239-3:36486390	-0.905	0.151	1
4:122657987-4:124286481	ENSG00000181004	BBS12	adipose_visceral_omentum	protein_coding	19	blup	NA	0.0345	0.000569	4:122658940-4:124286478	-2.24	0.151	1
7:157634597-7:159128575	ENSG00000117868	ESYT2	adipose_visceral_omentum	protein_coding	16	blup	NA	0.0542	1.93e-05	7:157634922-7:159128560	2.14	0.151	1
17:21290357-17:27334244	ENSG00000232859	LYRM9	adipose_visceral_omentum	protein_coding	63	lasso	NA	0.234	5.9e-20	17:21290357-17:27334244	-2.96	0.151	1
2:18647423-2:19692404	ENSG00000240857	RDH14	brain_anterior_cingulate_cortex_ba24	protein_coding	6	blup	NA	0.0476	0.0132	2:18647868-2:19692404	0.866	0.151	1
5:117346213-5:118608820	ENSG00000169570	DTWD2	brain_anterior_cingulate_cortex_ba24	protein_coding	8	blup	NA	0.119	0.000152	5:117346659-5:118608427	1.53	0.151	1
8:2042942-8:2573279	ENSG00000036448	MYOM2	brain_anterior_cingulate_cortex_ba24	protein_coding	6	blup	NA	0.194	1.11e-06	8:2042942-8:2573173	-0.65	0.151	1
14:24905123-14:26135686	ENSG00000157379	DHRS1	brain_caudate_basal_ganglia	protein_coding	8	lasso	NA	0.29	2.36e-12	14:24905123-14:26135306	-1.55	0.151	1
1:38731847-1:40200567	ENSG00000168653	NDUFS5	brain_cerebellar_hemisphere	protein_coding	44	enet	NA	0.261	7.78e-10	1:38731847-1:40199854	-2.68	0.151	1
2:171226245-2:173138905	ENSG00000071967	CYBRD1	brain_cerebellar_hemisphere	protein_coding	31	enet	NA	0.11	9.61e-05	2:171226245-2:173138562	2.52	0.151	1
5:113396285-5:114830370	ENSG00000243414	TICAM2	brain_cerebellar_hemisphere	protein_coding	10	blup	NA	0.0591	0.00376	5:113396285-5:114829603	-1.77	0.151	1
1:63455089-1:65041704	ENSG00000088035	ALG6	brain_cerebellum	protein_coding	25	lasso	NA	0.237	1.05e-10	1:63455313-1:65040332	-2.41	0.151	1
8:2042942-8:2573279	ENSG00000036448	MYOM2	brain_cerebellum	protein_coding	6	lasso	NA	0.42	8.44e-20	8:2042942-8:2573173	-1.5	0.151	1
4:165823448-4:167018858	ENSG00000250486	FAM218A	brain_cortex	protein_coding	6	lasso	NA	0.217	7.61e-09	4:165823867-4:167018858	0.689	0.151	1
10:80876749-10:82414679	ENSG00000230091	TMEM254-AS1	brain_cortex	antisense	6	enet	NA	0.252	3.37e-10	10:80877086-10:82414679	-1.63	0.151	1
15:41177514-15:42776399	ENSG00000137804	NUSAP1	brain_cortex	protein_coding	54	enet	NA	0.47	2.94e-20	15:41177514-15:42775660	-3.75	0.151	1
16:29036613-16:31382943	ENSG00000102882	MAPK3	brain_frontal_cortex_ba9	protein_coding	170	lasso	NA	0.212	1.03e-07	16:29036613-16:31382470	-3.38	0.151	1
10:53616629-10:55103572	ENSG00000177613	CSTF2T	brain_hippocampus	protein_coding	7	lasso	NA	0.0208	0.0713	10:53616629-10:55102828	1.34	0.151	1
2:67226166-2:68010176	ENSG00000243667	WDR92	brain_hypothalamus	protein_coding	6	blup	NA	0.0616	0.00571	2:67226166-2:68009913	-1.15	0.151	1
3:19125144-3:20091348	ENSG00000163576	EFHB	brain_hypothalamus	protein_coding	10	lasso	NA	0.339	2.9e-11	3:19125144-3:20091348	1.77	0.151	1
3:161524504-3:163253205	ENSG00000196542	SPTSSB	brain_nucleus_accumbens_basal_ganglia	protein_coding	6	blup	NA	0.0528	0.00506	3:161525058-3:163251873	-0.666	0.151	1
3:195971408-3:197075987	ENSG00000163959	SLC51A	breast_mammary_tissue	protein_coding	48	enet	NA	0.117	1.78e-08	3:195971408-3:197075817	-2.89	0.151	1
14:24905123-14:26135686	ENSG00000139899	CBLN3	breast_mammary_tissue	protein_coding	8	lasso	NA	0.476	6.53e-37	14:24905123-14:26135306	1.56	0.151	1
3:35283458-3:36486842	ENSG00000234073	AC011816.1	cells_ebv-transformed_lymphocytes	processed_pseudogene	6	blup	NA	0.221	6e-08	3:35284239-3:36486390	-0.883	0.151	1
3:75704949-3:77508835	ENSG00000227124	ZNF717	cells_ebv-transformed_lymphocytes	protein_coding	6	lasso	NA	0.391	3.62e-14	3:75737505-3:77508704	-0.728	0.151	1
9:4884926-9:6557589	ENSG00000230225	MTND5P14	cells_ebv-transformed_lymphocytes	unprocessed_pseudogene	46	blup	NA	0.0333	0.0279	9:4885082-9:6557589	2.72	0.151	1
20:39610856-20:40585689	ENSG00000183798	EMILIN3	cells_transformed_fibroblasts	protein_coding	5	blup	NA	0.0227	0.00521	20:39610856-20:40585689	0.478	0.151	1
11:76797209-11:78355058	ENSG00000137513	NARS2	colon_sigmoid	protein_coding	39	enet	NA	0.244	5.03e-14	11:76797209-11:78354201	-2.66	0.151	1
1:48978188-1:49894177	ENSG00000117834	SLC5A9	colon_transverse	protein_coding	6	blup	NA	0.0344	0.00208	1:48978188-1:49894177	-0.843	0.151	1
2:242149921-2:243188920	ENSG00000180902	D2HGDH	colon_transverse	protein_coding	2	lasso	NA	0.321	1.99e-22	2:242150091-2:243185994	-1.03	0.151	1
8:31133729-8:31548360	ENSG00000165392	WRN	colon_transverse	protein_coding	6	lasso	NA	0.163	2.97e-11	8:31133772-8:31548360	-0.865	0.151	1
12:113263518-12:113986709	ENSG00000111344	RASAL1	colon_transverse	protein_coding	12	lasso	NA	0.0576	8.8e-05	12:113263518-12:113986418	-2.03	0.151	1
2:16329735-2:18647423	ENSG00000163032	VSNL1	liver	protein_coding	21	lasso	NA	0.0934	7.63e-05	2:16329751-2:18647394	-2.29	0.151	1
17:13180372-17:13894637	ENSG00000236088	COX10-AS1	liver	processed_transcript	4	lasso	NA	0.13	3.12e-06	17:13180735-17:13893964	-0.319	0.151	1
8:133351144-8:134570001	ENSG00000165071	TMEM71	lung	protein_coding	18	blup	NA	0.0039	0.115	8:133351144-8:134569774	2.19	0.151	1
5:105893055-5:107264196	ENSG00000145743	FBXL17	muscle_skeletal	protein_coding	6	enet	NA	0.166	3.42e-21	5:105893055-5:107264079	-0.691	0.151	1
14:24905123-14:26135686	ENSG00000254505	CHMP4A	muscle_skeletal	protein_coding	8	lasso	NA	0.0673	3.37e-09	14:24905123-14:26135306	1.84	0.151	1
14:24905123-14:26135686	ENSG00000157379	DHRS1	muscle_skeletal	protein_coding	8	enet	NA	0.252	7.14e-33	14:24905123-14:26135306	1.78	0.151	1
6:65765742-6:67329215	ENSG00000233859	ADH5P4	ovary	processed_pseudogene	6	lasso	NA	0.0647	0.00283	6:65765742-6:67328940	-0.653	0.151	1
2:202818637-2:205799241	ENSG00000138439	FAM117B	pancreas	protein_coding	37	lasso	NA	0.207	8.42e-13	2:202819348-2:205799241	2.63	0.151	1
3:120523055-3:121974097	ENSG00000173226	IQCB1	pancreas	protein_coding	24	lasso	NA	0.324	1.89e-20	3:120524055-3:121972635	-2.34	0.151	1
14:24905123-14:26135686	ENSG00000157326	DHRS4	pancreas	protein_coding	8	blup	NA	0.0116	0.0608	14:24905123-14:26135306	-1.56	0.151	1
19:20905757-19:22732896	ENSG00000196268	ZNF493	pancreas	protein_coding	84	lasso	NA	0.151	1.5e-09	19:20905964-19:22732521	3.04	0.151	1
9:114831082-9:115693145	ENSG00000136875	PRPF4	prostate	protein_coding	6	lasso	NA	0.454	6.73e-19	9:114831484-9:115691913	-0.0103	0.151	1
3:120523055-3:121974097	ENSG00000160124	CCDC58	skin_not_sun_exposed_suprapubic	protein_coding	24	blup	NA	0.0152	0.0138	3:120524055-3:121972635	-2.21	0.151	1
10:22772283-10:23175132	ENSG00000150867	PIP4K2A	skin_not_sun_exposed_suprapubic	protein_coding	6	lasso	NA	0.0344	0.000384	10:22773109-10:23174924	-0.818	0.151	1
12:113263518-12:113986709	ENSG00000139410	SDSL	skin_not_sun_exposed_suprapubic	protein_coding	12	lasso	NA	0.0785	1.16e-07	12:113263518-12:113986418	1.97	0.151	1
2:56203345-2:57429100	ENSG00000055813	CCDC85A	skin_sun_exposed_lower_leg	protein_coding	4	enet	NA	0.0461	6.42e-06	2:56203345-2:57429100	0.134	0.151	1
3:62355666-3:63669286	ENSG00000163618	CADPS	skin_sun_exposed_lower_leg	protein_coding	14	blup	NA	0.0135	0.0102	3:62357146-3:63669286	-2.06	0.151	1
11:94242260-11:95726041	ENSG00000123901	GPR83	skin_sun_exposed_lower_leg	protein_coding	35	blup	NA	0.069	3.65e-08	11:94242655-11:95725095	-2.43	0.151	1
12:115036602-12:115503216	ENSG00000255399	TBX5-AS1	skin_sun_exposed_lower_leg	antisense	6	blup	NA	0.0306	0.000207	12:115037158-12:115502718	0.887	0.151	1
14:24905123-14:26135686	ENSG00000213906	LTB4R2	skin_sun_exposed_lower_leg	protein_coding	8	enet	NA	0.0694	3.34e-08	14:24905123-14:26135306	1.82	0.151	1
4:90231564-4:91560677	ENSG00000138722	MMRN1	spleen	protein_coding	6	enet	NA	0.0891	0.000157	4:90231746-4:91560677	0.89	0.151	1
8:31133729-8:31548360	ENSG00000165392	WRN	spleen	protein_coding	6	blup	NA	0.128	6.11e-06	8:31133772-8:31548360	-0.725	0.151	1
20:32813441-20:34960446	ENSG00000078814	MYH7B	spleen	protein_coding	70	lasso	NA	0.0359	0.0128	20:32813689-20:34960446	-2.93	0.151	1
3:19125144-3:20091348	ENSG00000163576	EFHB	uterus	protein_coding	10	lasso	NA	0.553	4.67e-19	3:19125144-3:20091348	1.77	0.151	1
3:75704949-3:77508835	ENSG00000242516	LINC00960	uterus	lincRNA	6	lasso	NA	0.0879	0.0016	3:75737505-3:77508704	-1.18	0.151	1
3:197075987-3:197946622	ENSG00000213519	AC132008.1	uterus	processed_pseudogene	21	lasso	NA	0.0637	0.0065	3:197076210-3:197921948	2.28	0.151	1
2:235150987-2:236043550	ENSG00000224287	MSL3P1	whole_blood	transcribed_processed_pseudogene	6	blup	NA	0.0368	0.000125	2:235150987-2:236042002	-0.912	0.151	1
6:118963115-6:119963278	ENSG00000111885	MAN1A1	whole_blood	protein_coding	8	lasso	NA	0.0706	1.37e-07	6:118966310-6:119962839	-1.59	0.151	1
6:123856181-6:125424383	ENSG00000111906	HDDC2	whole_blood	protein_coding	6	enet	NA	0.31	1.34e-31	6:123856181-6:125424383	0.883	0.151	1
10:22772283-10:23175132	ENSG00000148444	COMMD3	whole_blood	protein_coding	6	blup	NA	0.00403	0.116	10:22773109-10:23174924	-0.893	0.151	1
15:67094767-15:69017999	ENSG00000137764	MAP2K5	whole_blood	protein_coding	30	enet	NA	0.174	3.62e-17	15:67094767-15:69017999	-2.6	0.151	1
19:36469295-19:37527033	ENSG00000232677	LINC00665	whole_blood	lincRNA	42	lasso	NA	0.0776	3.27e-08	19:36469295-19:37527033	-2.65	0.151	1
4:45189157-4:47411896	ENSG00000145246	ATP10D	adipose_subcutaneous	protein_coding	13	blup	NA	0.0816	7.18e-09	4:45189157-4:47411471	-1.97	0.15	1
6:97093511-6:97842284	ENSG00000112218	GPR63	adipose_subcutaneous	protein_coding	4	enet	NA	0.15	2.05e-15	6:97094092-6:97841412	-0.317	0.15	1
8:2042942-8:2573279	ENSG00000036448	MYOM2	adipose_subcutaneous	protein_coding	6	enet	NA	0.204	6.46e-21	8:2042942-8:2573173	-0.964	0.15	1
8:31133729-8:31548360	ENSG00000165392	WRN	adipose_subcutaneous	protein_coding	6	enet	NA	0.278	3.97e-29	8:31133772-8:31548360	-0.815	0.15	1
10:22772283-10:23175132	ENSG00000150867	PIP4K2A	adipose_subcutaneous	protein_coding	6	lasso	NA	0.0582	1.02e-06	10:22773109-10:23174924	-0.818	0.15	1
19:20905757-19:22732896	ENSG00000240522	RPL7AP10	adipose_subcutaneous	processed_pseudogene	84	blup	NA	0.0737	3.86e-08	19:20905964-19:22732521	-3.08	0.15	1
4:128996665-4:130591885	ENSG00000151470	C4orf33	adipose_visceral_omentum	protein_coding	13	enet	NA	0.164	5.38e-14	4:128996665-4:130591885	-2.03	0.15	1
8:2042942-8:2573279	ENSG00000036448	MYOM2	adipose_visceral_omentum	protein_coding	6	lasso	NA	0.262	1.99e-22	8:2042942-8:2573173	-1.13	0.15	1
10:104380410-10:106695048	ENSG00000214435	AS3MT	adipose_visceral_omentum	protein_coding	12	enet	NA	0.373	1.9e-33	10:104380686-10:106695048	-2.1	0.15	1
12:3677037-12:4417679	ENSG00000111224	PARP11	adipose_visceral_omentum	protein_coding	14	blup	NA	0.0088	0.0534	12:3677037-12:4417127	2.02	0.15	1
2:242149921-2:243188920	ENSG00000146205	ANO7	brain_anterior_cingulate_cortex_ba24	protein_coding	2	lasso	NA	0.228	1.02e-07	2:242150091-2:243185994	0.474	0.15	1
2:242149921-2:243188920	ENSG00000006607	FARP2	brain_cerebellar_hemisphere	protein_coding	2	enet	NA	0.293	5.24e-11	2:242150091-2:243185994	3.21	0.15	1
8:2042942-8:2573279	ENSG00000036448	MYOM2	brain_cerebellar_hemisphere	protein_coding	6	enet	NA	0.509	9.12e-21	8:2042942-8:2573173	-1.53	0.15	1
9:104624437-9:105967976	ENSG00000198785	GRIN3A	brain_cerebellum	protein_coding	21	lasso	NA	0.109	1.83e-05	9:104624878-9:105967976	-2.28	0.15	1
9:28811584-9:30387392	ENSG00000174482	LINGO2	brain_cortex	protein_coding	6	blup	NA	0.0136	0.094	9:28812251-9:30386810	-0.74	0.15	1
14:24905123-14:26135686	ENSG00000187630	DHRS4L2	brain_hippocampus	protein_coding	8	blup	NA	0.272	3.13e-09	14:24905123-14:26135306	1.56	0.15	1
1:1892607-1:3582736	ENSG00000116213	WRAP73	brain_hypothalamus	protein_coding	47	blup	NA	0.0312	0.0381	1:1893006-1:3582374	-2.68	0.15	1
8:56956383-8:59068651	ENSG00000008988	RPS20	brain_hypothalamus	protein_coding	29	enet	NA	0.217	2.53e-07	8:56956383-8:59068651	-2.45	0.15	1
11:70855-11:1213590	ENSG00000174885	NLRP6	breast_mammary_tissue	protein_coding	80	blup	NA	0.0322	0.00257	11:128196-11:1213525	0.102	0.15	1
21:37870779-21:38711704	ENSG00000159267	HLCS	breast_mammary_tissue	protein_coding	12	enet	NA	0.113	2.98e-08	21:37870779-21:38711704	-2.03	0.15	1
8:31133729-8:31548360	ENSG00000165392	WRN	cells_ebv-transformed_lymphocytes	protein_coding	6	blup	NA	0.0655	0.00321	8:31133772-8:31548360	0.744	0.15	1
17:4696261-17:5741334	ENSG00000167842	MIS12	cells_ebv-transformed_lymphocytes	protein_coding	62	blup	NA	0.0214	0.0634	17:4696345-17:5741160	-2.93	0.15	1
6:97093511-6:97842284	ENSG00000123545	NDUFAF4	colon_sigmoid	protein_coding	4	blup	NA	0.16	2.3e-09	6:97094092-6:97841412	-0.172	0.15	1
7:16161-7:972752	ENSG00000164849	GPR146	colon_sigmoid	protein_coding	26	blup	NA	0.0798	2.75e-05	7:16864-7:972693	2.42	0.15	1
12:113263518-12:113986709	ENSG00000139410	SDSL	colon_sigmoid	protein_coding	12	lasso	NA	0.232	2.42e-13	12:113263518-12:113986418	1.93	0.15	1
16:27445755-16:29036613	ENSG00000196993	NPIPB9	colon_sigmoid	protein_coding	68	blup	NA	0.0187	0.029	16:27445755-16:29036613	-3.94	0.15	1
11:69516130-11:70926292	ENSG00000131626	PPFIA1	colon_transverse	protein_coding	34	enet	NA	0.231	9.36e-16	11:69518593-11:70926292	-2.56	0.15	1
13:113572488-13:115109853	ENSG00000185989	RASA3	liver	protein_coding	26	lasso	NA	0.201	4.23e-09	13:113572502-13:115109852	2.43	0.15	1
1:48978188-1:49894177	ENSG00000162373	BEND5	pancreas	protein_coding	6	blup	NA	0.082	9.96e-06	1:48978188-1:49894177	0.794	0.15	1
3:150252004-3:151348730	ENSG00000169313	P2RY12	pancreas	protein_coding	23	lasso	NA	0.0783	1.57e-05	3:150252004-3:151348730	-2.32	0.15	1
4:47411896-4:48123600	ENSG00000074966	TXK	pancreas	protein_coding	18	blup	NA	0.0395	0.00182	4:47412721-4:48123600	-2.69	0.15	1
17:21290357-17:27334244	ENSG00000232859	LYRM9	pancreas	protein_coding	63	lasso	NA	0.175	6.77e-11	17:21290357-17:27334244	-2.92	0.15	1
17:55357541-17:57487512	ENSG00000108384	RAD51C	pancreas	protein_coding	32	lasso	NA	0.195	4.59e-12	17:55357542-17:57486390	-2.55	0.15	1
1:7247335-1:9365199	ENSG00000116288	PARK7	skin_not_sun_exposed_suprapubic	protein_coding	53	blup	NA	0.078	1.27e-07	1:7247335-1:9365093	-2.22	0.15	1
2:182266031-2:184357608	ENSG00000115252	PDE1A	skin_not_sun_exposed_suprapubic	protein_coding	16	blup	NA	0.0295	0.000953	2:182266833-2:184357350	2.12	0.15	1
11:21017138-11:22374142	ENSG00000183161	FANCF	skin_not_sun_exposed_suprapubic	protein_coding	11	lasso	NA	0.0775	1.39e-07	11:21017138-11:22374142	1.87	0.15	1
1:48978188-1:49894177	ENSG00000117834	SLC5A9	skin_sun_exposed_lower_leg	protein_coding	6	lasso	NA	0.215	1.27e-23	1:48978188-1:49894177	-0.858	0.15	1
2:237449032-2:238760981	ENSG00000132321	IQCA1	skin_sun_exposed_lower_leg	protein_coding	33	enet	NA	0.0243	0.000874	2:237450553-2:238760528	-2.54	0.15	1
4:694715-4:1478711	ENSG00000168993	CPLX1	skin_sun_exposed_lower_leg	protein_coding	31	lasso	NA	0.0833	1.39e-09	4:695146-4:1478711	-2.58	0.15	1
4:7539692-4:8152235	ENSG00000272620	AFAP1-AS1	skin_sun_exposed_lower_leg	antisense	8	lasso	NA	0.108	4.59e-12	4:7540096-4:8152235	1.53	0.15	1
6:168042835-6:169382050	ENSG00000164488	DACT2	skin_sun_exposed_lower_leg	protein_coding	24	lasso	NA	0.0549	8.81e-07	6:168042835-6:169382050	-2.38	0.15	1
8:130381139-8:131639625	ENSG00000153317	ASAP1	skin_sun_exposed_lower_leg	protein_coding	8	enet	NA	0.0866	6.39e-10	8:130381139-8:131639530	-1.49	0.15	1
2:151731462-2:152486782	ENSG00000080345	RIF1	small_intestine_terminal_ileum	protein_coding	9	lasso	NA	0.103	0.000202	2:151731930-2:152486782	-1.64	0.15	1
2:67226166-2:68010176	ENSG00000115946	PNO1	uterus	protein_coding	6	blup	NA	0.0342	0.0363	2:67226166-2:68009913	0.788	0.15	1
2:137042794-2:138698117	ENSG00000150540	HNMT	uterus	protein_coding	16	blup	NA	0.0386	0.028	2:137042794-2:138698117	2.11	0.15	1
5:156628700-5:158825698	ENSG00000113282	CLINT1	whole_blood	protein_coding	48	lasso	NA	0.08	2.03e-08	5:156629351-5:158825490	2.7	0.15	1
7:68234074-7:69085364	ENSG00000158321	AUTS2	whole_blood	protein_coding	6	blup	NA	0.00581	0.0771	7:68234177-7:69085364	-0.775	0.15	1
13:109121210-13:109815112	ENSG00000236242	MYO16-AS1	whole_blood	antisense	10	blup	NA	0.0362	0.000141	13:109121210-13:109815112	-1.76	0.15	1
1:71684405-1:74326907	ENSG00000162620	LRRIQ3	adipose_subcutaneous	protein_coding	18	enet	NA	0.0333	0.000189	1:71684831-1:74326484	2.18	0.149	1
4:167852917-4:169676825	ENSG00000129116	PALLD	adipose_subcutaneous	protein_coding	21	blup	NA	0.0388	6.04e-05	4:167852917-4:169676267	-2.34	0.149	1
7:147815318-7:149840658	ENSG00000133574	GIMAP4	adipose_subcutaneous	protein_coding	47	blup	NA	0.0671	1.57e-07	7:147815485-7:149839887	-2.75	0.149	1
1:177433381-1:178944309	ENSG00000116191	RALGPS2	adipose_visceral_omentum	protein_coding	21	blup	NA	0.0524	2.67e-05	1:177433576-1:178944309	-2.29	0.149	1
10:82414679-10:84383745	ENSG00000122359	ANXA11	brain_anterior_cingulate_cortex_ba24	protein_coding	18	lasso	NA	0.275	3.45e-09	10:82414679-10:84383277	-2.19	0.149	1
1:16897730-1:18662899	ENSG00000058453	CROCC	brain_cerebellar_hemisphere	protein_coding	27	lasso	NA	0.296	3.91e-11	1:16900558-1:18661583	-3.74	0.149	1
1:58865399-1:59890409	ENSG00000172456	FGGY	brain_cerebellar_hemisphere	protein_coding	12	lasso	NA	0.351	2.65e-13	1:58865399-1:59890409	1.91	0.149	1
10:123900545-10:125869346	ENSG00000107679	PLEKHA1	brain_cerebellum	protein_coding	40	enet	NA	0.109	1.87e-05	10:123900545-10:125869346	-2.62	0.149	1
11:103959636-11:104873284	ENSG00000204397	CARD16	brain_cerebellum	protein_coding	6	lasso	NA	0.0237	0.0318	11:103959760-11:104872254	-0.757	0.149	1
1:1892607-1:3582736	ENSG00000157911	PEX10	brain_cortex	protein_coding	47	enet	NA	0.0781	0.000601	1:1893006-1:3582374	-2.84	0.149	1
7:98715474-7:100196651	ENSG00000106244	PDAP1	brain_cortex	protein_coding	66	blup	NA	0.0105	0.122	7:98715474-7:100196525	-2.86	0.149	1
16:29036613-16:31382943	ENSG00000102886	GDPD3	brain_frontal_cortex_ba9	protein_coding	170	lasso	NA	0.118	8.59e-05	16:29036613-16:31382470	-3	0.149	1
14:57481262-14:59448336	ENSG00000181619	GPR135	brain_nucleus_accumbens_basal_ganglia	protein_coding	36	blup	NA	0.0532	0.00492	14:57481479-14:59448252	2.55	0.149	1
17:11102815-17:12534769	ENSG00000065559	MAP2K4	breast_mammary_tissue	protein_coding	13	lasso	NA	0.0487	0.000257	17:11103444-17:12534769	1.96	0.149	1
9:72753755-9:74253040	ENSG00000165072	MAMDC2	cells_ebv-transformed_lymphocytes	protein_coding	10	blup	NA	0.0686	0.00262	9:72753755-9:74253040	-1.75	0.149	1
10:115328432-10:116421406	ENSG00000165832	TRUB1	cells_ebv-transformed_lymphocytes	protein_coding	5	enet	NA	0.116	0.000107	10:115328860-10:116421406	0.305	0.149	1
3:121974097-3:123517768	ENSG00000145088	EAF2	cells_transformed_fibroblasts	protein_coding	27	blup	NA	0.0474	8.79e-05	3:121975224-3:123517127	-2.56	0.149	1
2:135158578-2:137042794	ENSG00000076003	MCM6	colon_sigmoid	protein_coding	22	blup	NA	0.00416	0.177	2:135159453-2:137042794	-2.3	0.149	1
15:67094767-15:69017999	ENSG00000188779	SKOR1	colon_transverse	protein_coding	30	blup	NA	0.101	2.15e-07	15:67094767-15:69017999	-1.66	0.149	1
22:29651799-22:31439918	ENSG00000128250	RFPL1	liver	protein_coding	72	blup	NA	0.0201	0.0448	22:29652158-22:31439918	-2.93	0.149	1
2:56203345-2:57429100	ENSG00000233251	AC007743.1	lung	antisense	4	blup	NA	0.0565	1.57e-06	2:56203345-2:57429100	-0.79	0.149	1
4:7539692-4:8152235	ENSG00000184985	SORCS2	muscle_skeletal	protein_coding	8	blup	NA	0.00299	0.117	4:7540096-4:8152235	1.58	0.149	1
4:141084631-4:143443265	ENSG00000164136	IL15	muscle_skeletal	protein_coding	22	blup	NA	0.0654	5.65e-09	4:141084662-4:143443147	2.46	0.149	1
1:44969183-1:46899501	ENSG00000171357	LURAP1	ovary	protein_coding	64	blup	NA	0.0279	0.0372	1:44969590-1:46898804	-2.85	0.149	1
17:80034408-17:81194908	ENSG00000214087	ARL16	ovary	protein_coding	44	enet	NA	0.458	9.94e-18	17:80034443-17:81190053	-2.68	0.149	1
3:19125144-3:20091348	ENSG00000163576	EFHB	prostate	protein_coding	10	lasso	NA	0.522	1.26e-22	3:19125144-3:20091348	1.75	0.149	1
4:71049152-4:72140558	ENSG00000187689	AMTN	skin_not_sun_exposed_suprapubic	protein_coding	7	lasso	NA	0.108	4.22e-10	4:71049152-4:72140399	1.32	0.149	1
10:69900148-10:70195991	ENSG00000122912	SLC25A16	skin_not_sun_exposed_suprapubic	protein_coding	7	enet	NA	0.0368	0.000247	10:69900240-10:70195221	-1.39	0.149	1
14:24905123-14:26135686	ENSG00000168952	STXBP6	skin_not_sun_exposed_suprapubic	protein_coding	8	lasso	NA	0.0545	9.65e-06	14:24905123-14:26135306	-1.53	0.149	1
19:36469295-19:37527033	ENSG00000004777	ARHGAP33	skin_not_sun_exposed_suprapubic	protein_coding	42	lasso	NA	0.207	1.08e-18	19:36469295-19:37527033	-3.24	0.149	1
1:114873845-1:115880593	ENSG00000116752	BCAS2	skin_sun_exposed_lower_leg	protein_coding	17	enet	NA	0.041	1.99e-05	1:114874371-1:115880132	2.12	0.149	1
10:93335047-10:95396368	ENSG00000228701	TNKS2-AS1	skin_sun_exposed_lower_leg	antisense	44	enet	NA	0.386	1.33e-45	10:93336938-10:95396306	-2.7	0.149	1
19:18409862-19:19877471	ENSG00000105643	ARRDC2	skin_sun_exposed_lower_leg	protein_coding	68	lasso	NA	0.0734	1.33e-08	19:18410369-19:19876747	-2.69	0.149	1
1:151538881-1:153180829	ENSG00000159527	PGLYRP3	small_intestine_terminal_ileum	protein_coding	88	blup	NA	0.0524	0.00664	1:151539165-1:153180729	-2.95	0.149	1
3:126214943-3:128194861	ENSG00000163870	TPRA1	spleen	protein_coding	44	enet	NA	0.317	1.02e-13	3:126214943-3:128194861	2.68	0.149	1
4:4684116-4:5502388	ENSG00000168824	NSG1	spleen	protein_coding	10	lasso	NA	0.275	7.81e-12	4:4684116-4:5502056	1.88	0.149	1
10:70195991-10:72220850	ENSG00000079332	SAR1A	spleen	protein_coding	38	lasso	NA	0.0102	0.117	10:70196183-10:72220850	-2.64	0.149	1
17:80034408-17:81194908	ENSG00000181396	OGFOD3	uterus	protein_coding	44	blup	NA	0.068	0.00506	17:80034443-17:81190053	-2.7	0.149	1
9:122260297-9:124871322	ENSG00000095261	PSMD5	whole_blood	protein_coding	69	lasso	NA	0.0348	0.000188	9:122260297-9:124871322	3.31	0.149	1
10:72220850-10:73508512	ENSG00000107731	UNC5B	whole_blood	protein_coding	44	enet	NA	0.219	1.1e-21	10:72220850-10:73508455	2.66	0.149	1
1:1892607-1:3582736	ENSG00000116198	CEP104	adipose_subcutaneous	protein_coding	47	lasso	NA	0.271	2.87e-28	1:1893006-1:3582374	2.5	0.148	1
9:114831082-9:115693145	ENSG00000148218	ALAD	adipose_subcutaneous	protein_coding	6	enet	NA	0.202	1.05e-20	9:114831484-9:115691913	-1.26	0.148	1
4:184929455-4:186909090	ENSG00000164306	PRIMPOL	adipose_visceral_omentum	protein_coding	40	lasso	NA	0.0345	0.000574	4:184929717-4:186909090	2.61	0.148	1
6:89973052-6:91843196	ENSG00000025039	RRAGD	adipose_visceral_omentum	protein_coding	14	blup	NA	0.0549	1.72e-05	6:89973052-6:91842836	2.02	0.148	1
10:62659679-10:63341695	ENSG00000196932	TMEM26	brain_caudate_basal_ganglia	protein_coding	10	lasso	NA	0.104	5.26e-05	10:62659679-10:63341695	-1.75	0.148	1
10:93335047-10:95396368	ENSG00000228701	TNKS2-AS1	brain_caudate_basal_ganglia	antisense	44	lasso	NA	0.44	1.08e-19	10:93336938-10:95396306	-2.67	0.148	1
4:158743718-4:161058864	ENSG00000171497	PPID	brain_cerebellar_hemisphere	protein_coding	15	blup	NA	0.0163	0.084	4:158743718-4:161058184	-2.05	0.148	1
2:81620841-2:85140680	ENSG00000115423	DNAH6	brain_cerebellum	protein_coding	34	lasso	NA	0.458	4.76e-22	2:81620841-2:85140279	-2.55	0.148	1
5:144943354-5:147181998	ENSG00000133706	LARS	brain_cortex	protein_coding	30	lasso	NA	0.157	1.13e-06	5:144943354-5:147181902	-2.46	0.148	1
5:155373505-5:156628700	ENSG00000170624	SGCD	brain_cortex	protein_coding	5	blup	NA	0.0572	0.00302	5:155373743-5:156628287	-0.131	0.148	1
9:79471208-9:81079055	ENSG00000156049	GNA14	brain_cortex	protein_coding	14	enet	NA	0.0475	0.00637	9:79471208-9:81078791	-2.01	0.148	1
8:9640787-8:10463197	ENSG00000184647	PRSS55	brain_nucleus_accumbens_basal_ganglia	protein_coding	8	enet	NA	0.134	1.17e-05	8:9640843-8:10463197	-1.62	0.148	1
4:165823448-4:167018858	ENSG00000109472	CPE	breast_mammary_tissue	protein_coding	6	blup	NA	0.043	0.000568	4:165823867-4:167018858	0.365	0.148	1
20:32813441-20:34960446	ENSG00000101000	PROCR	breast_mammary_tissue	protein_coding	70	lasso	NA	0.0587	6.41e-05	20:32813689-20:34960446	2.96	0.148	1
22:37570269-22:39307894	ENSG00000133466	C1QTNF6	cells_ebv-transformed_lymphocytes	protein_coding	78	lasso	NA	0.431	7.86e-16	22:37570269-22:39307894	2.97	0.148	1
10:4572274-10:5983762	ENSG00000134470	IL15RA	cells_transformed_fibroblasts	protein_coding	39	enet	NA	0.2	2.34e-16	10:4572621-10:5983762	-2.61	0.148	1
3:9543183-3:11019665	ENSG00000157014	TATDN2	colon_sigmoid	protein_coding	49	enet	NA	0.0506	0.000752	3:9543642-3:11019418	2.76	0.148	1
1:16897730-1:18662899	ENSG00000219481	NBPF1	colon_transverse	protein_coding	27	blup	NA	0.0568	9.83e-05	1:16900558-1:18661583	-4.69	0.148	1
10:115328432-10:116421406	ENSG00000165816	VWA2	colon_transverse	protein_coding	5	lasso	NA	0.108	7.94e-08	10:115328860-10:116421406	0.647	0.148	1
2:201576284-2:202818637	ENSG00000240344	PPIL3	liver	protein_coding	41	lasso	NA	0.389	5.59e-18	2:201577027-2:202817892	-2.61	0.148	1
6:69523448-6:71609510	ENSG00000112309	B3GAT2	lung	protein_coding	35	lasso	NA	0.0948	4.7e-10	6:69523907-6:71609384	2.6	0.148	1
7:44763828-7:45952922	ENSG00000136274	NACAD	lung	protein_coding	33	enet	NA	0.0446	1.88e-05	7:44764152-7:45952690	-2.58	0.148	1
21:26469122-21:27271019	ENSG00000154719	MRPL39	lung	protein_coding	8	blup	NA	0.257	1.56e-26	21:26470211-21:27271019	1.51	0.148	1
3:159477890-3:161524504	ENSG00000113810	SMC4	muscle_skeletal	protein_coding	36	blup	NA	0.0461	9.6e-07	3:159477890-3:161523859	-2.64	0.148	1
6:45406563-6:47311898	ENSG00000153291	SLC25A27	muscle_skeletal	protein_coding	24	enet	NA	0.341	2.28e-46	6:45407512-6:47311898	2.38	0.148	1
6:75462003-6:77414881	ENSG00000196586	MYO6	muscle_skeletal	protein_coding	23	blup	NA	0.03	6.91e-05	6:75462003-6:77414881	-2.32	0.148	1
3:19125144-3:20091348	ENSG00000232953	HSPA8P18	ovary	processed_pseudogene	10	lasso	NA	0.24	7.21e-09	3:19125144-3:20091348	1.86	0.148	1
5:129519025-5:132139649	ENSG00000072682	P4HA2	pancreas	protein_coding	29	lasso	NA	0.291	3.56e-18	5:129519025-5:132139647	-2.66	0.148	1
7:101199253-7:103197510	ENSG00000170632	ARMC10	pancreas	protein_coding	66	lasso	NA	0.0202	0.0199	7:101199257-7:103197173	2.86	0.148	1
17:43056905-17:45876022	ENSG00000141295	SCRN2	pancreas	protein_coding	138	enet	NA	0.338	2.13e-21	17:43056905-17:45876022	3.17	0.148	1
4:694715-4:1478711	ENSG00000168993	CPLX1	prostate	protein_coding	31	enet	NA	0.309	3.38e-12	4:695146-4:1478711	-2.54	0.148	1
5:95963519-5:97315601	ENSG00000164307	ERAP1	prostate	protein_coding	26	blup	NA	0.166	8e-07	5:95963902-5:97314960	2.44	0.148	1
11:130342575-11:131074612	ENSG00000149418	ST14	skin_not_sun_exposed_suprapubic	protein_coding	12	lasso	NA	0.0503	2.08e-05	11:130343023-11:131074590	-1.93	0.148	1
9:33578334-9:34642243	ENSG00000237984	PTENP1	skin_sun_exposed_lower_leg	transcribed_processed_pseudogene	53	enet	NA	0.169	1.9e-18	9:33578528-9:34642024	-2.91	0.148	1
2:30463711-2:31550450	ENSG00000013016	EHD3	spleen	protein_coding	13	blup	NA	0.0569	0.00224	2:30463911-2:31550180	-1.97	0.148	1
9:114831082-9:115693145	ENSG00000148154	UGCG	spleen	protein_coding	6	lasso	NA	0.0572	0.00219	9:114831484-9:115691913	-1.21	0.148	1
13:53339622-13:54682864	ENSG00000272281	TPTE2P2	uterus	transcribed_unprocessed_pseudogene	7	blup	NA	0.00425	0.236	13:53339742-13:54682393	1.31	0.148	1
10:128001098-10:129154362	ENSG00000150760	DOCK1	adipose_subcutaneous	protein_coding	6	enet	NA	0.0383	6.74e-05	10:128001098-10:129153758	-0.331	0.147	1
10:93335047-10:95396368	ENSG00000228701	TNKS2-AS1	adipose_visceral_omentum	antisense	44	lasso	NA	0.342	3.49e-30	10:93336938-10:95396306	-2.64	0.147	1
22:42690818-22:43714200	ENSG00000100290	BIK	adipose_visceral_omentum	protein_coding	23	blup	NA	0.0243	0.00335	22:42691238-22:43713668	2.37	0.147	1
2:159577082-2:161769733	ENSG00000054219	LY75	brain_anterior_cingulate_cortex_ba24	protein_coding	31	lasso	NA	0.176	3.77e-06	2:159577307-2:161769655	2.47	0.147	1
7:101199253-7:103197510	ENSG00000170632	ARMC10	brain_caudate_basal_ganglia	protein_coding	66	lasso	NA	0.138	3.02e-06	7:101199257-7:103197173	2.82	0.147	1
7:147815318-7:149840658	ENSG00000197362	ZNF786	brain_cerebellar_hemisphere	protein_coding	47	blup	NA	0.462	2.38e-18	7:147815485-7:149839887	-2.68	0.147	1
8:124861459-8:125683719	ENSG00000170873	MTSS1	brain_cerebellum	protein_coding	13	blup	NA	0.0622	0.0011	8:124861459-8:125683292	1.95	0.147	1
16:5118345-16:5891580	ENSG00000168101	NUDT16L1	brain_cerebellum	protein_coding	12	enet	NA	0.188	1.34e-08	16:5118575-16:5891580	-1.94	0.147	1
17:15019097-17:16412342	ENSG00000166582	CENPV	brain_frontal_cortex_ba9	protein_coding	55	lasso	NA	0.408	5.57e-15	17:15020965-17:16411522	2.83	0.147	1
15:40384132-15:41177514	ENSG00000140323	DISP2	brain_hippocampus	protein_coding	41	blup	NA	0.137	4.14e-05	15:40384132-15:41177514	-2.61	0.147	1
3:75704949-3:77508835	ENSG00000179799	OR7E22P	brain_nucleus_accumbens_basal_ganglia	transcribed_unprocessed_pseudogene	6	blup	NA	0.136	1.04e-05	3:75737505-3:77508704	-0.807	0.147	1
8:2042942-8:2573279	ENSG00000036448	MYOM2	brain_nucleus_accumbens_basal_ganglia	protein_coding	6	blup	NA	0.119	3.61e-05	8:2042942-8:2573173	-0.774	0.147	1
14:24905123-14:26135686	ENSG00000213903	LTB4R	brain_nucleus_accumbens_basal_ganglia	protein_coding	8	enet	NA	0.143	5.96e-06	14:24905123-14:26135306	1.64	0.147	1
15:41177514-15:42776399	ENSG00000137806	NDUFAF1	brain_putamen_basal_ganglia	protein_coding	54	blup	NA	0.1	0.000447	15:41177514-15:42775660	3.4	0.147	1
2:113921856-2:116772470	ENSG00000240356	RPL23AP7	breast_mammary_tissue	transcribed_processed_pseudogene	15	blup	NA	0.136	1.15e-09	2:113922096-2:116772246	2.33	0.147	1
4:165823448-4:167018858	ENSG00000109466	KLHL2	breast_mammary_tissue	protein_coding	6	blup	NA	0.0173	0.0211	4:165823867-4:167018858	-0.251	0.147	1
1:38731847-1:40200567	ENSG00000168653	NDUFS5	cells_ebv-transformed_lymphocytes	protein_coding	44	enet	NA	0.467	1.71e-17	1:38731847-1:40199854	-2.65	0.147	1
5:155373505-5:156628700	ENSG00000135074	ADAM19	colon_sigmoid	protein_coding	5	lasso	NA	0.105	1.57e-06	5:155373743-5:156628287	0.869	0.147	1
6:26791233-6:28017819	ENSG00000219891	ZSCAN12P1	colon_sigmoid	transcribed_unprocessed_pseudogene	59	enet	NA	0.138	3.01e-08	6:26791421-6:28017250	-5.42	0.147	0
3:19125144-3:20091348	ENSG00000163576	EFHB	colon_transverse	protein_coding	10	lasso	NA	0.61	7.57e-52	3:19125144-3:20091348	1.73	0.147	1
6:97093511-6:97842284	ENSG00000112218	GPR63	colon_transverse	protein_coding	4	lasso	NA	0.213	1.56e-14	6:97094092-6:97841412	0.137	0.147	1
10:70195991-10:72220850	ENSG00000156521	TYSND1	colon_transverse	protein_coding	38	lasso	NA	0.0968	4.01e-07	10:70196183-10:72220850	-2.8	0.147	1
10:115328432-10:116421406	ENSG00000043591	ADRB1	colon_transverse	protein_coding	5	blup	NA	0.0169	0.0236	10:115328860-10:116421406	-0.597	0.147	1
1:3582736-1:4380811	ENSG00000116198	CEP104	liver	protein_coding	20	lasso	NA	0.122	6e-06	1:3583209-1:4380629	-2.24	0.147	1
4:30454535-4:31782981	ENSG00000169851	PCDH7	liver	protein_coding	6	enet	NA	0.0626	0.0011	4:30454621-4:31782981	1	0.147	1
20:41615460-20:42680176	ENSG00000196090	PTPRT	liver	protein_coding	8	blup	NA	0.0298	0.0188	20:41615460-20:42680176	1.52	0.147	1
20:42680176-20:44839056	ENSG00000100979	PLTP	liver	protein_coding	49	enet	NA	0.0241	0.0313	20:42680176-20:44838973	1.79	0.147	1
1:84844495-1:86454751	ENSG00000162642	C1orf52	lung	protein_coding	26	lasso	NA	0.0187	0.00425	1:84844495-1:86454751	-2.4	0.147	1
3:75704949-3:77508835	ENSG00000242516	LINC00960	lung	lincRNA	6	enet	NA	0.404	7.67e-45	3:75737505-3:77508704	-0.969	0.147	1
4:80990297-4:82125315	ENSG00000138669	PRKG2	lung	protein_coding	9	lasso	NA	0.105	5.63e-11	4:80990665-4:82125315	1.63	0.147	1
10:123231465-10:123900545	ENSG00000107669	ATE1	lung	protein_coding	7	lasso	NA	0.0792	1.3e-08	10:123231465-10:123900545	-1.56	0.147	1
8:1163245-8:2042942	ENSG00000176595	KBTBD11	muscle_skeletal	protein_coding	19	lasso	NA	0.0439	1.74e-06	8:1163443-8:2042942	-2.27	0.147	1
8:125683719-8:126410917	ENSG00000170873	MTSS1	muscle_skeletal	protein_coding	8	enet	NA	0.043	2.2e-06	8:125684215-8:126409894	1.6	0.147	1
12:29651255-12:30512406	ENSG00000133687	TMTC1	muscle_skeletal	protein_coding	8	enet	NA	0.0566	5.91e-08	12:29651457-12:30512406	1.46	0.147	1
13:111232073-13:112247592	ENSG00000229152	ANKRD10-IT1	muscle_skeletal	sense_intronic	11	lasso	NA	0.0667	3.96e-09	13:111232073-13:112247590	1.81	0.147	1
20:32813441-20:34960446	ENSG00000100983	GSS	muscle_skeletal	protein_coding	70	lasso	NA	0.104	1.53e-13	20:32813689-20:34960446	-2.98	0.147	1
4:7539692-4:8152235	ENSG00000184985	SORCS2	pancreas	protein_coding	8	blup	NA	0.0916	3.03e-06	4:7540096-4:8152235	1.46	0.147	1
6:50386145-6:52210476	ENSG00000244067	GSTA2	pancreas	protein_coding	18	lasso	NA	0.015	0.0389	6:50386145-6:52210409	-2.2	0.147	1
11:106520894-11:107844200	ENSG00000149308	NPAT	pancreas	protein_coding	15	enet	NA	0.0348	0.00326	11:106520894-11:107843602	-2.06	0.147	1
1:48978188-1:49894177	ENSG00000117834	SLC5A9	skin_not_sun_exposed_suprapubic	protein_coding	6	lasso	NA	0.108	4.22e-10	1:48978188-1:49894177	-0.174	0.147	1
1:154770403-1:156336133	ENSG00000177628	GBA	skin_not_sun_exposed_suprapubic	protein_coding	88	enet	NA	0.0174	0.00912	1:154770403-1:156336133	3.01	0.147	1
5:107264196-5:108633934	ENSG00000145743	FBXL17	skin_not_sun_exposed_suprapubic	protein_coding	7	blup	NA	0.047	3.81e-05	5:107264340-5:108633544	-1.26	0.147	1
6:97093511-6:97842284	ENSG00000112218	GPR63	skin_not_sun_exposed_suprapubic	protein_coding	4	lasso	NA	0.411	2.77e-40	6:97094092-6:97841412	-0.0652	0.147	1
2:102688765-2:103588215	ENSG00000115598	IL1RL2	skin_sun_exposed_lower_leg	protein_coding	10	lasso	NA	0.144	8.79e-16	2:102688765-2:103588215	-1.81	0.147	1
4:14272001-4:15147446	ENSG00000248360	LINC00504	skin_sun_exposed_lower_leg	lincRNA	9	lasso	NA	0.177	2.47e-19	4:14272435-4:15147446	-1.74	0.147	1
13:46495214-13:47431079	ENSG00000136152	COG3	skin_sun_exposed_lower_leg	protein_coding	7	blup	NA	0.0608	2.34e-07	13:46495674-13:47430602	1.32	0.147	1
1:21736588-1:23086883	ENSG00000218510	LINC00339	small_intestine_terminal_ileum	processed_transcript	40	lasso	NA	0.471	2.29e-18	1:21736654-1:23086883	-2.59	0.147	1
10:93335047-10:95396368	ENSG00000228701	TNKS2-AS1	small_intestine_terminal_ileum	antisense	44	lasso	NA	0.185	5.25e-07	10:93336938-10:95396306	-2.64	0.147	1
15:100636847-15:101552694	ENSG00000154237	LRRK1	spleen	protein_coding	26	enet	NA	0.0805	0.000318	15:100637827-15:101552184	2.43	0.147	1
16:5118345-16:5891580	ENSG00000103199	ZNF500	spleen	protein_coding	12	lasso	NA	0.143	1.64e-06	16:5118575-16:5891580	-1.87	0.147	1
3:19125144-3:20091348	ENSG00000163576	EFHB	adipose_subcutaneous	protein_coding	10	lasso	NA	0.658	2.32e-91	3:19125144-3:20091348	1.73	0.146	1
6:55468270-6:56105313	ENSG00000146151	HMGCLL1	adipose_subcutaneous	protein_coding	5	blup	NA	0.0342	0.000158	6:55469248-6:56105313	0.728	0.146	1
6:114220833-6:116131396	ENSG00000178425	NT5DC1	adipose_subcutaneous	protein_coding	12	blup	NA	0.0615	5.09e-07	6:114220833-6:116130936	1.92	0.146	1
19:5811852-19:6684885	ENSG00000125731	SH2D3A	adipose_subcutaneous	protein_coding	47	enet	NA	0.188	3.22e-19	19:5812803-19:6684197	2.27	0.146	1
10:93335047-10:95396368	ENSG00000228701	TNKS2-AS1	brain_anterior_cingulate_cortex_ba24	antisense	44	lasso	NA	0.371	1.6e-12	10:93336938-10:95396306	-2.69	0.146	1
11:94242260-11:95726041	ENSG00000273600	AP001877.1	brain_anterior_cingulate_cortex_ba24	processed_pseudogene	35	lasso	NA	0.241	4.05e-08	11:94242655-11:95725095	-2.55	0.146	1
2:242149921-2:243188920	ENSG00000115677	HDLBP	brain_caudate_basal_ganglia	protein_coding	2	blup	NA	0.0314	0.0193	2:242150091-2:243185994	2.01	0.146	1
10:80876749-10:82414679	ENSG00000230091	TMEM254-AS1	brain_caudate_basal_ganglia	antisense	6	lasso	NA	0.154	7.51e-07	10:80877086-10:82414679	-1.48	0.146	1
2:67226166-2:68010176	ENSG00000221823	PPP3R1	brain_cerebellar_hemisphere	protein_coding	6	blup	NA	0.11	9.6e-05	2:67226166-2:68009913	-0.0747	0.146	1
20:59561724-20:61301855	ENSG00000125514	LINC00029	brain_cerebellar_hemisphere	lincRNA	19	blup	NA	0.0369	0.0184	20:59561724-20:61301855	-2.22	0.146	1
8:7153079-8:9154694	ENSG00000249188	ENPP7P1	brain_cerebellum	transcribed_unprocessed_pseudogene	96	enet	NA	0.134	1.89e-06	8:7153384-8:9154694	-3.04	0.146	1
3:27840910-3:29142260	ENSG00000163491	NEK10	brain_cortex	protein_coding	9	blup	NA	0.0951	0.000161	3:27841114-3:29141911	1.61	0.146	1
6:165586864-6:167024733	ENSG00000060762	MPC1	brain_hippocampus	protein_coding	30	blup	NA	0.0845	0.00121	6:165586864-6:167024733	2.45	0.146	1
7:13884202-7:15143657	ENSG00000187546	AGMO	brain_hippocampus	protein_coding	8	blup	NA	0.0447	0.0151	7:13884219-7:15143491	1.48	0.146	1
7:20124908-7:22507629	ENSG00000105855	ITGB8	brain_hippocampus	protein_coding	28	enet	NA	0.0898	0.000861	7:20124908-7:22507298	-2.42	0.146	1
5:95963519-5:97315601	ENSG00000164307	ERAP1	brain_hypothalamus	protein_coding	26	lasso	NA	0.318	1.52e-10	5:95963902-5:97314960	2.45	0.146	1
2:144519484-2:146445570	ENSG00000226674	TEX41	breast_mammary_tissue	lincRNA	17	blup	NA	0.0399	0.00088	2:144519759-2:146445570	-2.13	0.146	1
2:152486782-2:154005056	ENSG00000157827	FMNL2	cells_transformed_fibroblasts	protein_coding	17	lasso	NA	0.117	7.13e-10	2:152486782-2:154003962	-2.1	0.146	1
6:11790816-6:13209388	ENSG00000095951	HIVEP1	cells_transformed_fibroblasts	protein_coding	12	lasso	NA	0.0348	0.000695	6:11790816-6:13209144	1.9	0.146	1
13:24531937-13:25784362	ENSG00000102699	PARP4	cells_transformed_fibroblasts	protein_coding	29	lasso	NA	0.0567	1.88e-05	13:24531937-13:25784362	2.43	0.146	1
13:46495214-13:47431079	ENSG00000136141	LRCH1	cells_transformed_fibroblasts	protein_coding	7	blup	NA	0.0587	1.36e-05	13:46495674-13:47430602	1.3	0.146	1
3:75704949-3:77508835	ENSG00000242516	LINC00960	colon_sigmoid	lincRNA	6	enet	NA	0.21	4.25e-12	3:75737505-3:77508704	-0.856	0.146	1
8:9154694-8:9640787	ENSG00000175806	MSRA	colon_sigmoid	protein_coding	14	blup	NA	0.0203	0.0242	8:9154694-8:9640400	2	0.146	1
12:55665837-12:57548860	ENSG00000178498	DTX3	colon_sigmoid	protein_coding	111	blup	NA	0.0359	0.00399	12:55665948-12:57548466	-3.02	0.146	1
20:39610856-20:40585689	ENSG00000132793	LPIN3	colon_sigmoid	protein_coding	5	blup	NA	0.103	2e-06	20:39610856-20:40585689	-0.579	0.146	1
21:34376999-21:35225465	ENSG00000159082	SYNJ1	colon_sigmoid	protein_coding	13	blup	NA	0.0201	0.0247	21:34376999-21:35225465	-1.89	0.146	1
3:55348860-3:56433907	ENSG00000180376	CCDC66	colon_transverse	protein_coding	11	enet	NA	0.208	3.24e-14	3:55349025-3:56433449	-1.82	0.146	1
1:10583-1:1892607	ENSG00000160075	SSU72	liver	protein_coding	132	enet	NA	0.0441	0.00542	1:13110-1:1892325	3.19	0.146	1
3:156008700-3:157312028	ENSG00000243926	TIPARP-AS1	liver	bidirectional_promoter_lncRNA	29	lasso	NA	0.257	1.62e-11	3:156009614-3:157312028	2.44	0.146	1
5:85767290-5:87389991	ENSG00000247828	TMEM161B-AS1	lung	antisense	21	enet	NA	0.168	3.95e-17	5:85767390-5:87389608	-2.26	0.146	1
6:129861031-6:130935454	ENSG00000198945	L3MBTL3	lung	protein_coding	9	enet	NA	0.363	2.33e-39	6:129861031-6:130935454	-1.61	0.146	1
1:21736588-1:23086883	ENSG00000218510	LINC00339	muscle_skeletal	processed_transcript	40	lasso	NA	0.754	4.47e-151	1:21736654-1:23086883	-2.6	0.146	1
10:70195991-10:72220850	ENSG00000079332	SAR1A	muscle_skeletal	protein_coding	38	lasso	NA	0.0983	7.36e-13	10:70196183-10:72220850	-2.64	0.146	1
10:93335047-10:95396368	ENSG00000228701	TNKS2-AS1	muscle_skeletal	antisense	44	lasso	NA	0.419	7.97e-60	10:93336938-10:95396306	-2.68	0.146	1
1:3582736-1:4380811	ENSG00000116198	CEP104	pancreas	protein_coding	20	lasso	NA	0.374	4.74e-24	1:3583209-1:4380629	-2.31	0.146	1
11:76797209-11:78355058	ENSG00000137513	NARS2	prostate	protein_coding	39	lasso	NA	0.131	1.33e-05	11:76797209-11:78354201	-2.6	0.146	1
14:71131957-14:72889615	ENSG00000258571	PTTG4P	prostate	processed_pseudogene	15	blup	NA	0.0288	0.0293	14:71132621-14:72889376	2.15	0.146	1
2:224859419-2:225840004	ENSG00000124019	FAM124B	skin_not_sun_exposed_suprapubic	protein_coding	6	blup	NA	0.0475	3.51e-05	2:224860058-2:225840004	0.846	0.146	1
17:15019097-17:16412342	ENSG00000214941	ZSWIM7	skin_not_sun_exposed_suprapubic	protein_coding	55	enet	NA	0.188	5.86e-17	17:15020965-17:16411522	-2.92	0.146	1
22:48903703-22:49824534	ENSG00000188511	C22orf34	skin_not_sun_exposed_suprapubic	lincRNA	15	enet	NA	0.118	6.96e-11	22:48903703-22:49824408	2.05	0.146	1
3:150252004-3:151348730	ENSG00000169313	P2RY12	skin_sun_exposed_lower_leg	protein_coding	23	enet	NA	0.0523	1.59e-06	3:150252004-3:151348730	-2.54	0.146	1
6:29737971-6:30798168	ENSG00000239257	RPL23AP1	skin_sun_exposed_lower_leg	transcribed_processed_pseudogene	85	enet	NA	0.243	7.26e-27	6:29737971-6:30798168	5.7	0.146	1
21:32668642-21:34376999	ENSG00000142149	HUNK	skin_sun_exposed_lower_leg	protein_coding	45	lasso	NA	0.0839	1.21e-09	21:32668642-21:34376999	2.65	0.146	1
6:45406563-6:47311898	ENSG00000180113	TDRD6	small_intestine_terminal_ileum	protein_coding	24	lasso	NA	0.322	6.63e-12	6:45407512-6:47311898	-2.36	0.146	1
2:224859419-2:225840004	ENSG00000152056	AP1S3	spleen	protein_coding	6	lasso	NA	0.168	1.82e-07	2:224860058-2:225840004	-0.966	0.146	1
6:97093511-6:97842284	ENSG00000112218	GPR63	spleen	protein_coding	4	blup	NA	0.13	4.88e-06	6:97094092-6:97841412	0.108	0.146	1
6:130935454-6:132765669	ENSG00000118520	ARG1	spleen	protein_coding	44	lasso	NA	0.237	3.23e-10	6:130935454-6:132765669	-2.63	0.146	1
10:16551767-10:18537267	ENSG00000148482	SLC39A12	spleen	protein_coding	28	lasso	NA	0.158	4.35e-07	10:16551767-10:18537267	-2.42	0.146	1
20:41615460-20:42680176	ENSG00000197296	FITM2	spleen	protein_coding	8	blup	NA	0.00912	0.13	20:41615460-20:42680176	-1.47	0.146	1
2:113921856-2:116772470	ENSG00000136682	CBWD2	uterus	protein_coding	15	enet	NA	0.201	1.75e-06	2:113922096-2:116772246	2.3	0.146	1
6:138822629-6:139845436	ENSG00000203734	ECT2L	uterus	protein_coding	14	blup	NA	0.12	0.000244	6:138822629-6:139844854	-2	0.146	1
2:39031337-2:40281483	ENSG00000119787	ATL2	whole_blood	protein_coding	14	blup	NA	0.0505	7.98e-06	2:39031398-2:40280870	2	0.146	1
3:19125144-3:20091348	ENSG00000163576	EFHB	whole_blood	protein_coding	10	lasso	NA	0.425	4.46e-46	3:19125144-3:20091348	1.72	0.146	1
4:119933512-4:120392684	ENSG00000164096	C4orf3	whole_blood	protein_coding	8	enet	NA	0.234	3.65e-23	4:119933634-4:120392684	1.49	0.146	1
11:94242260-11:95726041	ENSG00000166037	CEP57	whole_blood	protein_coding	35	blup	NA	0.0295	0.000554	11:94242655-11:95725095	-2.88	0.146	1
17:80034408-17:81194908	ENSG00000169710	FASN	adipose_subcutaneous	protein_coding	44	blup	NA	0.0229	0.00171	17:80034443-17:81190053	-2.73	0.145	1
3:75704949-3:77508835	ENSG00000242516	LINC00960	adipose_visceral_omentum	lincRNA	6	enet	NA	0.471	4.7e-45	3:75737505-3:77508704	-0.505	0.145	1
6:100630146-6:102636772	ENSG00000112249	ASCC3	brain_anterior_cingulate_cortex_ba24	protein_coding	7	lasso	NA	0.0592	0.00642	6:100631103-6:102636593	1.72	0.145	1
19:5811852-19:6684885	ENSG00000171119	NRTN	brain_caudate_basal_ganglia	protein_coding	47	blup	NA	0.0761	0.0005	19:5812803-19:6684197	2.76	0.145	1
8:1163245-8:2042942	ENSG00000182372	CLN8	brain_cerebellar_hemisphere	protein_coding	19	lasso	NA	0.138	1.26e-05	8:1163443-8:2042942	2.29	0.145	1
11:69516130-11:70926292	ENSG00000244411	KRTAP5-7	brain_cerebellar_hemisphere	protein_coding	34	enet	NA	0.0769	0.00106	11:69518593-11:70926292	2.56	0.145	1
7:154964730-7:156065250	ENSG00000273344	PAXIP1-AS1	brain_frontal_cortex_ba9	lincRNA	25	blup	NA	0.104	0.00023	7:154965016-7:156065179	2.39	0.145	1
1:58865399-1:59890409	ENSG00000172456	FGGY	brain_hippocampus	protein_coding	12	blup	NA	0.189	1.2e-06	1:58865399-1:59890409	1.88	0.145	1
1:93536459-1:94506191	ENSG00000067208	EVI5	brain_hippocampus	protein_coding	26	blup	NA	0.0916	0.000765	1:93536459-1:94506191	-2.61	0.145	1
7:13884202-7:15143657	ENSG00000187546	AGMO	brain_hypothalamus	protein_coding	8	blup	NA	0.0534	0.00948	7:13884219-7:15143491	-1.48	0.145	1
13:53339622-13:54682864	ENSG00000272281	TPTE2P2	brain_hypothalamus	transcribed_unprocessed_pseudogene	7	blup	NA	0.195	1.16e-06	13:53339742-13:54682393	-1.46	0.145	1
11:100417169-11:101331121	ENSG00000137672	TRPC6	brain_nucleus_accumbens_basal_ganglia	protein_coding	9	enet	NA	0.134	1.2e-05	11:100418534-11:101330928	1.62	0.145	1
9:4495328-9:4884926	ENSG00000106686	SPATA6L	brain_putamen_basal_ganglia	protein_coding	12	lasso	NA	0.157	1.11e-05	9:4495328-9:4884849	-1.88	0.145	1
4:71049152-4:72140558	ENSG00000173597	SULT1B1	breast_mammary_tissue	protein_coding	7	blup	NA	0.0232	0.00909	4:71049152-4:72140399	1.27	0.145	1
6:108464380-6:110304247	ENSG00000155085	AK9	breast_mammary_tissue	protein_coding	34	blup	NA	0.145	2.78e-10	6:108464380-6:110304247	2.69	0.145	1
19:80840-19:610729	ENSG00000065268	WDR18	cells_ebv-transformed_lymphocytes	protein_coding	30	enet	NA	0.571	6.27e-23	19:91106-19:610729	2.44	0.145	1
4:15147446-4:15927009	ENSG00000237765	FAM200B	cells_transformed_fibroblasts	protein_coding	13	lasso	NA	0.0494	6.3e-05	4:15147446-4:15926136	2.01	0.145	1
6:10540317-6:11790816	ENSG00000197977	ELOVL2	cells_transformed_fibroblasts	protein_coding	31	enet	NA	0.0859	1.48e-07	6:10540568-6:11790816	-2.47	0.145	1
21:26469122-21:27271019	ENSG00000154719	MRPL39	cells_transformed_fibroblasts	protein_coding	8	lasso	NA	0.165	1.62e-13	21:26470211-21:27271019	1.47	0.145	1
11:120766806-11:121175943	ENSG00000109929	SC5D	colon_sigmoid	protein_coding	5	lasso	NA	0.0774	3.62e-05	11:120767546-11:121175447	0.0469	0.145	1
2:5708337-2:6836254	ENSG00000205837	LINC00487	colon_transverse	lincRNA	11	enet	NA	0.0981	3.35e-07	2:5708764-2:6835876	1.81	0.145	1
11:3665481-11:4746709	ENSG00000167325	RRM1	colon_transverse	protein_coding	50	lasso	NA	0.0991	2.94e-07	11:3666277-11:4746391	2.84	0.145	1
11:106520894-11:107844200	ENSG00000152404	CWF19L2	colon_transverse	protein_coding	15	lasso	NA	0.0764	6.76e-06	11:106520894-11:107843602	2.06	0.145	1
5:77623332-5:79393144	ENSG00000132840	BHMT2	lung	protein_coding	28	lasso	NA	0.181	1.88e-18	5:77624228-5:79393144	-2.48	0.145	1
12:55665837-12:57548860	ENSG00000176422	SPRYD4	lung	protein_coding	111	lasso	NA	0.0862	2.97e-09	12:55665948-12:57548466	-2.27	0.145	1
1:65041704-1:66939404	ENSG00000162434	JAK1	muscle_skeletal	protein_coding	27	enet	NA	0.0386	7.05e-06	1:65041861-1:66939404	2.4	0.145	1
6:118963115-6:119963278	ENSG00000111877	MCM9	muscle_skeletal	protein_coding	8	lasso	NA	0.00703	0.0352	6:118966310-6:119962839	-1.49	0.145	1
11:19569535-11:21017138	ENSG00000109854	HTATIP2	ovary	protein_coding	16	enet	NA	0.273	4.61e-10	11:19569535-11:21017138	-2.08	0.145	1
19:4348967-19:5811852	ENSG00000196365	LONP1	ovary	protein_coding	51	blup	NA	0.158	3.7e-06	19:4348967-19:5810752	2.76	0.145	1
8:125683719-8:126410917	ENSG00000170873	MTSS1	pancreas	protein_coding	8	enet	NA	0.151	1.64e-09	8:125684215-8:126409894	1.51	0.145	1
17:32912798-17:34469036	ENSG00000278259	MYO19	pancreas	protein_coding	32	blup	NA	0.0526	0.000366	17:32912798-17:34468886	2.52	0.145	1
1:48978188-1:49894177	ENSG00000117834	SLC5A9	prostate	protein_coding	6	blup	NA	0.0506	0.00563	1:48978188-1:49894177	0.969	0.145	1
1:177433381-1:178944309	ENSG00000213057	C1orf220	prostate	lincRNA	21	blup	NA	0.0715	0.00118	1:177433576-1:178944309	2.25	0.145	1
5:144943354-5:147181998	ENSG00000173261	PLAC8L1	skin_not_sun_exposed_suprapubic	protein_coding	30	lasso	NA	0.103	1.2e-09	5:144943354-5:147181902	2.51	0.145	1
1:44969183-1:46899501	ENSG00000117480	FAAH	skin_sun_exposed_lower_leg	protein_coding	64	blup	NA	0.185	3.26e-20	1:44969590-1:46898804	3.08	0.145	1
17:36809344-17:38877404	ENSG00000161395	PGAP3	skin_sun_exposed_lower_leg	protein_coding	66	lasso	NA	0.108	4.08e-12	17:36809344-17:38877404	-5.03	0.145	1
3:19125144-3:20091348	ENSG00000163576	EFHB	small_intestine_terminal_ileum	protein_coding	10	lasso	NA	0.526	3.16e-21	3:19125144-3:20091348	1.73	0.145	1
2:171226245-2:173138905	ENSG00000123600	METTL8	spleen	protein_coding	31	lasso	NA	0.43	2.1e-19	2:171226245-2:173138562	-2.58	0.145	1
3:19125144-3:20091348	ENSG00000163576	EFHB	spleen	protein_coding	10	lasso	NA	0.662	1.01e-35	3:19125144-3:20091348	1.73	0.145	1
10:3352699-10:4572274	ENSG00000107959	PITRM1	whole_blood	protein_coding	14	enet	NA	0.173	4.32e-17	10:3352832-10:4572188	2	0.145	1
2:24686918-2:26894985	ENSG00000138092	CENPO	adipose_visceral_omentum	protein_coding	51	enet	NA	0.071	1.07e-06	2:24687042-2:26894985	2.9	0.144	1
10:80876749-10:82414679	ENSG00000242600	MBL1P	adipose_visceral_omentum	transcribed_unitary_pseudogene	6	blup	NA	0.174	8.32e-15	10:80877086-10:82414679	1.71	0.144	1
8:10463197-8:11278998	ENSG00000164733	CTSB	brain_cerebellar_hemisphere	protein_coding	27	blup	NA	0.0428	0.0121	8:10463197-8:11278541	2.66	0.144	1
17:55357541-17:57487512	ENSG00000213246	SUPT4H1	brain_cerebellum	protein_coding	32	enet	NA	0.192	9.25e-09	17:55357542-17:57486390	2.52	0.144	1
5:113396285-5:114830370	ENSG00000145782	ATG12	brain_hippocampus	protein_coding	10	blup	NA	0.213	2.4e-07	5:113396285-5:114829603	-1.72	0.144	1
6:108464380-6:110304247	ENSG00000155085	AK9	brain_hippocampus	protein_coding	34	blup	NA	0.13	6.27e-05	6:108464380-6:110304247	2.87	0.144	1
1:48978188-1:49894177	ENSG00000224986	PPP1R8P1	brain_nucleus_accumbens_basal_ganglia	processed_pseudogene	6	blup	NA	0.104	0.000118	1:48978188-1:49894177	0.283	0.144	1
11:95726041-11:97057058	ENSG00000087053	MTMR2	brain_nucleus_accumbens_basal_ganglia	protein_coding	15	blup	NA	0.0542	0.00458	11:95726050-11:97056730	-2.04	0.144	1
9:114831082-9:115693145	ENSG00000136875	PRPF4	brain_putamen_basal_ganglia	protein_coding	6	blup	NA	0.155	1.24e-05	9:114831484-9:115691913	0.363	0.144	1
2:159577082-2:161769733	ENSG00000230783	AC009961.3	breast_mammary_tissue	processed_pseudogene	31	blup	NA	0.0413	0.000725	2:159577307-2:161769655	2.49	0.144	1
7:25909555-7:28360309	ENSG00000233429	HOTAIRM1	breast_mammary_tissue	antisense	58	lasso	NA	0.322	6.88e-23	7:25909695-7:28359788	-2.8	0.144	1
11:70855-11:1213590	ENSG00000177963	RIC8A	breast_mammary_tissue	protein_coding	80	lasso	NA	0.107	6.81e-08	11:128196-11:1213525	-3.11	0.144	1
1:21736588-1:23086883	ENSG00000218510	LINC00339	cells_ebv-transformed_lymphocytes	processed_transcript	40	lasso	NA	0.522	3.27e-20	1:21736654-1:23086883	-2.59	0.144	1
6:7808936-6:9020026	ENSG00000239264	TXNDC5	cells_transformed_fibroblasts	protein_coding	11	lasso	NA	0.132	5.35e-11	6:7808936-6:9020026	-1.8	0.144	1
6:123856181-6:125424383	ENSG00000111906	HDDC2	cells_transformed_fibroblasts	protein_coding	6	lasso	NA	0.268	3.86e-22	6:123856181-6:125424383	1.08	0.144	1
11:117747110-11:119215476	ENSG00000137700	SLC37A4	cells_transformed_fibroblasts	protein_coding	76	enet	NA	0.0839	2.06e-07	11:117747244-11:119215256	-2.52	0.144	1
20:62190180-20:62965163	ENSG00000243509	TNFRSF6B	cells_transformed_fibroblasts	protein_coding	45	blup	NA	0.0181	0.0114	20:62190180-20:62963102	-3.05	0.144	1
1:115880593-1:118839067	ENSG00000134253	TRIM45	colon_transverse	protein_coding	52	blup	NA	0.0456	0.000451	1:115880675-1:118839067	-2.75	0.144	1
3:75704949-3:77508835	ENSG00000242516	LINC00960	colon_transverse	lincRNA	6	enet	NA	0.374	8.96e-27	3:75737505-3:77508704	-0.826	0.144	1
5:110821144-5:111981562	ENSG00000145777	TSLP	colon_transverse	protein_coding	20	blup	NA	0.0115	0.0512	5:110821649-5:111981174	2.24	0.144	1
11:76797209-11:78355058	ENSG00000137513	NARS2	colon_transverse	protein_coding	39	lasso	NA	0.0477	0.000337	11:76797209-11:78354201	-2.62	0.144	1
4:119933512-4:120392684	ENSG00000164096	C4orf3	muscle_skeletal	protein_coding	8	lasso	NA	0.075	4.24e-10	4:119933634-4:120392684	1.53	0.144	1
13:35026464-13:36046367	ENSG00000180660	MAB21L1	muscle_skeletal	protein_coding	6	enet	NA	0.0681	2.71e-09	13:35026464-13:36045677	-0.424	0.144	1
17:36809344-17:38877404	ENSG00000141736	ERBB2	muscle_skeletal	protein_coding	66	blup	NA	0.00844	0.0235	17:36809344-17:38877404	-4.75	0.144	1
1:4380811-1:5913893	ENSG00000131697	NPHP4	ovary	protein_coding	11	blup	NA	0.109	0.000128	1:4380973-1:5913893	-1.81	0.144	1
1:71684405-1:74326907	ENSG00000162620	LRRIQ3	ovary	protein_coding	18	lasso	NA	0.328	4.22e-12	1:71684831-1:74326484	2.16	0.144	1
11:76797209-11:78355058	ENSG00000137513	NARS2	ovary	protein_coding	39	enet	NA	0.0448	0.0112	11:76797209-11:78354201	-2.6	0.144	1
8:55945581-8:56956383	ENSG00000008988	RPS20	pancreas	protein_coding	25	lasso	NA	0.0524	0.000376	8:55945581-8:56956383	-2.36	0.144	1
2:98995201-2:101822329	ENSG00000170500	LONRF2	skin_not_sun_exposed_suprapubic	protein_coding	48	lasso	NA	0.114	1.51e-10	2:98995201-2:101822329	-2.76	0.144	1
7:2772227-7:4573428	ENSG00000106268	NUDT1	skin_not_sun_exposed_suprapubic	protein_coding	15	blup	NA	0.0652	1.35e-06	7:2772261-7:4573169	-2.12	0.144	1
8:82693739-8:84225589	ENSG00000133731	IMPA1	skin_not_sun_exposed_suprapubic	protein_coding	11	lasso	NA	0.126	1.46e-11	8:82693767-8:84225589	-1.83	0.144	1
6:136224177-6:137614218	ENSG00000016402	IL20RA	skin_sun_exposed_lower_leg	protein_coding	27	enet	NA	0.119	3.54e-13	6:136224355-6:137614007	2.43	0.144	1
17:3702312-17:4696261	ENSG00000141480	ARRB2	skin_sun_exposed_lower_leg	protein_coding	33	blup	NA	0.0453	7.61e-06	17:3702614-17:4695185	2.54	0.144	1
2:201576284-2:202818637	ENSG00000082153	BZW1	spleen	protein_coding	41	lasso	NA	0.0587	0.00193	2:201577027-2:202817892	0.321	0.144	1
10:751339-10:1523544	ENSG00000067064	IDI1	uterus	protein_coding	12	blup	NA	0.0376	0.0297	10:751339-10:1522786	-1.88	0.144	1
13:75670143-13:77410555	ENSG00000136111	TBC1D4	whole_blood	protein_coding	19	blup	NA	0.155	2.47e-15	13:75670143-13:77410555	-2.2	0.144	1
3:88298373-3:94255316	ENSG00000184500	PROS1	adipose_subcutaneous	protein_coding	24	blup	NA	0.0698	8.82e-08	3:88299112-3:94254639	-2.34	0.143	1
12:25371083-12:27799773	ENSG00000060982	BCAT1	adipose_subcutaneous	protein_coding	58	enet	NA	0.0723	5.2e-08	12:25371462-12:27799691	-2.78	0.143	1
3:75704949-3:77508835	ENSG00000227124	ZNF717	adipose_visceral_omentum	protein_coding	6	lasso	NA	0.537	4.94e-54	3:75737505-3:77508704	-0.386	0.143	1
12:29651255-12:30512406	ENSG00000064763	FAR2	adipose_visceral_omentum	protein_coding	8	blup	NA	0.0585	9.27e-06	12:29651457-12:30512406	1.45	0.143	1
4:103221356-4:105305294	ENSG00000109323	MANBA	brain_cerebellum	protein_coding	22	blup	NA	0.144	7.78e-07	4:103221459-4:105305275	-2.31	0.143	1
21:46177105-21:47492226	ENSG00000223768	LINC00205	brain_cerebellum	bidirectional_promoter_lncRNA	19	lasso	NA	0.427	3.08e-20	21:46178515-21:47491975	-2.31	0.143	1
3:131836516-3:133252173	ENSG00000113971	NPHP3	brain_nucleus_accumbens_basal_ganglia	protein_coding	17	enet	NA	0.458	7.78e-19	3:131836516-3:133251955	-2.12	0.143	1
9:6557589-9:7154923	ENSG00000107077	KDM4C	brain_nucleus_accumbens_basal_ganglia	protein_coding	15	blup	NA	0.067	0.00178	9:6557589-9:7154923	2.04	0.143	1
10:69900148-10:70195991	ENSG00000108187	PBLD	brain_putamen_basal_ganglia	protein_coding	7	lasso	NA	0.155	1.25e-05	10:69900240-10:70195221	0.0646	0.143	1
3:19125144-3:20091348	ENSG00000163576	EFHB	cells_ebv-transformed_lymphocytes	protein_coding	10	lasso	NA	0.332	7.59e-12	3:19125144-3:20091348	1.71	0.143	1
16:7529121-16:8338519	ENSG00000183044	ABAT	cells_transformed_fibroblasts	protein_coding	7	blup	NA	0.00845	0.0609	16:7529218-16:8338346	0.0123	0.143	1
8:130381139-8:131639625	ENSG00000153317	ASAP1	colon_transverse	protein_coding	8	lasso	NA	0.0854	1.95e-06	8:130381139-8:131639530	-1.46	0.143	1
10:61891409-10:62659679	ENSG00000165449	SLC16A9	colon_transverse	protein_coding	5	lasso	NA	0.112	4.49e-08	10:61891409-10:62659679	-0.107	0.143	1
2:24686918-2:26894985	ENSG00000138031	ADCY3	lung	protein_coding	51	lasso	NA	0.1	1.49e-10	2:24687042-2:26894985	2.77	0.143	1
11:3665481-11:4746709	ENSG00000167325	RRM1	lung	protein_coding	50	enet	NA	0.175	6.96e-18	11:3666277-11:4746391	2.82	0.143	1
17:3702312-17:4696261	ENSG00000141480	ARRB2	lung	protein_coding	33	lasso	NA	0.139	3.02e-14	17:3702614-17:4695185	2.58	0.143	1
17:21290357-17:27334244	ENSG00000168961	LGALS9	lung	protein_coding	63	lasso	NA	0.181	2e-18	17:21290357-17:27334244	2.82	0.143	1
3:173477285-3:175116539	ENSG00000177694	NAALADL2	muscle_skeletal	protein_coding	10	lasso	NA	0.0611	1.75e-08	3:173477285-3:175116539	-1.71	0.143	1
2:60292000-2:62429044	ENSG00000162927	PUS10	ovary	protein_coding	53	lasso	NA	0.0921	0.000421	2:60292000-2:62428117	2.76	0.143	1
3:75704949-3:77508835	ENSG00000227124	ZNF717	ovary	protein_coding	6	enet	NA	0.493	1.73e-19	3:75737505-3:77508704	-0.448	0.143	1
2:235150987-2:236043550	ENSG00000235529	AGAP1-IT1	skin_not_sun_exposed_suprapubic	sense_intronic	6	blup	NA	0.0171	0.00964	2:235150987-2:236042002	-1.06	0.143	1
4:167852917-4:169676825	ENSG00000129116	PALLD	skin_not_sun_exposed_suprapubic	protein_coding	21	lasso	NA	0.0506	2e-05	4:167852917-4:169676267	-2.28	0.143	1
1:48978188-1:49894177	ENSG00000132122	SPATA6	skin_sun_exposed_lower_leg	protein_coding	6	blup	NA	0.0256	0.000638	1:48978188-1:49894177	0.706	0.143	1
5:171074292-5:172678327	ENSG00000113719	ERGIC1	skin_sun_exposed_lower_leg	protein_coding	26	enet	NA	0.0855	8.34e-10	5:171074505-5:172677991	-2.41	0.143	1
6:167024733-6:168042835	ENSG00000071242	RPS6KA2	skin_sun_exposed_lower_leg	protein_coding	22	blup	NA	0.00482	0.0843	6:167024733-6:168042835	3.02	0.143	1
1:21736588-1:23086883	ENSG00000218510	LINC00339	spleen	processed_transcript	40	lasso	NA	0.613	1.73e-31	1:21736654-1:23086883	-2.58	0.143	1
6:43756169-6:45406563	ENSG00000146221	TCTE1	spleen	protein_coding	32	enet	NA	0.138	2.46e-06	6:43756169-6:45405134	2.48	0.143	1
10:93335047-10:95396368	ENSG00000228701	TNKS2-AS1	uterus	antisense	44	lasso	NA	0.413	3.35e-13	10:93336938-10:95396306	-2.63	0.143	1
9:132165470-9:133223217	ENSG00000136827	TOR1A	whole_blood	protein_coding	24	enet	NA	0.19	1.02e-18	9:132165470-9:133223217	2.66	0.143	1
5:144943354-5:147181998	ENSG00000133706	LARS	adipose_subcutaneous	protein_coding	30	lasso	NA	0.386	1.45e-42	5:144943354-5:147181902	-2.45	0.142	1
10:104380410-10:106695048	ENSG00000107957	SH3PXD2A	adipose_subcutaneous	protein_coding	12	lasso	NA	0.0272	0.000694	10:104380686-10:106695048	1.91	0.142	1
1:32438685-1:34799758	ENSG00000121775	TMEM39B	adipose_visceral_omentum	protein_coding	50	blup	NA	0.0113	0.0336	1:32438749-1:34799758	-2.7	0.142	1
3:75704949-3:77508835	ENSG00000244026	FAM86DP	adipose_visceral_omentum	transcribed_unprocessed_pseudogene	6	enet	NA	0.0775	3.46e-07	3:75737505-3:77508704	-0.364	0.142	1
4:694715-4:1478711	ENSG00000168993	CPLX1	adipose_visceral_omentum	protein_coding	31	enet	NA	0.192	2.52e-16	4:695146-4:1478711	-2.44	0.142	1
1:21736588-1:23086883	ENSG00000218510	LINC00339	brain_anterior_cingulate_cortex_ba24	processed_transcript	40	lasso	NA	0.51	2.35e-18	1:21736654-1:23086883	-2.58	0.142	1
14:24905123-14:26135686	ENSG00000187630	DHRS4L2	brain_anterior_cingulate_cortex_ba24	protein_coding	8	lasso	NA	0.277	3.01e-09	14:24905123-14:26135306	1.53	0.142	1
17:55357541-17:57487512	ENSG00000108384	RAD51C	brain_caudate_basal_ganglia	protein_coding	32	blup	NA	0.127	7.42e-06	17:55357542-17:57486390	2.51	0.142	1
7:105682905-7:107780178	ENSG00000172209	GPR22	brain_cerebellum	protein_coding	34	blup	NA	0.0553	0.00199	7:105683380-7:107780130	2.5	0.142	1
12:106958748-12:109025901	ENSG00000110880	CORO1C	brain_cerebellum	protein_coding	44	lasso	NA	0.101	3.59e-05	12:106958864-12:109025901	-2.66	0.142	1
17:43056905-17:45876022	ENSG00000167183	PRR15L	brain_cerebellum	protein_coding	138	lasso	NA	0.116	9.59e-06	17:43056905-17:45876022	-3.2	0.142	1
9:10879253-9:12276489	ENSG00000107165	TYRP1	brain_frontal_cortex_ba9	protein_coding	5	blup	NA	0.141	1.81e-05	9:10879518-9:12276140	0.312	0.142	1
9:114831082-9:115693145	ENSG00000176386	CDC26	brain_hippocampus	protein_coding	6	blup	NA	0.0352	0.0278	9:114831484-9:115691913	-0.216	0.142	1
8:59068651-8:59728100	ENSG00000215114	UBXN2B	brain_nucleus_accumbens_basal_ganglia	protein_coding	7	lasso	NA	0.116	4.75e-05	8:59068651-8:59727453	-0.0797	0.142	1
7:13884202-7:15143657	ENSG00000187546	AGMO	brain_putamen_basal_ganglia	protein_coding	8	blup	NA	0.0312	0.036	7:13884219-7:15143491	1.45	0.142	1
9:114831082-9:115693145	ENSG00000176386	CDC26	brain_putamen_basal_ganglia	protein_coding	6	blup	NA	0.0681	0.00341	9:114831484-9:115691913	-0.101	0.142	1
7:139933177-7:140235210	ENSG00000133597	ADCK2	breast_mammary_tissue	protein_coding	6	blup	NA	0.0656	2.48e-05	7:139933177-7:140234597	-1.09	0.142	1
2:224859419-2:225840004	ENSG00000135905	DOCK10	cells_ebv-transformed_lymphocytes	protein_coding	6	blup	NA	0.167	3.18e-06	2:224860058-2:225840004	-1.16	0.142	1
3:19125144-3:20091348	ENSG00000163576	EFHB	cells_transformed_fibroblasts	protein_coding	10	lasso	NA	0.59	1.06e-59	3:19125144-3:20091348	1.71	0.142	1
15:41177514-15:42776399	ENSG00000103932	RPAP1	cells_transformed_fibroblasts	protein_coding	54	enet	NA	0.455	2.86e-41	15:41177514-15:42775660	3.07	0.142	1
2:21050490-2:23341383	ENSG00000084674	APOB	colon_sigmoid	protein_coding	19	lasso	NA	0.0282	0.00965	2:21051529-2:23340892	-2.18	0.142	1
2:67226166-2:68010176	ENSG00000115946	PNO1	colon_sigmoid	protein_coding	6	blup	NA	0.0177	0.0327	2:67226166-2:68009913	-1.31	0.142	1
10:115328432-10:116421406	ENSG00000107518	ATRNL1	colon_sigmoid	protein_coding	5	lasso	NA	0.154	4.34e-09	10:115328860-10:116421406	-1.01	0.142	1
16:7529121-16:8338519	ENSG00000183044	ABAT	colon_transverse	protein_coding	7	blup	NA	0.0332	0.00243	16:7529218-16:8338346	0.126	0.142	1
2:151731462-2:152486782	ENSG00000183091	NEB	liver	protein_coding	9	blup	NA	0.0726	0.000463	2:151731930-2:152486782	1.6	0.142	1
11:21017138-11:22374142	ENSG00000148935	GAS2	liver	protein_coding	11	lasso	NA	0.253	2.48e-11	11:21017138-11:22374142	1.98	0.142	1
4:38907022-4:40202609	ENSG00000109790	KLHL5	lung	protein_coding	37	blup	NA	0.0585	1.02e-06	4:38907664-4:40201594	2.88	0.142	1
1:48978188-1:49894177	ENSG00000162373	BEND5	muscle_skeletal	protein_coding	6	lasso	NA	0.0482	5.49e-07	1:48978188-1:49894177	0.106	0.142	1
2:105125034-2:106210058	ENSG00000115641	FHL2	muscle_skeletal	protein_coding	16	enet	NA	0.0332	2.92e-05	2:105125034-2:106209976	2.09	0.142	1
5:144943354-5:147181998	ENSG00000133706	LARS	ovary	protein_coding	30	blup	NA	0.214	5.33e-08	5:144943354-5:147181902	-2.44	0.142	1
5:95963519-5:97315601	ENSG00000164308	ERAP2	pancreas	protein_coding	26	enet	NA	0.684	1.96e-56	5:95963902-5:97314960	2.16	0.142	1
10:29323236-10:29783692	ENSG00000274985	PTCHD3P1	pancreas	unprocessed_pseudogene	7	lasso	NA	0.276	3.97e-17	10:29323236-10:29783692	-0.147	0.142	1
11:100417169-11:101331121	ENSG00000137672	TRPC6	pancreas	protein_coding	9	blup	NA	0.154	1.01e-09	11:100418534-11:101330928	-1.67	0.142	1
13:46495214-13:47431079	ENSG00000080618	CPB2	pancreas	protein_coding	7	lasso	NA	0.00376	0.178	13:46495674-13:47430602	-0.104	0.142	1
2:121303783-2:123302906	ENSG00000234455	AC067960.1	skin_not_sun_exposed_suprapubic	lincRNA	15	lasso	NA	0.00446	0.115	2:121303783-2:123302906	-2.08	0.142	1
5:134777401-5:136376050	ENSG00000164621	SMAD5-AS1	skin_not_sun_exposed_suprapubic	antisense	47	lasso	NA	0.0544	9.87e-06	5:134777687-5:136376050	2.66	0.142	1
8:125683719-8:126410917	ENSG00000147684	NDUFB9	skin_not_sun_exposed_suprapubic	protein_coding	8	blup	NA	0.0719	3.89e-07	8:125684215-8:126409894	-1.41	0.142	1
10:115328432-10:116421406	ENSG00000198924	DCLRE1A	skin_not_sun_exposed_suprapubic	protein_coding	5	lasso	NA	0.0344	0.000384	10:115328860-10:116421406	-0.666	0.142	1
3:17891118-3:19125144	ENSG00000182568	SATB1	skin_sun_exposed_lower_leg	protein_coding	7	blup	NA	0.0215	0.00165	3:17892058-3:19125144	-0.136	0.142	1
4:90231564-4:91560677	ENSG00000180346	TIGD2	skin_sun_exposed_lower_leg	protein_coding	6	enet	NA	0.0271	0.000459	4:90231746-4:91560677	0.406	0.142	1
4:113870102-4:115666246	ENSG00000145349	CAMK2D	skin_sun_exposed_lower_leg	protein_coding	10	enet	NA	0.0319	0.000156	4:113870583-4:115665875	1.71	0.142	1
2:195861164-2:196447456	ENSG00000196950	SLC39A10	spleen	protein_coding	8	lasso	NA	0.0785	0.000376	2:195861792-2:196446526	-1.54	0.142	1
4:150683580-4:152782184	ENSG00000109686	SH3D19	spleen	protein_coding	44	blup	NA	0.0618	0.0015	4:150683768-4:152782184	0.908	0.142	1
10:70195991-10:72220850	ENSG00000079332	SAR1A	whole_blood	protein_coding	38	lasso	NA	0.0337	0.000235	10:70196183-10:72220850	-2.64	0.142	1
12:29651255-12:30512406	ENSG00000133687	TMTC1	whole_blood	protein_coding	8	lasso	NA	0.499	3.94e-57	12:29651457-12:30512406	1.49	0.142	1
16:7529121-16:8338519	ENSG00000183044	ABAT	whole_blood	protein_coding	7	enet	NA	0.14	6.9e-14	16:7529218-16:8338346	0.101	0.142	1
21:27271019-21:29125226	ENSG00000142192	APP	whole_blood	protein_coding	25	blup	NA	0.0869	4.96e-09	21:27271019-21:29125226	2.42	0.142	1
1:48002576-1:48978188	ENSG00000162366	PDZK1IP1	adipose_subcutaneous	protein_coding	17	lasso	NA	0.0797	1.09e-08	1:48002576-1:48978188	2.22	0.141	1
5:155373505-5:156628700	ENSG00000172548	NIPAL4	adipose_subcutaneous	protein_coding	5	enet	NA	0.251	4.82e-26	5:155373743-5:156628287	-0.625	0.141	1
13:41069263-13:43101027	ENSG00000229456	RLIMP1	adipose_subcutaneous	processed_pseudogene	40	blup	NA	0.0167	0.00638	13:41069662-13:43100807	2.97	0.141	1
20:38436761-20:39610856	ENSG00000183798	EMILIN3	adipose_visceral_omentum	protein_coding	25	blup	NA	0.0511	3.3e-05	20:38436783-20:39610856	-2.34	0.141	1
6:22748307-6:23936619	ENSG00000146038	DCDC2	brain_caudate_basal_ganglia	protein_coding	7	blup	NA	0.106	4.38e-05	6:22748670-6:23936167	0.191	0.141	1
1:32438685-1:34799758	ENSG00000160055	TMEM234	brain_cerebellar_hemisphere	protein_coding	50	blup	NA	0.032	0.0262	1:32438749-1:34799758	2.74	0.141	1
2:189882065-2:191973357	ENSG00000151690	MFSD6	brain_cerebellar_hemisphere	protein_coding	35	enet	NA	0.238	5.64e-09	2:189882065-2:191973189	3.14	0.141	1
4:119933512-4:120392684	ENSG00000145388	METTL14	brain_cerebellum	protein_coding	8	blup	NA	0.0599	0.00134	4:119933634-4:120392684	1.45	0.141	1
6:100630146-6:102636772	ENSG00000112249	ASCC3	brain_cerebellum	protein_coding	7	blup	NA	0.128	3.35e-06	6:100631103-6:102636593	1.19	0.141	1
11:106520894-11:107844200	ENSG00000152404	CWF19L2	brain_cerebellum	protein_coding	15	lasso	NA	0.13	2.72e-06	11:106520894-11:107843602	2.06	0.141	1
21:46177105-21:47492226	ENSG00000223768	LINC00205	brain_cortex	bidirectional_promoter_lncRNA	19	enet	NA	0.624	3e-30	21:46178515-21:47491975	-2.24	0.141	1
15:41177514-15:42776399	ENSG00000137806	NDUFAF1	brain_frontal_cortex_ba9	protein_coding	54	lasso	NA	0.448	1e-16	15:41177514-15:42775660	3.28	0.141	1
6:57599465-6:61880512	ENSG00000239650	GUSBP4	brain_hypothalamus	transcribed_unprocessed_pseudogene	22	lasso	NA	0.0735	0.00274	6:57599465-6:61880512	2.32	0.141	1
6:165586864-6:167024733	ENSG00000112541	PDE10A	brain_hypothalamus	protein_coding	30	blup	NA	0.0685	0.00373	6:165586864-6:167024733	2.43	0.141	1
3:17891118-3:19125144	ENSG00000182568	SATB1	breast_mammary_tissue	protein_coding	7	enet	NA	0.0632	3.45e-05	3:17892058-3:19125144	-0.173	0.141	1
5:144943354-5:147181998	ENSG00000133706	LARS	cells_ebv-transformed_lymphocytes	protein_coding	30	lasso	NA	0.118	9.49e-05	5:144943354-5:147181902	-2.48	0.141	1
3:45165153-3:46657500	ENSG00000163823	CCR1	cells_transformed_fibroblasts	protein_coding	34	enet	NA	0.144	6.45e-12	3:45165312-3:46657428	2.53	0.141	1
7:105682905-7:107780178	ENSG00000164597	COG5	cells_transformed_fibroblasts	protein_coding	34	enet	NA	0.0395	0.000319	7:105683380-7:107780130	2.52	0.141	1
9:115693145-9:117019801	ENSG00000148225	WDR31	cells_transformed_fibroblasts	protein_coding	11	lasso	NA	0.215	1.33e-17	9:115693146-9:117019801	1.81	0.141	1
8:7153079-8:9154694	ENSG00000173295	FAM86B3P	colon_sigmoid	transcribed_unprocessed_pseudogene	96	lasso	NA	0.0598	0.000267	8:7153384-8:9154694	2.96	0.141	1
17:15019097-17:16412342	ENSG00000166582	CENPV	colon_sigmoid	protein_coding	55	enet	NA	0.0651	0.000146	17:15020965-17:16411522	2.85	0.141	1
2:201576284-2:202818637	ENSG00000240344	PPIL3	colon_transverse	protein_coding	41	lasso	NA	0.619	4.25e-53	2:201577027-2:202817892	-2.7	0.141	1
4:694715-4:1478711	ENSG00000168936	TMEM129	colon_transverse	protein_coding	31	blup	NA	0.121	1.36e-08	4:695146-4:1478711	-2.86	0.141	1
6:100630146-6:102636772	ENSG00000112249	ASCC3	liver	protein_coding	7	lasso	NA	0.227	3.14e-10	6:100631103-6:102636593	-1.22	0.141	1
2:242149921-2:243188920	ENSG00000168395	ING5	lung	protein_coding	2	lasso	NA	0.314	3.4e-33	2:242150091-2:243185994	1.43	0.141	1
9:135298842-9:137041122	ENSG00000165699	TSC1	lung	protein_coding	84	enet	NA	0.111	1.28e-11	9:135298842-9:137041122	2.91	0.141	1
11:33958739-11:35502605	ENSG00000026508	CD44	lung	protein_coding	26	blup	NA	0.0197	0.00346	11:33958739-11:35502340	-2.38	0.141	1
11:100417169-11:101331121	ENSG00000082175	PGR	lung	protein_coding	9	enet	NA	0.0267	0.000789	11:100418534-11:101330928	-1.59	0.141	1
20:8117011-20:9730921	ENSG00000132639	SNAP25	lung	protein_coding	11	enet	NA	0.0919	8.79e-10	20:8117011-20:9730921	1.79	0.141	1
8:13944992-8:15991660	ENSG00000104723	TUSC3	muscle_skeletal	protein_coding	16	blup	NA	0.0315	4.61e-05	8:13945033-8:15991660	-2.07	0.141	1
8:59068651-8:59728100	ENSG00000215114	UBXN2B	muscle_skeletal	protein_coding	7	lasso	NA	0.172	4.97e-22	8:59068651-8:59727453	0.197	0.141	1
14:32383265-14:34846251	ENSG00000165410	CFL2	muscle_skeletal	protein_coding	26	blup	NA	0.00692	0.0363	14:32383424-14:34845674	2.35	0.141	1
21:46177105-21:47492226	ENSG00000223768	LINC00205	muscle_skeletal	bidirectional_promoter_lncRNA	19	enet	NA	0.0406	4.18e-06	21:46178515-21:47491975	-2.24	0.141	1
3:75704949-3:77508835	ENSG00000242516	LINC00960	ovary	lincRNA	6	blup	NA	0.1	0.00024	3:75737505-3:77508704	-0.337	0.141	1
10:70195991-10:72220850	ENSG00000079332	SAR1A	ovary	protein_coding	38	lasso	NA	0.192	2.98e-07	10:70196183-10:72220850	-2.55	0.141	1
2:242149921-2:243188920	ENSG00000224272	AC131097.3	pancreas	antisense	2	enet	NA	0.232	2.33e-14	2:242150091-2:243185994	1.08	0.141	1
5:180559933-5:180885156	ENSG00000146054	TRIM7	pancreas	protein_coding	13	blup	NA	0.0351	0.00313	5:180559933-5:180877085	1.96	0.141	1
4:47411896-4:48123600	ENSG00000198515	CNGA1	prostate	protein_coding	18	lasso	NA	0.13	1.41e-05	4:47412721-4:48123600	-2.42	0.141	1
10:50840915-10:53616629	ENSG00000263639	MSMB	prostate	protein_coding	22	enet	NA	0.189	1.31e-07	10:50841704-10:53616629	2.35	0.141	1
2:224859419-2:225840004	ENSG00000228446	AC073052.1	skin_not_sun_exposed_suprapubic	processed_pseudogene	6	enet	NA	0.147	2.18e-13	2:224860058-2:225840004	-0.743	0.141	1
9:115693145-9:117019801	ENSG00000138835	RGS3	skin_not_sun_exposed_suprapubic	protein_coding	11	blup	NA	0.0207	0.00485	9:115693146-9:117019801	1.91	0.141	1
10:115328432-10:116421406	ENSG00000165832	TRUB1	skin_not_sun_exposed_suprapubic	protein_coding	5	enet	NA	0.0243	0.00249	10:115328860-10:116421406	0.684	0.141	1
5:107264196-5:108633934	ENSG00000184349	EFNA5	skin_sun_exposed_lower_leg	protein_coding	7	blup	NA	0.00954	0.0263	5:107264340-5:108633544	-1.32	0.141	1
19:34262952-19:36469295	ENSG00000011590	ZBTB32	skin_sun_exposed_lower_leg	protein_coding	141	enet	NA	0.163	7.54e-18	19:34264354-19:36469295	-3.3	0.141	1
2:110572432-2:113921856	ENSG00000240356	RPL23AP7	spleen	transcribed_processed_pseudogene	101	blup	NA	0.156	5.5e-07	2:110706146-2:113921702	-3.44	0.141	1
16:81772536-16:82747728	ENSG00000153815	CMIP	spleen	protein_coding	15	blup	NA	0.0345	0.0143	16:81772536-16:82747728	-2.04	0.141	1
8:2042942-8:2573279	ENSG00000036448	MYOM2	uterus	protein_coding	6	enet	NA	0.346	7.43e-11	8:2042942-8:2573173	-0.566	0.141	1
9:72753755-9:74253040	ENSG00000204706	MAMDC2-AS1	uterus	antisense	10	lasso	NA	0.156	2.75e-05	9:72753755-9:74253040	-1.7	0.141	1
2:24686918-2:26894985	ENSG00000138031	ADCY3	whole_blood	protein_coding	51	enet	NA	0.438	5.66e-48	2:24687042-2:26894985	2.78	0.141	1
11:76797209-11:78355058	ENSG00000137513	NARS2	whole_blood	protein_coding	39	lasso	NA	0.101	2.58e-10	11:76797209-11:78354201	-2.62	0.141	1
14:105001723-14:106340358	ENSG00000211935	IGHV1-3	whole_blood	IG_V_gene	132	blup	NA	0.0218	0.00261	14:105001834-14:106337470	3.08	0.141	1
19:3019660-19:4348967	ENSG00000183397	C19orf71	whole_blood	protein_coding	66	lasso	NA	0.131	4.49e-13	19:3019660-19:4348967	2.86	0.141	1
19:18409862-19:19877471	ENSG00000175489	LRRC25	whole_blood	protein_coding	68	lasso	NA	0.144	2.81e-14	19:18410369-19:19876747	2.86	0.141	1
1:156336133-1:158027412	ENSG00000158477	CD1A	adipose_subcutaneous	protein_coding	62	enet	NA	0.0337	0.000175	1:156336133-1:158027412	3.45	0.14	1
6:130935454-6:132765669	ENSG00000164483	SAMD3	adipose_subcutaneous	protein_coding	44	enet	NA	0.0176	0.00527	6:130935454-6:132765669	-2.66	0.14	1
2:29217559-2:30463711	ENSG00000213626	LBH	adipose_visceral_omentum	protein_coding	13	enet	NA	0.208	1.11e-17	2:29217896-2:30462979	-1.9	0.14	1
3:7083387-3:8648561	ENSG00000227110	LMCD1-AS1	adipose_visceral_omentum	antisense	10	enet	NA	0.0321	0.000868	3:7083387-3:8648561	1.69	0.14	1
7:37555184-7:38966703	ENSG00000227191	TRGC2	adipose_visceral_omentum	TR_C_gene	37	enet	NA	0.247	4.37e-21	7:37555276-7:38966703	-2.62	0.14	1
7:38966703-7:39862670	ENSG00000006715	VPS41	adipose_visceral_omentum	protein_coding	18	blup	NA	0.0786	2.86e-07	7:38966703-7:39862155	-2.17	0.14	1
7:97099570-7:98715474	ENSG00000160917	CPSF4	adipose_visceral_omentum	protein_coding	30	blup	NA	0.0174	0.0112	7:97099739-7:98715474	-2.46	0.14	1
7:132805848-7:134307596	ENSG00000131558	EXOC4	adipose_visceral_omentum	protein_coding	13	lasso	NA	0.0655	2.76e-06	7:132805848-7:134307596	1.94	0.14	1
10:29323236-10:29783692	ENSG00000274985	PTCHD3P1	adipose_visceral_omentum	unprocessed_pseudogene	7	lasso	NA	0.359	5.74e-32	10:29323236-10:29783692	-0.233	0.14	1
16:74971503-16:75977954	ENSG00000153774	CFDP1	adipose_visceral_omentum	protein_coding	38	lasso	NA	0.135	1.19e-11	16:74972220-16:75976837	2.66	0.14	1
1:46899501-1:48002576	ENSG00000085999	RAD54L	brain_caudate_basal_ganglia	protein_coding	28	blup	NA	0.0518	0.00362	1:46899657-1:48002576	2.44	0.14	1
6:28017819-6:28917608	ENSG00000226314	ZNF192P1	brain_caudate_basal_ganglia	transcribed_unprocessed_pseudogene	46	blup	NA	0.0995	7.35e-05	6:28018353-6:28917091	1.52	0.14	0
6:123856181-6:125424383	ENSG00000111906	HDDC2	brain_cerebellar_hemisphere	protein_coding	6	enet	NA	0.0688	0.0019	6:123856181-6:125424383	0.455	0.14	1
7:157634597-7:159128575	ENSG00000117868	ESYT2	brain_cerebellar_hemisphere	protein_coding	16	blup	NA	0.0977	0.000241	7:157634922-7:159128560	2.09	0.14	1
10:29323236-10:29783692	ENSG00000274985	PTCHD3P1	brain_cerebellar_hemisphere	unprocessed_pseudogene	7	enet	NA	0.118	5.41e-05	10:29323236-10:29783692	0.209	0.14	1
8:10463197-8:11278998	ENSG00000254556	AF131215.2	brain_cerebellum	sense_intronic	27	lasso	NA	0.0726	0.000444	8:10463197-8:11278541	2.54	0.14	1
8:31548360-8:32977218	ENSG00000129696	TTI2	brain_cerebellum	protein_coding	7	blup	NA	0.0239	0.0312	8:31548360-8:32975830	0.223	0.14	1
13:53339622-13:54682864	ENSG00000136108	CKAP2	brain_cerebellum	protein_coding	7	enet	NA	0.345	8.8e-16	13:53339742-13:54682393	1.36	0.14	1
17:61545589-17:63148128	ENSG00000266173	STRADA	brain_cerebellum	protein_coding	38	blup	NA	0.0595	0.00138	17:61545589-17:63147477	-2.73	0.14	1
6:103983395-6:106056733	ENSG00000085382	HACE1	brain_cortex	protein_coding	22	lasso	NA	0.22	5.85e-09	6:103983395-6:106056440	-2.4	0.14	1
10:122407323-10:123231465	ENSG00000120008	WDR11	brain_cortex	protein_coding	22	blup	NA	0.353	1.94e-14	10:122407323-10:123231465	-2.26	0.14	1
14:24905123-14:26135686	ENSG00000092295	TGM1	brain_cortex	protein_coding	8	enet	NA	0.283	1.93e-11	14:24905123-14:26135306	1.49	0.14	1
4:90231564-4:91560677	ENSG00000187653	TMSB4XP8	brain_frontal_cortex_ba9	processed_pseudogene	6	blup	NA	0.0954	0.000413	4:90231746-4:91560677	-0.843	0.14	1
13:53339622-13:54682864	ENSG00000139675	HNRNPA1L2	brain_hippocampus	protein_coding	7	lasso	NA	0.0886	0.000931	13:53339742-13:54682393	-0.23	0.14	1
17:15019097-17:16412342	ENSG00000011295	TTC19	brain_nucleus_accumbens_basal_ganglia	protein_coding	55	lasso	NA	0.0683	0.00162	17:15020965-17:16411522	-2.86	0.14	1
12:16310460-12:18087873	ENSG00000023697	DERA	cells_ebv-transformed_lymphocytes	protein_coding	18	enet	NA	0.149	1.11e-05	12:16310460-12:18087607	2.14	0.14	1
1:115880593-1:118839067	ENSG00000134247	PTGFRN	cells_transformed_fibroblasts	protein_coding	52	blup	NA	0.0414	0.000233	1:115880675-1:118839067	2.71	0.14	1
4:47411896-4:48123600	ENSG00000135605	TEC	cells_transformed_fibroblasts	protein_coding	18	lasso	NA	0.344	3.01e-29	4:47412721-4:48123600	-2.46	0.14	1
16:9799419-16:10426032	ENSG00000166669	ATF7IP2	cells_transformed_fibroblasts	protein_coding	7	enet	NA	0.0601	1.08e-05	16:9799495-16:10425637	-0.24	0.14	1
17:43056905-17:45876022	ENSG00000108468	CBX1	cells_transformed_fibroblasts	protein_coding	138	enet	NA	0.0381	0.000406	17:43056905-17:45876022	-3.12	0.14	1
3:11019665-3:13070799	ENSG00000154743	TSEN2	colon_sigmoid	protein_coding	40	blup	NA	0.0392	0.00275	3:11020033-3:13070799	-2.57	0.14	1
7:22507629-7:23471442	ENSG00000226816	AC005082.1	colon_sigmoid	lincRNA	27	lasso	NA	0.0544	0.000487	7:22508611-7:23469560	-2.74	0.14	1
2:224859419-2:225840004	ENSG00000228446	AC073052.1	colon_transverse	processed_pseudogene	6	lasso	NA	0.134	2.12e-09	2:224860058-2:225840004	-0.616	0.14	1
9:112778024-9:114831082	ENSG00000106853	PTGR1	colon_transverse	protein_coding	47	blup	NA	0.0943	5.7e-07	9:112778426-9:114830846	-2.67	0.14	1
4:89238028-4:90231564	ENSG00000118785	SPP1	liver	protein_coding	9	blup	NA	0.0371	0.00993	4:89238028-4:90231536	-1.58	0.14	1
8:59068651-8:59728100	ENSG00000215114	UBXN2B	liver	protein_coding	7	lasso	NA	0.0243	0.0307	8:59068651-8:59727453	-0.229	0.14	1
11:116383348-11:117747110	ENSG00000168092	PAFAH1B2	lung	protein_coding	35	lasso	NA	0.0525	3.59e-06	11:116383348-11:117746741	2.87	0.14	1
5:117346213-5:118608820	ENSG00000169570	DTWD2	muscle_skeletal	protein_coding	8	enet	NA	0.0735	6.4e-10	5:117346659-5:118608427	1.42	0.14	1
7:85572182-7:87825004	ENSG00000075142	SRI	muscle_skeletal	protein_coding	18	lasso	NA	0.0282	0.00011	7:85572182-7:87821751	-2.23	0.14	1
2:242149921-2:243188920	ENSG00000176720	BOK	pancreas	protein_coding	2	blup	NA	0.00338	0.189	2:242150091-2:243185994	-1.78	0.14	1
16:9799419-16:10426032	ENSG00000213853	EMP2	pancreas	protein_coding	7	blup	NA	0.234	1.75e-14	16:9799495-16:10425637	-0.224	0.14	1
2:30463711-2:31550450	ENSG00000213626	LBH	skin_not_sun_exposed_suprapubic	protein_coding	13	enet	NA	0.0736	2.86e-07	2:30463911-2:31550180	1.96	0.14	1
6:50386145-6:52210476	ENSG00000170915	PAQR8	skin_not_sun_exposed_suprapubic	protein_coding	18	blup	NA	0.0847	3.65e-08	6:50386145-6:52210409	2.14	0.14	1
4:47411896-4:48123600	ENSG00000163293	NIPAL1	skin_sun_exposed_lower_leg	protein_coding	18	enet	NA	0.0345	8.72e-05	4:47412721-4:48123600	2.17	0.14	1
4:90231564-4:91560677	ENSG00000138722	MMRN1	skin_sun_exposed_lower_leg	protein_coding	6	blup	NA	0.0129	0.0118	4:90231746-4:91560677	0.227	0.14	1
10:97822357-10:100241302	ENSG00000166024	R3HCC1L	skin_sun_exposed_lower_leg	protein_coding	42	lasso	NA	0.135	6.51e-15	10:97822433-10:100241204	-2.65	0.14	1
17:55357541-17:57487512	ENSG00000213246	SUPT4H1	skin_sun_exposed_lower_leg	protein_coding	32	lasso	NA	0.094	1.17e-10	17:55357542-17:57486390	2.61	0.14	1
1:16897730-1:18662899	ENSG00000117122	MFAP2	spleen	protein_coding	27	enet	NA	0.159	4.22e-07	1:16900558-1:18661583	4.63	0.14	1
9:14836363-9:16659655	ENSG00000164975	SNAPC3	spleen	protein_coding	23	blup	NA	0.0287	0.0234	9:14836363-9:16659573	-2.28	0.14	1
17:15019097-17:16412342	ENSG00000011295	TTC19	uterus	protein_coding	55	blup	NA	0.121	0.00023	17:15020965-17:16411522	-2.77	0.14	1
3:17891118-3:19125144	ENSG00000272477	AC144521.1	whole_blood	sense_intronic	7	blup	NA	0.0208	0.00322	3:17892058-3:19125144	0.224	0.14	1
16:9799419-16:10426032	ENSG00000166669	ATF7IP2	whole_blood	protein_coding	7	blup	NA	0.0202	0.00365	16:9799495-16:10425637	0.228	0.14	1
1:10806984-1:11777841	ENSG00000160049	DFFA	adipose_subcutaneous	protein_coding	29	enet	NA	0.0272	0.000683	1:10806984-1:11776659	2.4	0.139	1
2:18647423-2:19692404	ENSG00000118965	WDR35	adipose_subcutaneous	protein_coding	6	blup	NA	0.0777	1.68e-08	2:18647868-2:19692404	0.305	0.139	1
3:60272906-3:62355666	ENSG00000114405	C3orf14	adipose_subcutaneous	protein_coding	13	lasso	NA	0.0985	1.9e-10	3:60273192-3:62354964	-1.91	0.139	1
4:141084631-4:143443265	ENSG00000164136	IL15	adipose_subcutaneous	protein_coding	22	enet	NA	0.0275	0.000646	4:141084662-4:143443147	2.3	0.139	1
17:5741334-17:7317398	ENSG00000091592	NLRP1	adipose_subcutaneous	protein_coding	60	enet	NA	0.0679	1.33e-07	17:5741412-17:7316709	-2.82	0.139	1
9:14836363-9:16659655	ENSG00000164989	CCDC171	brain_caudate_basal_ganglia	protein_coding	23	blup	NA	0.235	4.88e-10	9:14836363-9:16659573	-2.33	0.139	1
10:72220850-10:73508512	ENSG00000148734	NPFFR1	brain_cerebellar_hemisphere	protein_coding	44	enet	NA	0.123	3.76e-05	10:72220850-10:73508455	-2.65	0.139	1
1:46899501-1:48002576	ENSG00000123472	ATPAF1	brain_cerebellum	protein_coding	28	enet	NA	0.0194	0.0472	1:46899657-1:48002576	-2.51	0.139	1
3:51832015-3:54081390	ENSG00000114841	DNAH1	brain_cortex	protein_coding	79	blup	NA	0.123	1.77e-05	3:51832507-3:54081158	-2.9	0.139	1
2:195861164-2:196447456	ENSG00000196950	SLC39A10	brain_frontal_cortex_ba9	protein_coding	8	lasso	NA	0.238	1.48e-08	2:195861792-2:196446526	-1.42	0.139	1
9:114831082-9:115693145	ENSG00000136875	PRPF4	brain_frontal_cortex_ba9	protein_coding	6	blup	NA	0.0264	0.0442	9:114831484-9:115691913	0.95	0.139	1
17:43056905-17:45876022	ENSG00000108439	PNPO	brain_frontal_cortex_ba9	protein_coding	138	blup	NA	0.126	5.18e-05	17:43056905-17:45876022	3.19	0.139	1
17:15019097-17:16412342	ENSG00000166582	CENPV	brain_hippocampus	protein_coding	55	lasso	NA	0.515	7e-19	17:15020965-17:16411522	2.82	0.139	1
6:150253404-6:151912703	ENSG00000055211	GINM1	brain_hypothalamus	protein_coding	31	blup	NA	0.178	3.51e-06	6:150253404-6:151912703	-2.44	0.139	1
17:21290357-17:27334244	ENSG00000232859	LYRM9	brain_putamen_basal_ganglia	protein_coding	63	lasso	NA	0.303	2.87e-10	17:21290357-17:27334244	-2.81	0.139	1
15:48136048-15:50008043	ENSG00000166262	FAM227B	cells_transformed_fibroblasts	protein_coding	40	lasso	NA	0.171	5.09e-14	15:48136142-15:50008043	2.58	0.139	1
19:55728080-19:57521335	ENSG00000198440	ZNF583	cells_transformed_fibroblasts	protein_coding	94	blup	NA	0.0208	0.00716	19:55728080-19:57521335	3.03	0.139	1
3:112815699-3:113947863	ENSG00000163607	GTPBP8	colon_sigmoid	protein_coding	29	blup	NA	0.0235	0.0165	3:112816192-3:113947863	2.4	0.139	1
14:24905123-14:26135686	ENSG00000100884	CPNE6	colon_transverse	protein_coding	8	blup	NA	0.011	0.0552	14:24905123-14:26135306	1.38	0.139	1
1:21736588-1:23086883	ENSG00000218510	LINC00339	liver	processed_transcript	40	lasso	NA	0.458	6.71e-22	1:21736654-1:23086883	-2.58	0.139	1
3:75704949-3:77508835	ENSG00000242516	LINC00960	liver	lincRNA	6	enet	NA	0.134	2.18e-06	3:75737505-3:77508704	-0.96	0.139	1
10:53616629-10:55103572	ENSG00000165471	MBL2	liver	protein_coding	7	lasso	NA	0.176	4.37e-08	10:53616629-10:55102828	-0.262	0.139	1
10:29323236-10:29783692	ENSG00000274985	PTCHD3P1	lung	unprocessed_pseudogene	7	lasso	NA	0.316	2.12e-33	10:29323236-10:29783692	-0.252	0.139	1
5:95963519-5:97315601	ENSG00000164308	ERAP2	muscle_skeletal	protein_coding	26	enet	NA	0.737	5.47e-144	5:95963902-5:97314960	2.17	0.139	1
2:224859419-2:225840004	ENSG00000085449	WDFY1	skin_not_sun_exposed_suprapubic	protein_coding	6	blup	NA	0.0049	0.105	2:224860058-2:225840004	0.706	0.139	1
4:40202609-4:42213058	ENSG00000163694	RBM47	skin_not_sun_exposed_suprapubic	protein_coding	37	blup	NA	0.0352	0.000334	4:40203025-4:42213058	-2.53	0.139	1
5:77623332-5:79393144	ENSG00000132840	BHMT2	skin_not_sun_exposed_suprapubic	protein_coding	28	blup	NA	0.0622	2.33e-06	5:77624228-5:79393144	-2.39	0.139	1
1:46899501-1:48002576	ENSG00000117480	FAAH	skin_sun_exposed_lower_leg	protein_coding	28	blup	NA	0.185	3.26e-20	1:46899657-1:48002576	-2.42	0.139	1
5:88891530-5:90422654	ENSG00000153140	CETN3	skin_sun_exposed_lower_leg	protein_coding	12	blup	NA	0.0046	0.0891	5:88891530-5:90422216	1.88	0.139	1
6:28917608-6:29737971	ENSG00000214922	HLA-F-AS1	skin_sun_exposed_lower_leg	processed_transcript	58	lasso	NA	0.131	1.9e-14	6:28917832-6:29737971	-7.52	0.139	0
14:99138532-14:101534307	ENSG00000090061	CCNK	small_intestine_terminal_ileum	protein_coding	147	blup	NA	0.0619	0.00344	14:99138753-14:101534307	-3.11	0.139	1
2:224859419-2:225840004	ENSG00000135919	SERPINE2	spleen	protein_coding	6	lasso	NA	0.0866	0.000192	2:224860058-2:225840004	0.847	0.139	1
3:11019665-3:13070799	ENSG00000157152	SYN2	spleen	protein_coding	40	blup	NA	0.285	2.7e-12	3:11020033-3:13070799	2.56	0.139	1
1:94506191-1:96150893	ENSG00000122481	RWDD3	uterus	protein_coding	24	blup	NA	0.104	0.000612	1:94506191-1:96150802	2.35	0.139	1
17:15019097-17:16412342	ENSG00000108474	PIGL	whole_blood	protein_coding	55	blup	NA	0.0382	9.57e-05	17:15020965-17:16411522	2.86	0.139	1
3:17891118-3:19125144	ENSG00000182568	SATB1	adipose_subcutaneous	protein_coding	7	lasso	NA	0.0599	7.2e-07	3:17892058-3:19125144	-0.315	0.138	1
5:113396285-5:114830370	ENSG00000164219	PGGT1B	adipose_subcutaneous	protein_coding	10	lasso	NA	0.153	1.07e-15	5:113396285-5:114829603	-2.06	0.138	1
10:29323236-10:29783692	ENSG00000274985	PTCHD3P1	adipose_subcutaneous	unprocessed_pseudogene	7	enet	NA	0.434	2.71e-49	10:29323236-10:29783692	-0.316	0.138	1
15:90475551-15:92164392	ENSG00000196391	ZNF774	adipose_subcutaneous	protein_coding	36	lasso	NA	0.0752	2.85e-08	15:90475963-15:92164207	3.22	0.138	1
1:21736588-1:23086883	ENSG00000218510	LINC00339	adipose_visceral_omentum	processed_transcript	40	lasso	NA	0.683	1.41e-79	1:21736654-1:23086883	-2.58	0.138	1
5:107264196-5:108633934	ENSG00000272523	LINC01023	adipose_visceral_omentum	lincRNA	7	lasso	NA	0.0416	0.000169	5:107264340-5:108633544	-1.14	0.138	1
6:103983395-6:106056733	ENSG00000085382	HACE1	adipose_visceral_omentum	protein_coding	22	blup	NA	0.00938	0.0479	6:103983395-6:106056440	-2.25	0.138	1
6:114220833-6:116131396	ENSG00000189241	TSPYL1	adipose_visceral_omentum	protein_coding	12	enet	NA	0.0312	0.00102	6:114220833-6:116130936	-1.84	0.138	1
10:751339-10:1523544	ENSG00000185736	ADARB2	adipose_visceral_omentum	protein_coding	12	enet	NA	0.291	3.87e-25	10:751339-10:1522786	-1.84	0.138	1
10:16551767-10:18537267	ENSG00000148482	SLC39A12	adipose_visceral_omentum	protein_coding	28	lasso	NA	0.153	4.15e-13	10:16551767-10:18537267	-2.39	0.138	1
12:119754110-12:122007651	ENSG00000257218	GATC	brain_anterior_cingulate_cortex_ba24	protein_coding	85	lasso	NA	0.495	1.21e-17	12:119754763-12:122006403	-2.97	0.138	1
3:156008700-3:157312028	ENSG00000243926	TIPARP-AS1	brain_caudate_basal_ganglia	bidirectional_promoter_lncRNA	29	enet	NA	0.192	2.75e-08	3:156009614-3:157312028	2.41	0.138	1
17:57487512-17:59312755	ENSG00000182628	SKA2	brain_caudate_basal_ganglia	protein_coding	69	enet	NA	0.158	5.08e-07	17:57487538-17:59312457	-2.8	0.138	1
8:9640787-8:10463197	ENSG00000184647	PRSS55	brain_cerebellar_hemisphere	protein_coding	8	lasso	NA	0.538	2.17e-22	8:9640843-8:10463197	-1.54	0.138	1
8:10463197-8:11278998	ENSG00000254556	AF131215.2	brain_cerebellar_hemisphere	sense_intronic	27	blup	NA	0.104	0.00015	8:10463197-8:11278541	2.65	0.138	1
8:59068651-8:59728100	ENSG00000169122	FAM110B	brain_cerebellum	protein_coding	7	blup	NA	0.0952	6.19e-05	8:59068651-8:59727453	-1.15	0.138	1
9:132165470-9:133223217	ENSG00000136827	TOR1A	brain_cerebellum	protein_coding	24	lasso	NA	0.517	7.32e-26	9:132165470-9:133223217	2.48	0.138	1
10:29323236-10:29783692	ENSG00000274985	PTCHD3P1	brain_cerebellum	unprocessed_pseudogene	7	enet	NA	0.242	6.23e-11	10:29323236-10:29783692	-0.312	0.138	1
10:80876749-10:82414679	ENSG00000242600	MBL1P	brain_cerebellum	transcribed_unitary_pseudogene	6	blup	NA	0.0587	0.00148	10:80877086-10:82414679	-1.64	0.138	1
16:7529121-16:8338519	ENSG00000067365	METTL22	brain_cerebellum	protein_coding	7	lasso	NA	0.457	5.36e-22	16:7529218-16:8338346	0.278	0.138	1
16:7529121-16:8338519	ENSG00000183044	ABAT	brain_cerebellum	protein_coding	7	blup	NA	0.0447	0.005	16:7529218-16:8338346	0.271	0.138	1
4:694715-4:1478711	ENSG00000090316	MAEA	brain_cortex	protein_coding	31	enet	NA	0.133	8.36e-06	4:695146-4:1478711	-2.64	0.138	1
7:157634597-7:159128575	ENSG00000231419	LINC00689	brain_frontal_cortex_ba9	processed_transcript	16	blup	NA	0.0921	0.000515	7:157634922-7:159128560	-2.16	0.138	1
4:42213058-4:43965045	ENSG00000178343	SHISA3	brain_hippocampus	protein_coding	18	blup	NA	0.0667	0.00373	4:42213058-4:43964974	-2.13	0.138	1
17:43056905-17:45876022	ENSG00000108465	CDK5RAP3	brain_hypothalamus	protein_coding	138	blup	NA	0.049	0.0125	17:43056905-17:45876022	-3.15	0.138	1
3:9543183-3:11019665	ENSG00000163702	IL17RC	brain_nucleus_accumbens_basal_ganglia	protein_coding	49	enet	NA	0.0813	0.000617	3:9543642-3:11019418	2.67	0.138	1
10:132580245-10:134336329	ENSG00000148814	LRRC27	brain_nucleus_accumbens_basal_ganglia	protein_coding	56	blup	NA	0.188	1.74e-07	10:132580773-10:134336329	-2.72	0.138	1
4:37255047-4:38907022	ENSG00000157796	WDR19	breast_mammary_tissue	protein_coding	28	enet	NA	0.0394	0.000944	4:37255211-4:38906951	2.57	0.138	1
4:119933512-4:120392684	ENSG00000145390	USP53	breast_mammary_tissue	protein_coding	8	enet	NA	0.0785	4.05e-06	4:119933634-4:120392684	1.43	0.138	1
7:150711505-7:152249806	ENSG00000127377	CRYGN	colon_sigmoid	protein_coding	48	enet	NA	0.212	3.22e-12	7:150712966-7:152249806	-2.7	0.138	1
10:70195991-10:72220850	ENSG00000079332	SAR1A	colon_sigmoid	protein_coding	38	lasso	NA	0.161	1.92e-09	10:70196183-10:72220850	-2.62	0.138	1
4:86930609-4:87534648	ENSG00000163629	PTPN13	colon_transverse	protein_coding	15	blup	NA	0.0163	0.0255	4:86930609-4:87534648	2.01	0.138	1
3:13070799-3:14816900	ENSG00000154764	WNT7A	lung	protein_coding	32	enet	NA	0.0366	9.9e-05	3:13070799-3:14816745	2.52	0.138	1
8:15991660-8:17387876	ENSG00000038945	MSR1	lung	protein_coding	15	lasso	NA	0.064	3.21e-07	8:15991660-8:17387624	1.99	0.138	1
16:7529121-16:8338519	ENSG00000067365	METTL22	muscle_skeletal	protein_coding	7	lasso	NA	0.312	9.88e-42	16:7529218-16:8338346	0.314	0.138	1
2:30463711-2:31550450	ENSG00000213626	LBH	pancreas	protein_coding	13	blup	NA	0.051	0.000448	2:30463911-2:31550180	1.9	0.138	1
11:100417169-11:101331121	ENSG00000165895	ARHGAP42	pancreas	protein_coding	9	blup	NA	0.107	4.35e-07	11:100418534-11:101330928	1.64	0.138	1
17:15019097-17:16412342	ENSG00000214941	ZSWIM7	prostate	protein_coding	55	enet	NA	0.0892	0.000313	17:15020965-17:16411522	-2.96	0.138	1
4:694715-4:1478711	ENSG00000168993	CPLX1	skin_not_sun_exposed_suprapubic	protein_coding	31	lasso	NA	0.133	3.75e-12	4:695146-4:1478711	-2.51	0.138	1
4:86930609-4:87534648	ENSG00000163633	C4orf36	skin_not_sun_exposed_suprapubic	protein_coding	15	enet	NA	0.0414	0.000107	4:86930609-4:87534648	-2.01	0.138	1
5:129519025-5:132139649	ENSG00000169567	HINT1	skin_not_sun_exposed_suprapubic	protein_coding	29	enet	NA	0.00744	0.0624	5:129519025-5:132139647	2.5	0.138	1
10:29323236-10:29783692	ENSG00000274985	PTCHD3P1	skin_not_sun_exposed_suprapubic	unprocessed_pseudogene	7	lasso	NA	0.19	3.92e-17	10:29323236-10:29783692	0.317	0.138	1
17:21290357-17:27334244	ENSG00000232859	LYRM9	skin_not_sun_exposed_suprapubic	protein_coding	63	enet	NA	0.243	4.38e-22	17:21290357-17:27334244	-2.86	0.138	1
17:16412342-17:18856320	ENSG00000154874	CCDC144B	skin_sun_exposed_lower_leg	transcribed_unprocessed_pseudogene	126	blup	NA	0.0141	0.00901	17:16412352-17:18856320	3.12	0.138	1
10:65794114-10:67549615	ENSG00000232075	MRPL35P2	small_intestine_terminal_ileum	processed_pseudogene	7	blup	NA	0.0764	0.00126	10:65794344-10:67549435	-1.17	0.138	1
15:41177514-15:42776399	ENSG00000103932	RPAP1	small_intestine_terminal_ileum	protein_coding	54	enet	NA	0.183	5.75e-07	15:41177514-15:42775660	2.73	0.138	1
7:157634597-7:159128575	ENSG00000117868	ESYT2	spleen	protein_coding	16	lasso	NA	0.136	2.91e-06	7:157634922-7:159128560	2.15	0.138	1
10:93335047-10:95396368	ENSG00000228701	TNKS2-AS1	spleen	antisense	44	lasso	NA	0.378	1.12e-16	10:93336938-10:95396306	-2.63	0.138	1
9:114831082-9:115693145	ENSG00000106868	SUSD1	uterus	protein_coding	6	enet	NA	0.185	4.74e-06	9:114831484-9:115691913	1.11	0.138	1
15:38530777-15:40384132	ENSG00000128944	KNSTRN	uterus	protein_coding	49	enet	NA	0.431	7.02e-14	15:38530777-15:40384132	-2.65	0.138	1
20:38436761-20:39610856	ENSG00000242748	RPL23AP81	uterus	transcribed_processed_pseudogene	25	blup	NA	0.0816	0.00231	20:38436783-20:39610856	2.32	0.138	1
1:159913048-1:162346721	ENSG00000158869	FCER1G	whole_blood	protein_coding	107	lasso	NA	0.209	1.34e-20	1:159913048-1:162346607	2.6	0.138	1
4:103221356-4:105305294	ENSG00000230069	LRRC37A15P	whole_blood	processed_pseudogene	22	enet	NA	0.053	4.86e-06	4:103221459-4:105305275	-2.39	0.138	1
10:19716878-10:22772283	ENSG00000148444	COMMD3	whole_blood	protein_coding	52	blup	NA	0.00403	0.116	10:19716878-10:22771609	-2.7	0.138	1
16:29036613-16:31382943	ENSG00000103549	RNF40	whole_blood	protein_coding	170	enet	NA	0.122	3.56e-12	16:29036613-16:31382470	2.86	0.138	1
17:53599432-17:55357541	ENSG00000141179	PCTP	whole_blood	protein_coding	16	lasso	NA	0.0945	1.02e-09	17:53599432-17:55357434	2.05	0.138	1
17:39899810-17:41772087	ENSG00000108771	DHX58	adipose_subcutaneous	protein_coding	130	enet	NA	0.275	1.08e-28	17:39900765-17:41772005	-3.18	0.137	1
20:44839056-20:47199980	ENSG00000124257	NEURL2	adipose_subcutaneous	protein_coding	96	blup	NA	0.133	9.98e-14	20:44840185-20:47199279	3.01	0.137	1
4:47411896-4:48123600	ENSG00000163293	NIPAL1	adipose_visceral_omentum	protein_coding	18	enet	NA	0.127	5.86e-11	4:47412721-4:48123600	-2.19	0.137	1
11:107844200-11:108437037	ENSG00000110660	SLC35F2	brain_caudate_basal_ganglia	protein_coding	10	enet	NA	0.384	9.2e-17	11:107844388-11:108437037	-1.42	0.137	1
6:28917608-6:29737971	ENSG00000206341	HLA-H	brain_cerebellar_hemisphere	unprocessed_pseudogene	58	enet	NA	0.506	1.3e-20	6:28917832-6:29737971	9.76	0.137	0
7:100196651-7:101199253	ENSG00000077454	LRCH4	brain_cerebellar_hemisphere	protein_coding	57	enet	NA	0.112	8.81e-05	7:100197642-7:101198925	-2.65	0.137	1
14:55233681-14:56216880	ENSG00000126777	KTN1	brain_cerebellum	protein_coding	21	lasso	NA	0.136	1.61e-06	14:55233920-14:56215477	-2.27	0.137	1
6:22748307-6:23936619	ENSG00000172179	PRL	brain_hippocampus	protein_coding	7	blup	NA	0.0372	0.0244	6:22748670-6:23936167	1.14	0.137	1
12:69826542-12:70957987	ENSG00000111596	CNOT2	brain_hippocampus	protein_coding	14	enet	NA	0.225	9.71e-08	12:69826542-12:70957597	1.95	0.137	1
9:114831082-9:115693145	ENSG00000106853	PTGR1	brain_hypothalamus	protein_coding	6	lasso	NA	0.261	1.16e-08	9:114831484-9:115691913	0.872	0.137	1
9:114831082-9:115693145	ENSG00000242616	GNG10	brain_hypothalamus	protein_coding	6	lasso	NA	0.349	1.27e-11	9:114831484-9:115691913	0.875	0.137	1
16:4001196-16:5118345	ENSG00000067836	ROGDI	brain_hypothalamus	protein_coding	52	blup	NA	0.102	0.000467	16:4001277-16:5118033	-2.72	0.137	1
10:62659679-10:63341695	ENSG00000196932	TMEM26	brain_putamen_basal_ganglia	protein_coding	10	lasso	NA	0.00208	0.27	10:62659679-10:63341695	-1.65	0.137	1
2:43309590-2:44313803	ENSG00000138095	LRPPRC	breast_mammary_tissue	protein_coding	21	blup	NA	0.042	0.000656	2:43309590-2:44313803	-2.27	0.137	1
3:58157519-3:60272906	ENSG00000168297	PXK	breast_mammary_tissue	protein_coding	29	lasso	NA	0.0456	0.000399	3:58157850-3:60272829	2.45	0.137	1
7:22507629-7:23471442	ENSG00000226816	AC005082.1	breast_mammary_tissue	lincRNA	27	blup	NA	0.0343	0.0019	7:22508611-7:23469560	-2.59	0.137	1
9:130055510-9:132165470	ENSG00000167118	URM1	cells_ebv-transformed_lymphocytes	protein_coding	41	blup	NA	0.0238	0.0535	9:130055654-9:132165470	-2.6	0.137	1
1:93536459-1:94506191	ENSG00000117505	DR1	cells_transformed_fibroblasts	protein_coding	26	lasso	NA	0.219	6.62e-18	1:93536459-1:94506191	2.88	0.137	1
5:107264196-5:108633934	ENSG00000145743	FBXL17	cells_transformed_fibroblasts	protein_coding	7	lasso	NA	0.114	1.19e-09	5:107264340-5:108633544	-1.3	0.137	1
11:120766806-11:121175943	ENSG00000109929	SC5D	cells_transformed_fibroblasts	protein_coding	5	lasso	NA	0.206	8.18e-17	11:120767546-11:121175447	0.488	0.137	1
1:93536459-1:94506191	ENSG00000137962	ARHGAP29	colon_sigmoid	protein_coding	26	lasso	NA	0.154	4.78e-09	1:93536459-1:94506191	1.97	0.137	1
2:242149921-2:243188920	ENSG00000168393	DTYMK	colon_transverse	protein_coding	2	blup	NA	0.0215	0.0122	2:242150091-2:243185994	0.862	0.137	0
4:100678360-4:103221356	ENSG00000164031	DNAJB14	colon_transverse	protein_coding	33	blup	NA	0.0507	0.000225	4:100678551-4:103220401	2.47	0.137	1
16:9799419-16:10426032	ENSG00000166669	ATF7IP2	colon_transverse	protein_coding	7	lasso	NA	0.159	5.57e-11	16:9799495-16:10425637	-0.353	0.137	1
3:17891118-3:19125144	ENSG00000182568	SATB1	muscle_skeletal	protein_coding	7	blup	NA	0.0217	0.000627	3:17892058-3:19125144	0.356	0.137	1
3:88298373-3:94255316	ENSG00000178750	STX19	ovary	protein_coding	24	lasso	NA	0.225	2.38e-08	3:88299112-3:94254639	-2.29	0.137	1
8:31548360-8:32977218	ENSG00000172728	FUT10	ovary	protein_coding	7	blup	NA	0.136	1.9e-05	8:31548360-8:32975830	0.296	0.137	1
10:93335047-10:95396368	ENSG00000228701	TNKS2-AS1	ovary	antisense	44	lasso	NA	0.48	8.37e-19	10:93336938-10:95396306	-2.6	0.137	1
3:110513770-3:112815699	ENSG00000114529	C3orf52	pancreas	protein_coding	39	lasso	NA	0.204	1.24e-12	3:110513959-3:112815474	2.66	0.137	1
9:132165470-9:133223217	ENSG00000148341	SH3GLB2	pancreas	protein_coding	24	blup	NA	0.0577	0.000196	9:132165470-9:133223217	2.32	0.137	1
5:93809984-5:95963519	ENSG00000198677	TTC37	prostate	protein_coding	32	blup	NA	0.0185	0.0656	5:93810208-5:95962896	-2.45	0.137	1
4:3846040-4:4684116	ENSG00000163982	OTOP1	skin_not_sun_exposed_suprapubic	protein_coding	24	blup	NA	0.0216	0.0041	4:3846423-4:4684116	-2.32	0.137	1
4:37255047-4:38907022	ENSG00000197712	FAM114A1	skin_not_sun_exposed_suprapubic	protein_coding	28	enet	NA	0.197	9.49e-18	4:37255211-4:38906951	2.48	0.137	1
10:110317705-10:112561493	ENSG00000108061	SHOC2	skin_not_sun_exposed_suprapubic	protein_coding	32	blup	NA	0.00561	0.0907	10:110318079-10:112561345	2.53	0.137	1
11:33958739-11:35502605	ENSG00000205177	C11orf91	skin_not_sun_exposed_suprapubic	protein_coding	26	blup	NA	0.0333	0.000473	11:33958739-11:35502340	2.38	0.137	1
1:93536459-1:94506191	ENSG00000117500	TMED5	skin_sun_exposed_lower_leg	protein_coding	26	blup	NA	0.0266	0.000519	1:93536459-1:94506191	-2.76	0.137	1
3:58157519-3:60272906	ENSG00000168291	PDHB	skin_sun_exposed_lower_leg	protein_coding	29	lasso	NA	0.137	4.1e-15	3:58157850-3:60272829	-2.49	0.137	1
5:113396285-5:114830370	ENSG00000129596	CDO1	skin_sun_exposed_lower_leg	protein_coding	10	enet	NA	0.083	1.46e-09	5:113396285-5:114829603	-1.72	0.137	1
10:110317705-10:112561493	ENSG00000108039	XPNPEP1	skin_sun_exposed_lower_leg	protein_coding	32	lasso	NA	0.0529	1.38e-06	10:110318079-10:112561345	-2.45	0.137	1
16:27445755-16:29036613	ENSG00000196296	ATP2A1	skin_sun_exposed_lower_leg	protein_coding	68	enet	NA	0.0229	0.00118	16:27445755-16:29036613	3.88	0.137	1
19:2098396-19:3019660	ENSG00000104953	TLE6	skin_sun_exposed_lower_leg	protein_coding	47	enet	NA	0.215	1.3e-23	19:2098398-19:3019660	-2.7	0.137	1
10:80876749-10:82414679	ENSG00000122359	ANXA11	spleen	protein_coding	6	lasso	NA	0.0382	0.0105	10:80877086-10:82414679	-1.97	0.137	1
8:31548360-8:32977218	ENSG00000172728	FUT10	uterus	protein_coding	7	blup	NA	0.188	4e-06	8:31548360-8:32975830	-1.15	0.137	1
1:7247335-1:9365199	ENSG00000049245	VAMP3	whole_blood	protein_coding	53	lasso	NA	0.116	1.22e-11	1:7247335-1:9365093	2.67	0.137	1
1:38731847-1:40200567	ENSG00000168653	NDUFS5	whole_blood	protein_coding	44	lasso	NA	0.193	5.15e-19	1:38731847-1:40199854	-2.6	0.137	1
7:19481547-7:20124908	ENSG00000105849	TWISTNB	whole_blood	protein_coding	8	enet	NA	0.0564	2.42e-06	7:19481547-7:20124908	-1.39	0.137	1
17:78837588-17:80034408	ENSG00000181409	AATK	whole_blood	protein_coding	29	lasso	NA	0.218	1.41e-21	17:78837588-17:80034081	2.5	0.137	1
1:156336133-1:158027412	ENSG00000158473	CD1D	adipose_subcutaneous	protein_coding	62	blup	NA	0.0348	0.00014	1:156336133-1:158027412	3.14	0.136	1
7:33555768-7:36213538	ENSG00000122643	NT5C3A	adipose_subcutaneous	protein_coding	38	blup	NA	0.0148	0.00966	7:33555841-7:36213037	2.53	0.136	1
5:95963519-5:97315601	ENSG00000164308	ERAP2	adipose_visceral_omentum	protein_coding	26	lasso	NA	0.694	7.69e-82	5:95963902-5:97314960	2.04	0.136	1
16:7529121-16:8338519	ENSG00000183044	ABAT	adipose_visceral_omentum	protein_coding	7	lasso	NA	0.0139	0.0211	16:7529218-16:8338346	-0.362	0.136	1
4:15147446-4:15927009	ENSG00000163145	C1QTNF7	brain_anterior_cingulate_cortex_ba24	protein_coding	13	blup	NA	0.0487	0.0124	4:15147446-4:15926136	1.89	0.136	1
6:28917608-6:29737971	ENSG00000204622	HLA-J	brain_anterior_cingulate_cortex_ba24	transcribed_unprocessed_pseudogene	58	blup	NA	0.183	2.31e-06	6:28917832-6:29737971	5.78	0.136	0
22:37570269-22:39307894	ENSG00000221890	NPTXR	brain_anterior_cingulate_cortex_ba24	protein_coding	78	blup	NA	0.043	0.0177	22:37570269-22:39307894	-2.91	0.136	1
3:19125144-3:20091348	ENSG00000163576	EFHB	brain_caudate_basal_ganglia	protein_coding	10	lasso	NA	0.429	4.06e-19	3:19125144-3:20091348	1.91	0.136	1
6:28017819-6:28917608	ENSG00000189298	ZKSCAN3	brain_cerebellar_hemisphere	protein_coding	46	blup	NA	0.0413	0.0134	6:28018353-6:28917091	0.281	0.136	1
17:13180372-17:13894637	ENSG00000223510	CDRT15	brain_cerebellum	protein_coding	4	lasso	NA	0.124	4.94e-06	17:13180735-17:13893964	0.21	0.136	1
1:90066303-1:91886317	ENSG00000097046	CDC7	brain_frontal_cortex_ba9	protein_coding	19	lasso	NA	0.219	6.32e-08	1:90066303-1:91885970	2.18	0.136	1
2:242149921-2:243188920	ENSG00000180902	D2HGDH	brain_frontal_cortex_ba9	protein_coding	2	lasso	NA	0.307	5.48e-11	2:242150091-2:243185994	-0.955	0.136	1
6:89973052-6:91843196	ENSG00000083099	LYRM2	brain_frontal_cortex_ba9	protein_coding	14	lasso	NA	0.211	1.11e-07	6:89973052-6:91842836	-1.95	0.136	1
2:85140680-2:88038507	ENSG00000152292	SH2D6	brain_hippocampus	protein_coding	86	lasso	NA	0.067	0.00366	2:85140792-2:88038209	-2.94	0.136	1
21:46177105-21:47492226	ENSG00000223768	LINC00205	brain_hippocampus	bidirectional_promoter_lncRNA	19	lasso	NA	0.588	9.61e-23	21:46178515-21:47491975	-2.26	0.136	1
8:119685457-8:121201700	ENSG00000136982	DSCC1	brain_hypothalamus	protein_coding	18	lasso	NA	0.324	9.31e-11	8:119685652-8:121200755	2.12	0.136	1
12:72645075-12:73818454	ENSG00000236333	TRHDE-AS1	brain_nucleus_accumbens_basal_ganglia	processed_transcript	9	lasso	NA	0.0904	0.000315	12:72645075-12:73818454	-1.55	0.136	1
17:36809344-17:38877404	ENSG00000108352	RAPGEFL1	brain_nucleus_accumbens_basal_ganglia	protein_coding	66	blup	NA	0.053	0.00498	17:36809344-17:38877404	3.12	0.136	1
12:119754110-12:122007651	ENSG00000257218	GATC	brain_putamen_basal_ganglia	protein_coding	85	lasso	NA	0.333	2.41e-11	12:119754763-12:122006403	-2.88	0.136	1
21:36524373-21:37870779	ENSG00000159212	CLIC6	brain_putamen_basal_ganglia	protein_coding	27	lasso	NA	0.114	0.000181	21:36524373-21:37870779	-2.36	0.136	1
3:17891118-3:19125144	ENSG00000131374	TBC1D5	cells_transformed_fibroblasts	protein_coding	7	enet	NA	0.00609	0.0938	3:17892058-3:19125144	-0.392	0.136	1
12:20863943-12:23820634	ENSG00000121350	PYROXD1	cells_transformed_fibroblasts	protein_coding	40	enet	NA	0.479	3.26e-44	12:20864133-12:23820527	-2.61	0.136	1
2:189882065-2:191973357	ENSG00000151689	INPP1	colon_sigmoid	protein_coding	35	enet	NA	0.242	5.98e-14	2:189882065-2:191973189	2.81	0.136	1
6:87069500-6:88822140	ENSG00000203872	C6orf163	colon_sigmoid	protein_coding	33	enet	NA	0.0595	0.000276	6:87069500-6:88821736	-2.5	0.136	1
10:60289987-10:61891409	ENSG00000122873	CISD1	colon_sigmoid	protein_coding	12	blup	NA	0.146	1.27e-08	10:60290456-10:61891409	1.94	0.136	1
10:106695048-10:108726686	ENSG00000156395	SORCS3	colon_sigmoid	protein_coding	7	blup	NA	0.0325	0.00591	10:106695048-10:108726491	-0.369	0.136	1
16:27445755-16:29036613	ENSG00000178188	SH2B1	colon_sigmoid	protein_coding	68	blup	NA	0.0505	0.00076	16:27445755-16:29036613	-3.91	0.136	1
1:21736588-1:23086883	ENSG00000218510	LINC00339	colon_transverse	processed_transcript	40	lasso	NA	0.573	5.37e-47	1:21736654-1:23086883	-2.56	0.136	1
7:139933177-7:140235210	ENSG00000090266	NDUFB2	colon_transverse	protein_coding	6	blup	NA	0.0831	2.68e-06	7:139933177-7:140234597	1.19	0.136	1
16:9799419-16:10426032	ENSG00000213853	EMP2	colon_transverse	protein_coding	7	enet	NA	0.204	5.99e-14	16:9799495-16:10425637	0.0316	0.136	1
6:118963115-6:119963278	ENSG00000111879	FAM184A	liver	protein_coding	8	enet	NA	0.443	5.17e-21	6:118966310-6:119962839	-1.56	0.136	1
10:29323236-10:29783692	ENSG00000274985	PTCHD3P1	liver	unprocessed_pseudogene	7	lasso	NA	0.18	3.02e-08	10:29323236-10:29783692	-0.388	0.136	1
10:93335047-10:95396368	ENSG00000228701	TNKS2-AS1	liver	antisense	44	lasso	NA	0.445	3.8e-21	10:93336938-10:95396306	-2.62	0.136	1
1:90066303-1:91886317	ENSG00000171488	LRRC8C	lung	protein_coding	19	lasso	NA	0.0827	6.3e-09	1:90066303-1:91885970	-2.21	0.136	1
2:218395480-2:220454551	ENSG00000163521	GLB1L	lung	protein_coding	87	lasso	NA	0.284	1.27e-29	2:218396070-2:220454389	-2.95	0.136	1
3:197075987-3:197946622	ENSG00000273308	AC024560.3	lung	lincRNA	21	enet	NA	0.284	1.19e-29	3:197076210-3:197921948	-2.31	0.136	1
7:100196651-7:101199253	ENSG00000224729	PCOLCE-AS1	lung	antisense	57	blup	NA	0.0538	2.74e-06	7:100197642-7:101198925	2.54	0.136	1
8:144236881-8:146303867	ENSG00000179886	TIGD5	lung	protein_coding	54	enet	NA	0.0152	0.00899	8:144236881-8:146303788	-2.89	0.136	1
21:43321528-21:44506268	ENSG00000177398	UMODL1	lung	protein_coding	53	enet	NA	0.367	7.23e-40	21:43321528-21:44506201	-2.58	0.136	1
3:23804865-3:25461558	ENSG00000077097	TOP2B	muscle_skeletal	protein_coding	21	blup	NA	0.0114	0.0102	3:23804865-3:25461007	-2.21	0.136	1
5:125785649-5:127344604	ENSG00000173926	2024-03-03	muscle_skeletal	protein_coding	27	lasso	NA	0.494	2.2e-74	5:125785904-5:127343989	2.35	0.136	1
6:29737971-6:30798168	ENSG00000066379	ZNRD1	muscle_skeletal	protein_coding	85	enet	NA	0.107	6.77e-14	6:29737971-6:30798168	-0.854	0.136	1
6:117672972-6:118963115	ENSG00000047932	GOPC	muscle_skeletal	protein_coding	13	blup	NA	0.055	8.97e-08	6:117673209-6:118962740	1.89	0.136	1
8:31548360-8:32977218	ENSG00000198042	MAK16	muscle_skeletal	protein_coding	7	blup	NA	0.0389	6.5e-06	8:31548360-8:32975830	0.431	0.136	1
8:55945581-8:56956383	ENSG00000008988	RPS20	muscle_skeletal	protein_coding	25	lasso	NA	0.0944	2.14e-12	8:55945581-8:56956383	-2.31	0.136	1
15:90475551-15:92164392	ENSG00000182768	NGRN	muscle_skeletal	protein_coding	36	blup	NA	0.00599	0.0476	15:90475963-15:92164207	2.67	0.136	1
1:40200567-1:41975327	ENSG00000171793	CTPS1	pancreas	protein_coding	46	lasso	NA	0.12	9.02e-08	1:40200894-1:41975176	2.73	0.136	1
12:15241484-12:16310460	ENSG00000048540	LMO3	pancreas	protein_coding	13	enet	NA	0.167	1.98e-10	12:15241484-12:16310460	-1.89	0.136	1
17:36809344-17:38877404	ENSG00000186075	ZPBP2	prostate	protein_coding	66	blup	NA	0.0339	0.0198	17:36809344-17:38877404	4.34	0.136	1
7:149840658-7:150711505	ENSG00000127399	LRRC61	skin_not_sun_exposed_suprapubic	protein_coding	34	enet	NA	0.434	4.3e-43	7:149841353-7:150711263	2.57	0.136	1
21:34376999-21:35225465	ENSG00000237945	LINC00649	skin_not_sun_exposed_suprapubic	antisense	13	enet	NA	0.257	2.06e-23	21:34376999-21:35225465	-3.67	0.136	0
1:151538881-1:153180829	ENSG00000198854	C1orf68	skin_sun_exposed_lower_leg	protein_coding	88	blup	NA	0.0622	1.71e-07	1:151539165-1:153180729	-3.05	0.136	1
6:26791233-6:28017819	ENSG00000235109	ZSCAN31	skin_sun_exposed_lower_leg	protein_coding	59	lasso	NA	0.148	2.91e-16	6:26791421-6:28017250	0.892	0.136	1
7:134307596-7:135591083	ENSG00000122786	CALD1	skin_sun_exposed_lower_leg	protein_coding	23	lasso	NA	0.0704	2.64e-08	7:134307596-7:135591083	-2.29	0.136	1
12:69826542-12:70957987	ENSG00000166225	FRS2	skin_sun_exposed_lower_leg	protein_coding	14	lasso	NA	0.0368	5.11e-05	12:69826542-12:70957597	2	0.136	1
17:15019097-17:16412342	ENSG00000214941	ZSWIM7	skin_sun_exposed_lower_leg	protein_coding	55	lasso	NA	0.197	1.47e-21	17:15020965-17:16411522	-2.92	0.136	1
2:113921856-2:116772470	ENSG00000125618	PAX8	spleen	protein_coding	15	lasso	NA	0.497	2.55e-23	2:113922096-2:116772246	3.14	0.136	1
11:76797209-11:78355058	ENSG00000137513	NARS2	spleen	protein_coding	39	enet	NA	0.0985	7.14e-05	11:76797209-11:78354201	-2.63	0.136	1
16:7529121-16:8338519	ENSG00000183044	ABAT	spleen	protein_coding	7	enet	NA	0.0981	7.39e-05	16:7529218-16:8338346	-0.365	0.136	1
5:148662624-5:150561298	ENSG00000123643	SLC36A1	whole_blood	protein_coding	47	enet	NA	0.358	2.28e-37	5:148662633-5:150561298	-2.65	0.136	1
2:21050490-2:23341383	ENSG00000084674	APOB	adipose_subcutaneous	protein_coding	19	lasso	NA	0.162	1.25e-16	2:21051529-2:23340892	2.17	0.135	1
6:25684587-6:26791233	ENSG00000224843	LINC00240	adipose_subcutaneous	lincRNA	73	enet	NA	0.121	1.34e-12	6:25684587-6:26789628	-3.74	0.135	1
20:61301855-20:62190180	ENSG00000101198	NKAIN4	adipose_subcutaneous	protein_coding	12	enet	NA	0.0664	1.84e-07	20:61301855-20:62190180	-1.96	0.135	1
6:35455756-6:37572596	ENSG00000198755	RPL10A	adipose_visceral_omentum	protein_coding	66	enet	NA	0.156	2.66e-13	6:35455842-6:37572375	-2.68	0.135	1
10:69900148-10:70195991	ENSG00000204130	RUFY2	brain_anterior_cingulate_cortex_ba24	protein_coding	7	blup	NA	0.0572	0.00725	10:69900240-10:70195221	-1.04	0.135	1
17:41772087-17:43056905	ENSG00000136448	NMT1	brain_anterior_cingulate_cortex_ba24	protein_coding	84	lasso	NA	0.159	1.17e-05	17:41772638-17:43056905	2.88	0.135	1
2:201576284-2:202818637	ENSG00000240344	PPIL3	brain_caudate_basal_ganglia	protein_coding	41	lasso	NA	0.52	1.77e-24	2:201577027-2:202817892	-2.58	0.135	1
8:96534806-8:99401581	ENSG00000104361	NIPAL2	brain_caudate_basal_ganglia	protein_coding	47	blup	NA	0.114	2.26e-05	8:96534806-8:99399509	2.65	0.135	1
17:51826118-17:53599432	ENSG00000166263	STXBP4	brain_cerebellar_hemisphere	protein_coding	8	lasso	NA	0.127	2.96e-05	17:51826118-17:53599432	1.37	0.135	1
3:17891118-3:19125144	ENSG00000182568	SATB1	brain_cerebellum	protein_coding	7	enet	NA	0.084	0.000165	3:17892058-3:19125144	-0.413	0.135	1
6:22748307-6:23936619	ENSG00000152954	NRSN1	brain_cerebellum	protein_coding	7	enet	NA	0.216	8.98e-10	6:22748670-6:23936167	-1.09	0.135	1
16:9799419-16:10426032	ENSG00000183454	GRIN2A	brain_cerebellum	protein_coding	7	blup	NA	0.135	1.73e-06	16:9799495-16:10425637	0.502	0.135	1
6:26791233-6:28017819	ENSG00000124613	ZNF391	brain_cortex	protein_coding	59	lasso	NA	0.265	9.99e-11	6:26791421-6:28017250	-1.7	0.135	1
7:139933177-7:140235210	ENSG00000157800	SLC37A3	brain_cortex	protein_coding	6	lasso	NA	0.0176	0.0672	7:139933177-7:140234597	1.08	0.135	1
19:55728080-19:57521335	ENSG00000088053	GP6	brain_cortex	protein_coding	94	blup	NA	0.167	5.33e-07	19:55728080-19:57521335	-2.99	0.135	1
10:80876749-10:82414679	ENSG00000122359	ANXA11	brain_frontal_cortex_ba9	protein_coding	6	lasso	NA	0.0833	0.000934	10:80877086-10:82414679	-2.22	0.135	1
21:46177105-21:47492226	ENSG00000223768	LINC00205	brain_frontal_cortex_ba9	bidirectional_promoter_lncRNA	19	lasso	NA	0.565	1.01e-22	21:46178515-21:47491975	-2.25	0.135	1
22:29651799-22:31439918	ENSG00000186575	NF2	brain_frontal_cortex_ba9	protein_coding	72	enet	NA	0.0531	0.00715	22:29652158-22:31439918	-2.84	0.135	1
14:23018665-14:24905123	ENSG00000092036	HAUS4	brain_hippocampus	protein_coding	94	lasso	NA	0.117	0.000153	14:23018808-14:24905123	2.93	0.135	1
17:4696261-17:5741334	ENSG00000167840	ZNF232	brain_hippocampus	protein_coding	62	blup	NA	0.0461	0.0138	17:4696345-17:5741160	-2.8	0.135	1
19:34262952-19:36469295	ENSG00000124299	PEPD	brain_hippocampus	protein_coding	141	enet	NA	0.232	5.99e-08	19:34264354-19:36469295	-3.09	0.135	1
4:14272001-4:15147446	ENSG00000248698	LINC01085	brain_hypothalamus	transcribed_processed_pseudogene	9	blup	NA	0.0875	0.00116	4:14272435-4:15147446	1.65	0.135	1
7:73334602-7:76458564	ENSG00000277072	STAG3L2	brain_hypothalamus	transcribed_unprocessed_pseudogene	90	lasso	NA	0.237	6.39e-08	7:73334683-7:76458564	-2.94	0.135	1
21:37870779-21:38711704	ENSG00000185917	SETD4	brain_hypothalamus	protein_coding	12	blup	NA	0.069	0.00362	21:37870779-21:38711704	-1.92	0.135	1
8:31548360-8:32977218	ENSG00000172728	FUT10	brain_nucleus_accumbens_basal_ganglia	protein_coding	7	blup	NA	0.0414	0.0118	8:31548360-8:32975830	-0.333	0.135	1
12:124977980-12:126445505	ENSG00000150991	UBC	brain_nucleus_accumbens_basal_ganglia	protein_coding	24	lasso	NA	0.0137	0.0981	12:124978773-12:126445124	-2.32	0.135	1
8:59068651-8:59728100	ENSG00000215114	UBXN2B	brain_putamen_basal_ganglia	protein_coding	7	enet	NA	0.0743	0.0023	8:59068651-8:59727453	-0.414	0.135	1
10:29323236-10:29783692	ENSG00000274985	PTCHD3P1	breast_mammary_tissue	unprocessed_pseudogene	7	lasso	NA	0.356	9.66e-26	10:29323236-10:29783692	-0.404	0.135	1
10:93335047-10:95396368	ENSG00000228701	TNKS2-AS1	breast_mammary_tissue	antisense	44	lasso	NA	0.443	1.45e-33	10:93336938-10:95396306	-2.63	0.135	1
11:3665481-11:4746709	ENSG00000167325	RRM1	breast_mammary_tissue	protein_coding	50	lasso	NA	0.142	4.23e-10	11:3666277-11:4746391	2.69	0.135	1
16:60745694-16:62229849	ENSG00000150394	CDH8	breast_mammary_tissue	protein_coding	7	enet	NA	0.0118	0.0475	16:60746276-16:62229849	-0.412	0.135	1
5:107264196-5:108633934	ENSG00000184349	EFNA5	cells_ebv-transformed_lymphocytes	protein_coding	7	blup	NA	0.0891	0.000664	5:107264340-5:108633544	1.03	0.135	1
11:103959636-11:104873284	ENSG00000204397	CARD16	cells_ebv-transformed_lymphocytes	protein_coding	6	blup	NA	0.0252	0.0486	11:103959760-11:104872254	0.627	0.135	1
16:65938566-16:68841363	ENSG00000132600	PRMT7	cells_ebv-transformed_lymphocytes	protein_coding	132	enet	NA	0.298	1.42e-10	16:65938609-16:68840588	-3.15	0.135	1
2:128034347-2:129474441	ENSG00000136731	UGGT1	cells_transformed_fibroblasts	protein_coding	14	lasso	NA	0.18	9.56e-15	2:128034539-2:129473860	-2	0.135	1
3:75704949-3:77508835	ENSG00000244026	FAM86DP	cells_transformed_fibroblasts	transcribed_unprocessed_pseudogene	6	blup	NA	0.00713	0.0774	3:75737505-3:77508704	0.621	0.135	1
6:22748307-6:23936619	ENSG00000124532	MRS2	colon_sigmoid	protein_coding	7	enet	NA	0.17	6.45e-10	6:22748670-6:23936167	1.09	0.135	1
8:108648177-8:109248173	ENSG00000147655	RSPO2	colon_sigmoid	protein_coding	5	blup	NA	0.0436	0.00167	8:108648739-8:109248046	-0.951	0.135	1
12:117087471-12:118135375	ENSG00000174989	FBXW8	colon_sigmoid	protein_coding	13	blup	NA	0.0258	0.0126	12:117087674-12:118135375	-1.88	0.135	1
13:53339622-13:54682864	ENSG00000136108	CKAP2	colon_sigmoid	protein_coding	7	lasso	NA	0.202	1.15e-11	13:53339742-13:54682393	0.4	0.135	1
2:224859419-2:225840004	ENSG00000135919	SERPINE2	colon_transverse	protein_coding	6	blup	NA	0.0343	0.00209	2:224860058-2:225840004	0.416	0.135	1
8:59068651-8:59728100	ENSG00000137575	SDCBP	colon_transverse	protein_coding	7	lasso	NA	0.0921	7.71e-07	8:59068651-8:59727453	0.384	0.135	1
13:24531937-13:25784362	ENSG00000240654	C1QTNF9	colon_transverse	protein_coding	29	lasso	NA	0.119	1.8e-08	13:24531937-13:25784362	-2.42	0.135	1
13:53339622-13:54682864	ENSG00000136108	CKAP2	colon_transverse	protein_coding	7	enet	NA	0.305	3.26e-21	13:53339742-13:54682393	0.467	0.135	1
20:39610856-20:40585689	ENSG00000132793	LPIN3	colon_transverse	protein_coding	5	blup	NA	0.039	0.0011	20:39610856-20:40585689	-0.219	0.135	1
3:75704949-3:77508835	ENSG00000227124	ZNF717	liver	protein_coding	6	lasso	NA	0.599	9.57e-32	3:75737505-3:77508704	-0.907	0.135	1
11:94242260-11:95726041	ENSG00000166037	CEP57	liver	protein_coding	35	lasso	NA	0.0558	0.00197	11:94242655-11:95725095	-2.53	0.135	1
2:24686918-2:26894985	ENSG00000138092	CENPO	lung	protein_coding	51	enet	NA	0.0923	8.02e-10	2:24687042-2:26894985	2.74	0.135	1
2:54685226-2:56203345	ENSG00000115310	RTN4	lung	protein_coding	33	lasso	NA	0.215	5.99e-22	2:54685226-2:56203345	2.58	0.135	1
4:47411896-4:48123600	ENSG00000198515	CNGA1	lung	protein_coding	18	lasso	NA	0.174	1.08e-17	4:47412721-4:48123600	-2.43	0.135	1
9:3190064-9:4495328	ENSG00000120158	RCL1	lung	protein_coding	13	blup	NA	0.00974	0.0299	9:3190407-9:4495328	-1.89	0.135	1
13:46495214-13:47431079	ENSG00000123200	ZC3H13	lung	protein_coding	7	lasso	NA	0.00956	0.0312	13:46495674-13:47430602	-1.17	0.135	1
14:53474383-14:53997831	ENSG00000087301	TXNDC16	lung	protein_coding	8	blup	NA	0.105	4.89e-11	14:53474433-14:53997831	-1.38	0.135	1
20:41615460-20:42680176	ENSG00000124193	SRSF6	lung	protein_coding	8	enet	NA	0.0501	5.97e-06	20:41615460-20:42680176	-1.4	0.135	1
21:37870779-21:38711704	ENSG00000159263	SIM2	lung	protein_coding	12	lasso	NA	0.0784	1.56e-08	21:37870779-21:38711704	-1.84	0.135	1
7:78093859-7:79888069	ENSG00000127955	GNAI1	muscle_skeletal	protein_coding	14	lasso	NA	0.0338	2.53e-05	7:78093859-7:79887832	-1.94	0.135	1
16:9799419-16:10426032	ENSG00000166669	ATF7IP2	muscle_skeletal	protein_coding	7	lasso	NA	0.0691	2.06e-09	16:9799495-16:10425637	0.432	0.135	1
10:115328432-10:116421406	ENSG00000165816	VWA2	pancreas	protein_coding	5	enet	NA	0.141	5.9e-09	10:115328860-10:116421406	-1.44	0.135	1
19:9238393-19:11284028	ENSG00000180739	S1PR5	prostate	protein_coding	105	lasso	NA	0.204	3.59e-08	19:9238548-19:11284028	-1.84	0.135	1
1:21736588-1:23086883	ENSG00000218510	LINC00339	skin_not_sun_exposed_suprapubic	processed_transcript	40	lasso	NA	0.505	7.45e-53	1:21736654-1:23086883	-2.57	0.135	1
5:105893055-5:107264196	ENSG00000145743	FBXL17	skin_not_sun_exposed_suprapubic	protein_coding	6	blup	NA	0.047	3.81e-05	5:105893055-5:107264079	-0.295	0.135	1
7:101199253-7:103197510	ENSG00000170632	ARMC10	skin_not_sun_exposed_suprapubic	protein_coding	66	enet	NA	0.0265	0.00165	7:101199257-7:103197173	2.85	0.135	1
10:33707968-10:35109355	ENSG00000226386	PARD3-AS1	skin_not_sun_exposed_suprapubic	antisense	17	lasso	NA	0.0894	1.52e-08	10:33707968-10:35109355	-2.08	0.135	1
11:117747110-11:119215476	ENSG00000118096	IFT46	skin_not_sun_exposed_suprapubic	protein_coding	76	blup	NA	0.0264	0.00168	11:117747244-11:119215256	-2.96	0.135	1
5:180559933-5:180885156	ENSG00000146054	TRIM7	skin_sun_exposed_lower_leg	protein_coding	13	lasso	NA	0.106	7.58e-12	5:180559933-5:180877085	1.96	0.135	1
10:106695048-10:108726686	ENSG00000108018	SORCS1	skin_sun_exposed_lower_leg	protein_coding	7	blup	NA	0.079	3.72e-09	10:106695048-10:108726491	0.424	0.135	1
19:57521335-19:59118839	ENSG00000178935	ZNF552	skin_sun_exposed_lower_leg	protein_coding	86	lasso	NA	0.0185	0.00327	19:57521335-19:59118367	3.08	0.135	1
20:32813441-20:34960446	ENSG00000088298	EDEM2	skin_sun_exposed_lower_leg	protein_coding	70	blup	NA	0.046	6.46e-06	20:32813689-20:34960446	3.04	0.135	1
4:694715-4:1478711	ENSG00000168993	CPLX1	small_intestine_terminal_ileum	protein_coding	31	enet	NA	0.178	8.43e-07	4:695146-4:1478711	-2.41	0.135	1
12:29651255-12:30512406	ENSG00000133687	TMTC1	small_intestine_terminal_ileum	protein_coding	8	blup	NA	0.0159	0.0892	12:29651457-12:30512406	1.42	0.135	1
7:85572182-7:87825004	ENSG00000008277	ADAM22	uterus	protein_coding	18	lasso	NA	0.318	6.21e-10	7:85572182-7:87821751	-2.11	0.135	1
10:29323236-10:29783692	ENSG00000274985	PTCHD3P1	whole_blood	unprocessed_pseudogene	7	lasso	NA	0.144	2.89e-14	10:29323236-10:29783692	0.428	0.135	1
10:69900148-10:70195991	ENSG00000138346	DNA2	whole_blood	protein_coding	7	enet	NA	0.0618	8.23e-07	10:69900240-10:70195221	-1.09	0.135	1
12:117087471-12:118135375	ENSG00000174989	FBXW8	whole_blood	protein_coding	13	enet	NA	0.231	6.98e-23	12:117087674-12:118135375	-2.02	0.135	1
1:86454751-1:88128631	ENSG00000097033	SH3GLB1	adipose_subcutaneous	protein_coding	21	blup	NA	0.0276	0.000638	1:86454751-1:88128631	2.26	0.134	1
8:31548360-8:32977218	ENSG00000198042	MAK16	adipose_subcutaneous	protein_coding	7	blup	NA	0.068	1.31e-07	8:31548360-8:32975830	0.433	0.134	1
8:59068651-8:59728100	ENSG00000167910	CYP7A1	adipose_subcutaneous	protein_coding	7	lasso	NA	0.0373	8.18e-05	8:59068651-8:59727453	0.503	0.134	1
17:51826118-17:53599432	ENSG00000166263	STXBP4	adipose_subcutaneous	protein_coding	8	lasso	NA	0.185	5.46e-19	17:51826118-17:53599432	1.63	0.134	1
17:72672203-17:74375560	ENSG00000204316	MRPL38	adipose_subcutaneous	protein_coding	32	enet	NA	0.0546	2.18e-06	17:72672203-17:74375174	-2.82	0.134	1
4:141084631-4:143443265	ENSG00000164136	IL15	adipose_visceral_omentum	protein_coding	22	lasso	NA	0.0484	5.24e-05	4:141084662-4:143443147	2.25	0.134	1
6:25684587-6:26791233	ENSG00000182952	HMGN4	adipose_visceral_omentum	protein_coding	73	lasso	NA	0.0559	1.45e-05	6:25684587-6:26789628	-2.7	0.134	1
7:90661784-7:92493752	ENSG00000001631	KRIT1	adipose_visceral_omentum	protein_coding	23	blup	NA	0.0423	0.000149	7:90661964-7:92493332	2.4	0.134	1
12:119754110-12:122007651	ENSG00000167272	POP5	adipose_visceral_omentum	protein_coding	85	blup	NA	0.0141	0.0203	12:119754763-12:122006403	-2.96	0.134	1
17:21290357-17:27334244	ENSG00000141068	KSR1	adipose_visceral_omentum	protein_coding	63	blup	NA	0.0779	3.25e-07	17:21290357-17:27334244	-2.96	0.134	1
11:93276157-11:94242260	ENSG00000254911	SCARNA9	brain_anterior_cingulate_cortex_ba24	antisense	29	blup	NA	0.0481	0.0128	11:93277266-11:94241991	2.64	0.134	1
3:22204244-3:23804865	ENSG00000197885	NKIRAS1	brain_caudate_basal_ganglia	protein_coding	14	blup	NA	0.16	4.5e-07	3:22204244-3:23804865	-1.93	0.134	1
16:9799419-16:10426032	ENSG00000153060	TEKT5	brain_caudate_basal_ganglia	protein_coding	7	lasso	NA	0.0955	0.000102	16:9799495-16:10425637	0.22	0.134	1
10:69900148-10:70195991	ENSG00000108187	PBLD	brain_cerebellar_hemisphere	protein_coding	7	blup	NA	0.0914	0.000378	10:69900240-10:70195221	-0.447	0.134	1
10:69900148-10:70195991	ENSG00000122912	SLC25A16	brain_cerebellar_hemisphere	protein_coding	7	lasso	NA	0.22	2.3e-08	10:69900240-10:70195221	-0.411	0.134	1
10:106695048-10:108726686	ENSG00000108018	SORCS1	brain_cerebellar_hemisphere	protein_coding	7	blup	NA	0.031	0.0281	10:106695048-10:108726491	-0.44	0.134	1
7:78093859-7:79888069	ENSG00000234456	MAGI2-AS3	brain_cerebellum	processed_transcript	14	lasso	NA	0.0732	0.000423	7:78093859-7:79887832	2.23	0.134	1
9:33578334-9:34642243	ENSG00000231165	TRBV26OR9-2	brain_cerebellum	TR_V_pseudogene	53	lasso	NA	0.1	3.91e-05	9:33578528-9:34642024	-2.99	0.134	1
9:137589364-9:138938978	ENSG00000107147	KCNT1	brain_cerebellum	protein_coding	18	enet	NA	0.195	6.33e-09	9:137589364-9:138938978	2.12	0.134	1
12:104848696-12:106436213	ENSG00000074590	NUAK1	brain_cerebellum	protein_coding	22	lasso	NA	0.395	1.99e-18	12:104849027-12:106435302	-2.32	0.134	1
10:29323236-10:29783692	ENSG00000274985	PTCHD3P1	brain_cortex	unprocessed_pseudogene	7	lasso	NA	0.235	1.53e-09	10:29323236-10:29783692	-0.439	0.134	1
12:119754110-12:122007651	ENSG00000167272	POP5	brain_cortex	protein_coding	85	lasso	NA	0.196	4.44e-08	12:119754763-12:122006403	-2.94	0.134	1
10:29323236-10:29783692	ENSG00000274985	PTCHD3P1	brain_hippocampus	unprocessed_pseudogene	7	lasso	NA	0.276	2.3e-09	10:29323236-10:29783692	-0.448	0.134	1
10:69900148-10:70195991	ENSG00000108187	PBLD	brain_hippocampus	protein_coding	7	blup	NA	0.0489	0.0115	10:69900240-10:70195221	-0.521	0.134	1
16:9799419-16:10426032	ENSG00000183454	GRIN2A	brain_hippocampus	protein_coding	7	blup	NA	0.022	0.066	16:9799495-16:10425637	-0.0697	0.134	1
2:151731462-2:152486782	ENSG00000184898	RBM43	brain_hypothalamus	protein_coding	9	enet	NA	0.106	0.000374	2:151731930-2:152486782	1.52	0.134	1
10:69900148-10:70195991	ENSG00000122912	SLC25A16	brain_hypothalamus	protein_coding	7	lasso	NA	0.122	0.000138	10:69900240-10:70195221	-0.437	0.134	1
6:21684065-6:22748307	ENSG00000124766	SOX4	brain_nucleus_accumbens_basal_ganglia	protein_coding	10	blup	NA	0.0281	0.0321	6:21684065-6:22748186	-1.65	0.134	1
20:61301855-20:62190180	ENSG00000225978	HAR1A	brain_nucleus_accumbens_basal_ganglia	lincRNA	12	enet	NA	0.258	4.99e-10	20:61301855-20:62190180	1.8	0.134	1
10:29323236-10:29783692	ENSG00000274985	PTCHD3P1	brain_putamen_basal_ganglia	unprocessed_pseudogene	7	lasso	NA	0.358	3.01e-12	10:29323236-10:29783692	-0.455	0.134	1
2:238760981-2:239952643	ENSG00000184182	UBE2F	breast_mammary_tissue	protein_coding	15	lasso	NA	0.0636	3.26e-05	2:238761074-2:239952643	-2.01	0.134	1
7:36213538-7:37555184	ENSG00000086288	NME8	breast_mammary_tissue	protein_coding	23	blup	NA	0.0243	0.00781	7:36213873-7:37554798	2.25	0.134	1
16:74971503-16:75977954	ENSG00000153774	CFDP1	breast_mammary_tissue	protein_coding	38	lasso	NA	0.145	2.84e-10	16:74972220-16:75976837	2.59	0.134	1
7:126869221-7:128778386	ENSG00000240204	SMKR1	cells_transformed_fibroblasts	protein_coding	55	blup	NA	0.00743	0.0733	7:126869221-7:128778386	-5.39	0.134	1
21:34376999-21:35225465	ENSG00000159110	IFNAR2	cells_transformed_fibroblasts	protein_coding	13	lasso	NA	0.217	1.03e-17	21:34376999-21:35225465	-1.81	0.134	1
1:48978188-1:49894177	ENSG00000132122	SPATA6	colon_sigmoid	protein_coding	6	enet	NA	0.0912	7.42e-06	1:48978188-1:49894177	-0.265	0.134	1
2:110572432-2:113921856	ENSG00000240356	RPL23AP7	colon_sigmoid	transcribed_processed_pseudogene	101	lasso	NA	0.279	4.2e-16	2:110706146-2:113921702	-3	0.134	1
5:155373505-5:156628700	ENSG00000170624	SGCD	colon_sigmoid	protein_coding	5	lasso	NA	0.0379	0.00318	5:155373743-5:156628287	0.762	0.134	1
11:103959636-11:104873284	ENSG00000196954	CASP4	colon_sigmoid	protein_coding	6	enet	NA	0.0485	0.000952	11:103959760-11:104872254	0.765	0.134	1
13:41069263-13:43101027	ENSG00000023516	AKAP11	colon_sigmoid	protein_coding	40	lasso	NA	0.134	4.91e-08	13:41069662-13:43100807	2.57	0.134	1
3:135456906-3:137371083	ENSG00000114054	PCCB	colon_transverse	protein_coding	23	blup	NA	0.0754	7.72e-06	3:135457520-3:137370579	-2.33	0.134	1
8:59068651-8:59728100	ENSG00000215114	UBXN2B	colon_transverse	protein_coding	7	lasso	NA	0.304	3.93e-21	8:59068651-8:59727453	0.343	0.134	1
3:19125144-3:20091348	ENSG00000163576	EFHB	liver	protein_coding	10	lasso	NA	0.301	1.56e-13	3:19125144-3:20091348	1.64	0.134	1
7:16902069-7:19481547	ENSG00000236318	AC019117.2	liver	lincRNA	26	enet	NA	0.0446	0.00518	7:16902510-7:19481547	-2.32	0.134	1
4:694715-4:1478711	ENSG00000145214	DGKQ	lung	protein_coding	31	lasso	NA	0.543	6.87e-67	4:695146-4:1478711	2.6	0.134	1
4:86930609-4:87534648	ENSG00000109339	MAPK10	lung	protein_coding	15	lasso	NA	0.0757	2.74e-08	4:86930609-4:87534648	-1.99	0.134	1
8:31548360-8:32977218	ENSG00000172728	FUT10	muscle_skeletal	protein_coding	7	blup	NA	0.0825	5.48e-11	8:31548360-8:32975830	-0.156	0.134	1
16:9799419-16:10426032	ENSG00000213853	EMP2	muscle_skeletal	protein_coding	7	enet	NA	0.0766	2.75e-10	16:9799495-16:10425637	0.0556	0.134	1
10:69900148-10:70195991	ENSG00000183230	CTNNA3	ovary	protein_coding	7	blup	NA	0.0442	0.0117	10:69900240-10:70195221	-0.453	0.134	1
1:43758457-1:44969183	ENSG00000178028	DMAP1	pancreas	protein_coding	48	enet	NA	0.058	0.000189	1:43758457-1:44968965	2.63	0.134	1
3:75704949-3:77508835	ENSG00000242516	LINC00960	pancreas	lincRNA	6	enet	NA	0.215	2.63e-13	3:75737505-3:77508704	-0.7	0.134	1
20:32813441-20:34960446	ENSG00000101000	PROCR	pancreas	protein_coding	70	lasso	NA	0.34	1.37e-21	20:32813689-20:34960446	-3	0.134	1
9:18661051-9:20463534	ENSG00000178031	ADAMTSL1	prostate	protein_coding	30	enet	NA	0.172	4.97e-07	9:18661683-9:20463286	-2.4	0.134	1
10:22772283-10:23175132	ENSG00000179133	C10orf67	skin_not_sun_exposed_suprapubic	protein_coding	6	blup	NA	0.0224	0.00353	10:22773109-10:23174924	0.26	0.134	1
10:106695048-10:108726686	ENSG00000108018	SORCS1	skin_not_sun_exposed_suprapubic	protein_coding	7	blup	NA	0.0142	0.0165	10:106695048-10:108726491	0.449	0.134	1
1:69687616-1:71372470	ENSG00000197568	HHLA3	skin_sun_exposed_lower_leg	protein_coding	26	lasso	NA	0.0682	4.31e-08	1:69687616-1:71372061	2.32	0.134	1
3:16282442-3:17891118	ENSG00000154822	PLCL2	skin_sun_exposed_lower_leg	protein_coding	19	lasso	NA	0.033	0.000121	3:16282763-3:17891041	2.15	0.134	1
6:129861031-6:130935454	ENSG00000198945	L3MBTL3	skin_sun_exposed_lower_leg	protein_coding	9	blup	NA	0.248	1.83e-27	6:129861031-6:130935454	-1.8	0.134	1
9:126971887-9:129059665	ENSG00000119522	DENND1A	skin_sun_exposed_lower_leg	protein_coding	87	blup	NA	0.00954	0.0263	9:126972424-9:129059665	-2.93	0.134	1
11:58457495-11:58780549	ENSG00000242689	CNTF	small_intestine_terminal_ileum	protein_coding	10	blup	NA	0.0068	0.18	11:58457495-11:58780549	-1.64	0.134	1
16:9799419-16:10426032	ENSG00000153060	TEKT5	small_intestine_terminal_ileum	protein_coding	7	lasso	NA	0.108	0.000138	16:9799495-16:10425637	-0.462	0.134	1
4:119933512-4:120392684	ENSG00000250412	KLHL2P1	spleen	unprocessed_pseudogene	8	blup	NA	0.0195	0.0514	4:119933634-4:120392684	1.35	0.134	1
9:114831082-9:115693145	ENSG00000136875	PRPF4	spleen	protein_coding	6	lasso	NA	0.374	1.86e-16	9:114831484-9:115691913	0.955	0.134	1
15:41177514-15:42776399	ENSG00000137877	SPTBN5	uterus	protein_coding	54	enet	NA	0.37	1.19e-11	15:41177514-15:42775660	-2.74	0.134	1
7:103197510-7:104159525	ENSG00000170632	ARMC10	whole_blood	protein_coding	12	enet	NA	0.0745	6.24e-08	7:103198251-7:104159525	1.8	0.134	1
22:35530985-22:37570269	ENSG00000278195	SSTR3	whole_blood	protein_coding	67	lasso	NA	0.194	3.66e-19	22:35531009-22:37570269	-2.73	0.134	1
1:21736588-1:23086883	ENSG00000218510	LINC00339	adipose_subcutaneous	processed_transcript	40	lasso	NA	0.611	1.5e-80	1:21736654-1:23086883	-2.58	0.133	1
3:118530251-3:120523055	ENSG00000113845	TIMMDC1	adipose_subcutaneous	protein_coding	42	lasso	NA	0.00765	0.0475	3:118530251-3:120522856	-2.64	0.133	1
4:7539692-4:8152235	ENSG00000109625	CPZ	adipose_subcutaneous	protein_coding	8	blup	NA	0.0363	0.000102	4:7540096-4:8152235	1.37	0.133	1
12:119754110-12:122007651	ENSG00000257218	GATC	adipose_subcutaneous	protein_coding	85	lasso	NA	0.164	7.43e-17	12:119754763-12:122006403	-2.94	0.133	1
19:57521335-19:59118839	ENSG00000171649	ZIK1	adipose_subcutaneous	protein_coding	86	lasso	NA	0.114	7.22e-12	19:57521335-19:59118367	2.99	0.133	1
20:41615460-20:42680176	ENSG00000149596	JPH2	adipose_subcutaneous	protein_coding	8	blup	NA	0.046	1.34e-05	20:41615460-20:42680176	-1.35	0.133	1
2:81620841-2:85140680	ENSG00000115423	DNAH6	adipose_visceral_omentum	protein_coding	34	lasso	NA	0.165	4.52e-14	2:81620841-2:85140279	-2.49	0.133	1
2:202818637-2:205799241	ENSG00000138439	FAM117B	adipose_visceral_omentum	protein_coding	37	blup	NA	0.0151	0.0168	2:202819348-2:205799241	2.62	0.133	1
8:59068651-8:59728100	ENSG00000215114	UBXN2B	adipose_visceral_omentum	protein_coding	7	lasso	NA	0.058	1.01e-05	8:59068651-8:59727453	-0.47	0.133	1
10:65794114-10:67549615	ENSG00000232075	MRPL35P2	adipose_visceral_omentum	processed_pseudogene	7	enet	NA	0.177	4.52e-15	10:65794344-10:67549435	0.101	0.133	1
11:76797209-11:78355058	ENSG00000137513	NARS2	adipose_visceral_omentum	protein_coding	39	lasso	NA	0.122	1.29e-10	11:76797209-11:78354201	-2.55	0.133	1
1:11777841-1:12779466	ENSG00000083444	PLOD1	brain_caudate_basal_ganglia	protein_coding	38	lasso	NA	0.0261	0.0299	1:11778084-1:12778482	2.55	0.133	1
13:38878163-13:41069263	ENSG00000102743	SLC25A15	brain_cerebellar_hemisphere	protein_coding	33	blup	NA	0.013	0.108	13:38878163-13:41069161	2.51	0.133	1
15:41177514-15:42776399	ENSG00000104147	OIP5	brain_cerebellar_hemisphere	protein_coding	54	blup	NA	0.113	7.7e-05	15:41177514-15:42775660	-3.61	0.133	1
17:15019097-17:16412342	ENSG00000241322	CDRT1	brain_cerebellar_hemisphere	protein_coding	55	enet	NA	0.0984	0.000228	17:15020965-17:16411522	-2.95	0.133	1
4:7539692-4:8152235	ENSG00000109519	GRPEL1	brain_cerebellum	protein_coding	8	blup	NA	0.196	6.16e-09	4:7540096-4:8152235	-1.48	0.133	1
9:132165470-9:133223217	ENSG00000136878	USP20	brain_cerebellum	protein_coding	24	enet	NA	0.378	1.77e-17	9:132165470-9:133223217	-2.45	0.133	1
10:70195991-10:72220850	ENSG00000079332	SAR1A	brain_cerebellum	protein_coding	38	lasso	NA	0.154	3.03e-07	10:70196183-10:72220850	-2.61	0.133	1
6:100630146-6:102636772	ENSG00000112249	ASCC3	brain_cortex	protein_coding	7	lasso	NA	0.107	6.29e-05	6:100631103-6:102636593	-0.99	0.133	1
13:53339622-13:54682864	ENSG00000102837	OLFM4	brain_cortex	protein_coding	7	blup	NA	0.0614	0.00218	13:53339742-13:54682393	1.05	0.133	1
6:30798168-6:31571218	ENSG00000204351	SKIV2L	brain_hippocampus	protein_coding	61	lasso	NA	0.308	1.92e-10	6:30798168-6:31570931	-2.09	0.133	0
13:46495214-13:47431079	ENSG00000235903	CPB2-AS1	brain_hypothalamus	antisense	7	lasso	NA	0.553	2.84e-20	13:46495674-13:47430602	1.04	0.133	1
3:17891118-3:19125144	ENSG00000131374	TBC1D5	brain_nucleus_accumbens_basal_ganglia	protein_coding	7	blup	NA	0.047	0.0078	3:17892058-3:19125144	0.482	0.133	1
5:148662624-5:150561298	ENSG00000198624	CCDC69	brain_nucleus_accumbens_basal_ganglia	protein_coding	47	blup	NA	0.00727	0.166	5:148662633-5:150561298	2.63	0.133	1
6:89973052-6:91843196	ENSG00000083099	LYRM2	brain_nucleus_accumbens_basal_ganglia	protein_coding	14	lasso	NA	0.198	7.36e-08	6:89973052-6:91842836	-1.93	0.133	1
7:157634597-7:159128575	ENSG00000117868	ESYT2	brain_nucleus_accumbens_basal_ganglia	protein_coding	16	blup	NA	0.025	0.0406	7:157634922-7:159128560	2.03	0.133	1
10:29323236-10:29783692	ENSG00000274985	PTCHD3P1	brain_nucleus_accumbens_basal_ganglia	unprocessed_pseudogene	7	lasso	NA	0.437	9.35e-18	10:29323236-10:29783692	-0.478	0.133	1
14:77229472-14:78561945	ENSG00000165548	TMEM63C	brain_nucleus_accumbens_basal_ganglia	protein_coding	28	lasso	NA	0.138	8.72e-06	14:77229489-14:78561945	2.41	0.133	1
16:9799419-16:10426032	ENSG00000183454	GRIN2A	brain_putamen_basal_ganglia	protein_coding	7	blup	NA	0.188	1.29e-06	16:9799495-16:10425637	-0.313	0.133	1
16:84445883-16:85148685	ENSG00000103168	TAF1C	brain_putamen_basal_ganglia	protein_coding	17	lasso	NA	0.3	3.68e-10	16:84445884-16:85148340	2.09	0.133	1
4:188472981-4:189693511	ENSG00000249378	LINC01060	breast_mammary_tissue	lincRNA	14	lasso	NA	0.294	9.65e-21	4:188472981-4:189693511	-1.93	0.133	1
8:125683719-8:126410917	ENSG00000170873	MTSS1	breast_mammary_tissue	protein_coding	8	blup	NA	0.017	0.0222	8:125684215-8:126409894	1.32	0.133	1
1:48002576-1:48978188	ENSG00000269113	TRABD2B	cells_transformed_fibroblasts	protein_coding	17	lasso	NA	0.0198	0.00849	1:48002576-1:48978188	-2.07	0.133	1
4:89238028-4:90231564	ENSG00000138642	HERC6	cells_transformed_fibroblasts	protein_coding	9	lasso	NA	0.0561	2.08e-05	4:89238028-4:90231536	1.49	0.133	1
11:130342575-11:131074612	ENSG00000120451	SNX19	cells_transformed_fibroblasts	protein_coding	12	lasso	NA	0.269	3.04e-22	11:130343023-11:131074590	-1.81	0.133	1
10:93335047-10:95396368	ENSG00000228701	TNKS2-AS1	colon_sigmoid	antisense	44	lasso	NA	0.364	1.33e-21	10:93336938-10:95396306	-2.62	0.133	1
3:58157519-3:60272906	ENSG00000168291	PDHB	liver	protein_coding	29	blup	NA	0.0833	0.000184	3:58157850-3:60272829	-2.51	0.133	1
6:7808936-6:9020026	ENSG00000168566	SNRNP48	liver	protein_coding	11	enet	NA	0.214	1.19e-09	6:7808936-6:9020026	1.73	0.133	1
1:48978188-1:49894177	ENSG00000132122	SPATA6	lung	protein_coding	6	enet	NA	0.029	0.000486	1:48978188-1:49894177	-0.82	0.133	1
17:15019097-17:16412342	ENSG00000197566	ZNF624	lung	protein_coding	55	blup	NA	0.0304	0.00036	17:15020965-17:16411522	2.97	0.133	1
3:121974097-3:123517768	ENSG00000065534	MYLK	muscle_skeletal	protein_coding	27	blup	NA	0.0106	0.0127	3:121975224-3:123517127	2.38	0.133	1
4:694715-4:1478711	ENSG00000168993	CPLX1	muscle_skeletal	protein_coding	31	lasso	NA	0.11	3.24e-14	4:695146-4:1478711	-2.43	0.133	1
7:128778386-7:130422414	ENSG00000135248	FAM71F1	muscle_skeletal	protein_coding	50	blup	NA	0.000587	0.257	7:128778386-7:130422190	2.67	0.133	1
20:32813441-20:34960446	ENSG00000088298	EDEM2	muscle_skeletal	protein_coding	70	lasso	NA	0.0419	2.94e-06	20:32813689-20:34960446	2.99	0.133	1
4:86930609-4:87534648	ENSG00000163629	PTPN13	ovary	protein_coding	15	enet	NA	0.107	0.000143	4:86930609-4:87534648	-1.98	0.133	1
1:84844495-1:86454751	ENSG00000153904	DDAH1	pancreas	protein_coding	26	blup	NA	0.0521	0.000388	1:84844495-1:86454751	2.35	0.133	1
11:26045753-11:27020461	ENSG00000134343	ANO3	pancreas	protein_coding	8	lasso	NA	0.357	7.9e-23	11:26045753-11:27020461	1.31	0.133	1
11:116383348-11:117747110	ENSG00000149577	SIDT2	pancreas	protein_coding	35	lasso	NA	0.265	2.03e-16	11:116383348-11:117746741	2.79	0.133	1
13:96087558-13:97519210	ENSG00000165621	OXGR1	pancreas	protein_coding	16	enet	NA	0.0581	0.000187	13:96087558-13:97519115	2.09	0.133	1
12:20863943-12:23820634	ENSG00000121350	PYROXD1	prostate	protein_coding	40	enet	NA	0.11	6.28e-05	12:20864133-12:23820527	-2.54	0.133	1
5:144943354-5:147181998	ENSG00000133706	LARS	skin_not_sun_exposed_suprapubic	protein_coding	30	lasso	NA	0.236	1.99e-21	5:144943354-5:147181902	-2.48	0.133	1
17:78837588-17:80034408	ENSG00000185624	P4HB	skin_not_sun_exposed_suprapubic	protein_coding	29	enet	NA	0.0565	6.73e-06	17:78837588-17:80034081	-2.47	0.133	1
5:180559933-5:180885156	ENSG00000165810	BTNL9	skin_sun_exposed_lower_leg	protein_coding	13	blup	NA	0.1	2.79e-11	5:180559933-5:180877085	1.96	0.133	1
6:28917608-6:29737971	ENSG00000206503	HLA-A	skin_sun_exposed_lower_leg	protein_coding	58	lasso	NA	0.172	7.44e-19	6:28917832-6:29737971	1.01	0.133	0
4:80990297-4:82125315	ENSG00000138669	PRKG2	uterus	protein_coding	9	lasso	NA	0.177	7.58e-06	4:80990665-4:82125315	1.48	0.133	1
10:123231465-10:123900545	ENSG00000138152	BTBD16	uterus	protein_coding	7	lasso	NA	0.184	5.09e-06	10:123231465-10:123900545	1.05	0.133	1
4:7539692-4:8152235	ENSG00000196526	AFAP1	whole_blood	protein_coding	8	enet	NA	0.48	3.29e-54	4:7540096-4:8152235	1.42	0.133	1
10:80876749-10:82414679	ENSG00000235858	AL359195.1	whole_blood	lincRNA	6	lasso	NA	0.0551	3.15e-06	10:80877086-10:82414679	2.75	0.133	1
4:103221356-4:105305294	ENSG00000248971	KRT8P46	adipose_subcutaneous	processed_pseudogene	22	lasso	NA	0.133	9.26e-14	4:103221459-4:105305275	-2.52	0.132	1
8:59068651-8:59728100	ENSG00000215114	UBXN2B	adipose_subcutaneous	protein_coding	7	lasso	NA	0.095	4.04e-10	8:59068651-8:59727453	0.283	0.132	1
9:107581749-9:109298754	ENSG00000136783	NIPSNAP3A	adipose_subcutaneous	protein_coding	25	enet	NA	0.266	1.19e-27	9:107581749-9:109298754	-2.38	0.132	1
11:70855-11:1213590	ENSG00000142089	IFITM3	adipose_subcutaneous	protein_coding	80	blup	NA	0.0241	0.00133	11:128196-11:1213525	3.16	0.132	1
11:58780549-11:62223771	ENSG00000110448	CD5	adipose_subcutaneous	protein_coding	143	lasso	NA	0.0337	0.000176	11:58780549-11:62223771	3.17	0.132	1
16:27445755-16:29036613	ENSG00000178952	TUFM	adipose_subcutaneous	protein_coding	68	lasso	NA	0.19	1.73e-19	16:27445755-16:29036613	4.04	0.132	1
4:17383322-4:18841874	ENSG00000118579	MED28	adipose_visceral_omentum	protein_coding	14	lasso	NA	0.227	2.42e-19	4:17383953-4:18841427	1.92	0.132	1
21:40482902-21:41389527	ENSG00000185437	SH3BGR	adipose_visceral_omentum	protein_coding	11	enet	NA	0.124	9.64e-11	21:40483414-21:41389527	1.81	0.132	1
4:90231564-4:91560677	ENSG00000138722	MMRN1	brain_anterior_cingulate_cortex_ba24	protein_coding	6	blup	NA	0.196	9.45e-07	4:90231746-4:91560677	0.705	0.132	1
1:63455089-1:65041704	ENSG00000088035	ALG6	brain_caudate_basal_ganglia	protein_coding	25	lasso	NA	0.0584	0.00212	1:63455313-1:65040332	-2.33	0.132	1
7:23471442-7:25077259	ENSG00000070882	OSBPL3	brain_caudate_basal_ganglia	protein_coding	25	lasso	NA	0.159	4.84e-07	7:23472061-7:25077097	-2.33	0.132	1
8:5146927-8:6142797	ENSG00000147316	MCPH1	brain_caudate_basal_ganglia	protein_coding	10	blup	NA	0.0289	0.0237	8:5146927-8:6142444	1.73	0.132	1
9:114831082-9:115693145	ENSG00000148229	POLE3	brain_caudate_basal_ganglia	protein_coding	6	blup	NA	0.0789	0.000397	9:114831484-9:115691913	0.649	0.132	1
10:69900148-10:70195991	ENSG00000165730	STOX1	brain_caudate_basal_ganglia	protein_coding	7	blup	NA	0.0859	0.000224	10:69900240-10:70195221	0.486	0.132	1
13:46495214-13:47431079	ENSG00000235903	CPB2-AS1	brain_caudate_basal_ganglia	antisense	7	lasso	NA	0.662	3.22e-35	13:46495674-13:47430602	1.03	0.132	1
9:34642243-9:36743283	ENSG00000237159	CNTFR-AS1	brain_cerebellar_hemisphere	antisense	81	enet	NA	0.137	1.41e-05	9:34642653-9:36743104	2.89	0.132	1
10:104380410-10:106695048	ENSG00000138175	ARL3	brain_cerebellar_hemisphere	protein_coding	12	lasso	NA	0.0868	0.000525	10:104380686-10:106695048	2.14	0.132	1
2:184357608-2:185280173	ENSG00000162999	DUSP19	brain_cerebellum	protein_coding	4	blup	NA	0.0723	0.000455	2:184357653-2:185280173	-0.164	0.132	1
11:76797209-11:78355058	ENSG00000118369	USP35	brain_cerebellum	protein_coding	39	blup	NA	0.154	3e-07	11:76797209-11:78354201	2.64	0.132	1
14:81579714-14:83138097	ENSG00000100629	CEP128	brain_cerebellum	protein_coding	13	enet	NA	0.152	3.61e-07	14:81579714-14:83136885	1.87	0.132	1
16:9799419-16:10426032	ENSG00000153060	TEKT5	brain_cerebellum	protein_coding	7	enet	NA	0.0403	0.00736	16:9799495-16:10425637	0.0234	0.132	1
14:77229472-14:78561945	ENSG00000165548	TMEM63C	brain_cortex	protein_coding	28	lasso	NA	0.147	2.58e-06	14:77229489-14:78561945	2.66	0.132	1
16:9799419-16:10426032	ENSG00000166669	ATF7IP2	brain_cortex	protein_coding	7	blup	NA	0.0484	0.00594	16:9799495-16:10425637	-0.484	0.132	1
21:34376999-21:35225465	ENSG00000177692	DNAJC28	brain_cortex	protein_coding	13	blup	NA	0.143	3.76e-06	21:34376999-21:35225465	2.45	0.132	1
13:53339622-13:54682864	ENSG00000136099	PCDH8	brain_frontal_cortex_ba9	protein_coding	7	blup	NA	0.0489	0.00944	13:53339742-13:54682393	0.933	0.132	1
10:69900148-10:70195991	ENSG00000204130	RUFY2	brain_hippocampus	protein_coding	7	lasso	NA	0.162	7.8e-06	10:69900240-10:70195221	-0.331	0.132	1
7:157634597-7:159128575	ENSG00000126870	WDR60	brain_hypothalamus	protein_coding	16	lasso	NA	0.225	1.49e-07	7:157634922-7:159128560	-2.02	0.132	1
10:70195991-10:72220850	ENSG00000042286	AIFM2	brain_hypothalamus	protein_coding	38	lasso	NA	0.321	1.25e-10	10:70196183-10:72220850	2.54	0.132	1
10:93335047-10:95396368	ENSG00000228701	TNKS2-AS1	brain_hypothalamus	antisense	44	lasso	NA	0.427	1.43e-14	10:93336938-10:95396306	-2.59	0.132	1
19:16374416-19:18409862	ENSG00000105072	C19orf44	brain_hypothalamus	protein_coding	105	lasso	NA	0.222	1.84e-07	19:16374572-19:18409767	2.98	0.132	1
3:17891118-3:19125144	ENSG00000182568	SATB1	brain_nucleus_accumbens_basal_ganglia	protein_coding	7	blup	NA	0.0608	0.00282	3:17892058-3:19125144	0.37	0.132	1
3:75704949-3:77508835	ENSG00000227124	ZNF717	brain_nucleus_accumbens_basal_ganglia	protein_coding	6	lasso	NA	0.59	1.5e-26	3:75737505-3:77508704	-0.342	0.132	1
5:125785649-5:127344604	ENSG00000164241	C5orf63	brain_putamen_basal_ganglia	protein_coding	27	blup	NA	0.00282	0.255	5:125785904-5:127343989	-2.34	0.132	1
15:31591821-15:32441811	ENSG00000259845	HERC2P10	breast_mammary_tissue	unprocessed_pseudogene	17	blup	NA	0.0714	1.11e-05	15:31591821-15:32441633	-2.05	0.132	1
15:51677560-15:53069096	ENSG00000128872	TMOD2	breast_mammary_tissue	protein_coding	38	blup	NA	0.0377	0.00119	15:51677560-15:53068933	-2.54	0.132	1
5:95963519-5:97315601	ENSG00000164307	ERAP1	cells_ebv-transformed_lymphocytes	protein_coding	26	enet	NA	0.634	7.19e-27	5:95963902-5:97314960	2.33	0.132	1
8:59068651-8:59728100	ENSG00000215114	UBXN2B	cells_ebv-transformed_lymphocytes	protein_coding	7	lasso	NA	0.144	1.57e-05	8:59068651-8:59727453	0.532	0.132	1
9:101592859-9:104624437	ENSG00000165138	ANKS6	cells_ebv-transformed_lymphocytes	protein_coding	27	blup	NA	0.123	6.56e-05	9:101593146-9:104624140	-2.35	0.132	1
3:75704949-3:77508835	ENSG00000227124	ZNF717	cells_transformed_fibroblasts	protein_coding	6	enet	NA	0.636	2.79e-67	3:75737505-3:77508704	-0.526	0.132	1
5:155373505-5:156628700	ENSG00000113249	HAVCR1	cells_transformed_fibroblasts	protein_coding	5	lasso	NA	0.0605	9.98e-06	5:155373743-5:156628287	0.486	0.132	1
15:65104668-15:67094767	ENSG00000103599	IQCH	cells_transformed_fibroblasts	protein_coding	59	enet	NA	0.098	1.92e-08	15:65104668-15:67094767	-2.76	0.132	1
10:29323236-10:29783692	ENSG00000274985	PTCHD3P1	colon_transverse	unprocessed_pseudogene	7	lasso	NA	0.203	6.83e-14	10:29323236-10:29783692	-0.52	0.132	1
13:53339622-13:54682864	ENSG00000139675	HNRNPA1L2	colon_transverse	protein_coding	7	lasso	NA	0.131	3.23e-09	13:53339742-13:54682393	0.0439	0.132	1
12:129237297-12:130377921	ENSG00000151948	GLT1D1	liver	protein_coding	18	enet	NA	0.401	1.28e-18	12:129237297-12:130377921	-2.19	0.132	1
3:17891118-3:19125144	ENSG00000131374	TBC1D5	lung	protein_coding	7	enet	NA	0.0147	0.0101	3:17892058-3:19125144	-0.533	0.132	1
8:125683719-8:126410917	ENSG00000147687	TATDN1	muscle_skeletal	protein_coding	8	enet	NA	0.0508	2.74e-07	8:125684215-8:126409894	-1.49	0.132	1
11:130342575-11:131074612	ENSG00000084234	APLP2	muscle_skeletal	protein_coding	12	enet	NA	0.0678	2.91e-09	11:130343023-11:131074590	-1.87	0.132	1
13:71526791-13:73934089	ENSG00000204899	MZT1	muscle_skeletal	protein_coding	30	lasso	NA	0.073	7.19e-10	13:71526936-13:73933743	2.39	0.132	1
12:51776494-12:53039004	ENSG00000170545	SMAGP	ovary	protein_coding	70	enet	NA	0.0862	0.000633	12:51776494-12:53038790	2.79	0.132	1
3:17891118-3:19125144	ENSG00000272477	AC144521.1	pancreas	sense_intronic	7	blup	NA	0.00541	0.141	3:17892058-3:19125144	0.542	0.132	1
5:107264196-5:108633934	ENSG00000198961	PJA2	pancreas	protein_coding	7	lasso	NA	0.0547	0.000284	5:107264340-5:108633544	0.601	0.132	1
22:22357325-22:23712647	ENSG00000228050	TOP3BP1	pancreas	processed_pseudogene	116	lasso	NA	0.386	5.27e-25	22:22357325-22:23712647	3.08	0.132	1
20:61301855-20:62190180	ENSG00000101210	EEF1A2	prostate	protein_coding	12	blup	NA	0.0305	0.0257	20:61301855-20:62190180	1.8	0.132	1
2:33363777-2:35345028	ENSG00000119812	FAM98A	skin_not_sun_exposed_suprapubic	protein_coding	19	enet	NA	0.0596	3.81e-06	2:33363777-2:35344684	-2.13	0.132	1
3:22204244-3:23804865	ENSG00000182247	UBE2E2	skin_not_sun_exposed_suprapubic	protein_coding	14	enet	NA	0.476	1.05e-48	3:22204244-3:23804865	1.92	0.132	1
14:24905123-14:26135686	ENSG00000157379	DHRS1	skin_not_sun_exposed_suprapubic	protein_coding	8	lasso	NA	0.458	3.04e-46	14:24905123-14:26135306	1.42	0.132	1
15:41177514-15:42776399	ENSG00000103932	RPAP1	skin_not_sun_exposed_suprapubic	protein_coding	54	enet	NA	0.288	1.74e-26	15:41177514-15:42775660	3.19	0.132	1
3:118530251-3:120523055	ENSG00000113845	TIMMDC1	skin_sun_exposed_lower_leg	protein_coding	42	blup	NA	0.00927	0.0281	3:118530251-3:120522856	-2.55	0.132	1
4:184929455-4:186909090	ENSG00000164306	PRIMPOL	skin_sun_exposed_lower_leg	protein_coding	40	lasso	NA	0.105	8.6e-12	4:184929717-4:186909090	2.65	0.132	1
8:55945581-8:56956383	ENSG00000008988	RPS20	skin_sun_exposed_lower_leg	protein_coding	25	lasso	NA	0.0252	0.000703	8:55945581-8:56956383	-2.3	0.132	1
9:84211233-9:85440801	ENSG00000165105	RASEF	skin_sun_exposed_lower_leg	protein_coding	5	blup	NA	0.145	6.89e-16	9:84211233-9:85440801	0.421	0.132	1
16:9799419-16:10426032	ENSG00000213853	EMP2	small_intestine_terminal_ileum	protein_coding	7	blup	NA	0.012	0.12	16:9799495-16:10425637	0.22	0.132	1
8:59068651-8:59728100	ENSG00000167910	CYP7A1	spleen	protein_coding	7	blup	NA	0.224	1.1e-09	8:59068651-8:59727453	0.577	0.132	1
8:31548360-8:32977218	ENSG00000172728	FUT10	whole_blood	protein_coding	7	lasso	NA	0.402	6.18e-43	8:31548360-8:32975830	-0.605	0.132	1
14:24905123-14:26135686	ENSG00000213906	LTB4R2	whole_blood	protein_coding	8	blup	NA	0.104	1.48e-10	14:24905123-14:26135306	-1.31	0.132	1
2:224859419-2:225840004	ENSG00000152056	AP1S3	adipose_subcutaneous	protein_coding	6	blup	NA	0.0252	0.00105	2:224860058-2:225840004	-1.03	0.131	1
5:155373505-5:156628700	ENSG00000135074	ADAM19	adipose_subcutaneous	protein_coding	5	enet	NA	0.255	2.04e-26	5:155373743-5:156628287	0.0803	0.131	1
8:59068651-8:59728100	ENSG00000169122	FAM110B	adipose_subcutaneous	protein_coding	7	blup	NA	0.0262	0.000849	8:59068651-8:59727453	-0.0941	0.131	1
11:94242260-11:95726041	ENSG00000263465	SRSF8	adipose_subcutaneous	protein_coding	35	blup	NA	0.0494	6.47e-06	11:94242655-11:95725095	-2.53	0.131	1
12:119754110-12:122007651	ENSG00000089094	KDM2B	adipose_subcutaneous	protein_coding	85	blup	NA	0.0348	0.000141	12:119754763-12:122006403	-2.98	0.131	1
13:53339622-13:54682864	ENSG00000136108	CKAP2	adipose_subcutaneous	protein_coding	7	lasso	NA	0.448	1.74e-51	13:53339742-13:54682393	-1.21	0.131	1
16:9799419-16:10426032	ENSG00000166669	ATF7IP2	adipose_subcutaneous	protein_coding	7	lasso	NA	0.333	1.12e-35	16:9799495-16:10425637	-0.534	0.131	1
21:46177105-21:47492226	ENSG00000227039	ITGB2-AS1	adipose_subcutaneous	antisense	19	lasso	NA	0.0692	1.01e-07	21:46178515-21:47491975	-2.31	0.131	1
4:14272001-4:15147446	ENSG00000248698	LINC01085	brain_anterior_cingulate_cortex_ba24	transcribed_processed_pseudogene	9	enet	NA	0.0585	0.00671	4:14272435-4:15147446	-1.59	0.131	1
8:41721454-8:42773823	ENSG00000253943	KRT18P37	brain_anterior_cingulate_cortex_ba24	processed_pseudogene	26	blup	NA	0.0219	0.0681	8:41722699-8:42773823	2.32	0.131	1
13:46495214-13:47431079	ENSG00000235903	CPB2-AS1	brain_anterior_cingulate_cortex_ba24	antisense	7	lasso	NA	0.689	6.95e-29	13:46495674-13:47430602	0.966	0.131	1
22:42690818-22:43714200	ENSG00000186976	EFCAB6	brain_anterior_cingulate_cortex_ba24	protein_coding	23	blup	NA	0.00696	0.189	22:42691238-22:43713668	-2.26	0.131	1
2:161769733-2:163503551	ENSG00000136560	TANK	brain_caudate_basal_ganglia	protein_coding	17	blup	NA	0.0535	0.00314	2:161770428-2:163502721	2.05	0.131	1
10:69900148-10:70195991	ENSG00000108187	PBLD	brain_caudate_basal_ganglia	protein_coding	7	lasso	NA	0.228	9.98e-10	10:69900240-10:70195221	-0.339	0.131	1
13:80585676-13:82581814	ENSG00000136158	SPRY2	brain_cerebellar_hemisphere	protein_coding	10	blup	NA	0.0766	0.00108	13:80586038-13:82581814	1.62	0.131	1
2:67226166-2:68010176	ENSG00000115946	PNO1	brain_cerebellum	protein_coding	6	lasso	NA	0.0325	0.0145	2:67226166-2:68009913	0.745	0.131	1
19:55728080-19:57521335	ENSG00000105146	AURKC	brain_cerebellum	protein_coding	94	enet	NA	0.213	1.19e-09	19:55728080-19:57521335	-2.97	0.131	1
3:36486842-3:38356116	ENSG00000163673	DCLK3	brain_cortex	protein_coding	48	blup	NA	0.0365	0.0149	3:36486859-3:38356116	2.64	0.131	1
9:74253040-9:76203946	ENSG00000083067	TRPM3	brain_cortex	protein_coding	21	enet	NA	0.0788	0.00057	9:74253040-9:76203946	-2.19	0.131	1
4:7539692-4:8152235	ENSG00000272620	AFAP1-AS1	brain_frontal_cortex_ba9	antisense	8	blup	NA	0.0593	0.00471	4:7540096-4:8152235	1.4	0.131	1
4:111256567-4:113870102	ENSG00000145365	TIFA	brain_frontal_cortex_ba9	protein_coding	50	blup	NA	0.031	0.032	4:111256567-4:113869892	-2.63	0.131	1
2:208645399-2:209941529	ENSG00000231908	IDH1-AS1	brain_hypothalamus	antisense	10	lasso	NA	0.177	3.84e-06	2:208646340-2:209941478	-1.61	0.131	1
2:238760981-2:239952643	ENSG00000132330	SCLY	brain_hypothalamus	protein_coding	15	enet	NA	0.0705	0.00332	2:238761074-2:239952643	1.97	0.131	1
10:29323236-10:29783692	ENSG00000274985	PTCHD3P1	brain_hypothalamus	unprocessed_pseudogene	7	lasso	NA	0.278	3.19e-09	10:29323236-10:29783692	-0.573	0.131	1
2:3973779-2:5708337	ENSG00000171863	RPS7	brain_nucleus_accumbens_basal_ganglia	protein_coding	12	blup	NA	0.0639	0.00223	2:3973779-2:5707953	1.84	0.131	1
9:114831082-9:115693145	ENSG00000136875	PRPF4	brain_nucleus_accumbens_basal_ganglia	protein_coding	6	blup	NA	0.111	6.79e-05	9:114831484-9:115691913	-0.544	0.131	1
9:114831082-9:115693145	ENSG00000106868	SUSD1	breast_mammary_tissue	protein_coding	6	lasso	NA	0.141	5.43e-10	9:114831484-9:115691913	1.29	0.131	1
11:133000046-11:134205993	ENSG00000151498	ACAD8	breast_mammary_tissue	protein_coding	17	enet	NA	0.0345	0.00185	11:133000260-11:134205993	2.06	0.131	1
10:65794114-10:67549615	ENSG00000232075	MRPL35P2	cells_ebv-transformed_lymphocytes	processed_pseudogene	7	blup	NA	0.109	0.00018	10:65794344-10:67549435	-1	0.131	1
17:15019097-17:16412342	ENSG00000011295	TTC19	cells_ebv-transformed_lymphocytes	protein_coding	55	lasso	NA	0.121	7.69e-05	17:15020965-17:16411522	-2.82	0.131	1
4:119933512-4:120392684	ENSG00000250412	KLHL2P1	cells_transformed_fibroblasts	unprocessed_pseudogene	8	enet	NA	0.0693	2.35e-06	4:119933634-4:120392684	1.38	0.131	1
6:120512128-6:121905676	ENSG00000146350	TBC1D32	cells_transformed_fibroblasts	protein_coding	18	blup	NA	0.0451	0.000127	6:120512130-6:121905065	-2.09	0.131	1
10:104380410-10:106695048	ENSG00000214435	AS3MT	cells_transformed_fibroblasts	protein_coding	12	lasso	NA	0.579	5.34e-58	10:104380686-10:106695048	-2.11	0.131	1
10:29323236-10:29783692	ENSG00000274985	PTCHD3P1	colon_sigmoid	unprocessed_pseudogene	7	lasso	NA	0.439	4.26e-27	10:29323236-10:29783692	-0.557	0.131	1
11:68005825-11:69516130	ENSG00000131620	ANO1	colon_transverse	protein_coding	38	lasso	NA	0.0877	1.42e-06	11:68006171-11:69516025	-2.5	0.131	1
11:103959636-11:104873284	ENSG00000137752	CASP1	colon_transverse	protein_coding	6	enet	NA	0.0516	0.000198	11:103959760-11:104872254	0.787	0.131	1
12:119754110-12:122007651	ENSG00000257218	GATC	colon_transverse	protein_coding	85	enet	NA	0.119	1.67e-08	12:119754763-12:122006403	-2.94	0.131	1
19:43862455-19:44744108	ENSG00000176222	ZNF404	liver	protein_coding	44	lasso	NA	0.000374	0.306	19:43863981-19:44743934	-2.64	0.131	1
3:192343814-3:194059671	ENSG00000180611	MB21D2	lung	protein_coding	24	lasso	NA	0.143	1.27e-14	3:192344126-3:194059643	2.29	0.131	1
5:122556905-5:123798100	ENSG00000151292	CSNK1G3	lung	protein_coding	18	blup	NA	0.046	1.4e-05	5:122556905-5:123797793	-2.09	0.131	1
20:39610856-20:40585689	ENSG00000183798	EMILIN3	lung	protein_coding	5	lasso	NA	0.0248	0.00119	20:39610856-20:40585689	-0.533	0.131	1
9:114831082-9:115693145	ENSG00000119321	FKBP15	muscle_skeletal	protein_coding	6	enet	NA	0.274	4.5e-36	9:114831484-9:115691913	-0.934	0.131	1
11:69516130-11:70926292	ENSG00000085733	CTTN	muscle_skeletal	protein_coding	34	blup	NA	0.00292	0.12	11:69518593-11:70926292	2.49	0.131	1
12:55665837-12:57548860	ENSG00000111540	RAB5B	muscle_skeletal	protein_coding	111	lasso	NA	0.378	2.03e-52	12:55665948-12:57548466	3.96	0.131	1
3:41064528-3:42540002	ENSG00000173811	CCDC13-AS1	pancreas	antisense	23	blup	NA	0.0692	4.81e-05	3:41064528-3:42538729	-2.25	0.131	1
3:58157519-3:60272906	ENSG00000168297	PXK	pancreas	protein_coding	29	lasso	NA	0.0609	0.000132	3:58157850-3:60272829	2.37	0.131	1
4:694715-4:1478711	ENSG00000131127	ZNF141	pancreas	protein_coding	31	blup	NA	0.0164	0.0323	4:695146-4:1478711	-1.41	0.131	1
6:22748307-6:23936619	ENSG00000124532	MRS2	pancreas	protein_coding	7	lasso	NA	0.0747	2.45e-05	6:22748670-6:23936167	0.532	0.131	1
3:55348860-3:56433907	ENSG00000180376	CCDC66	skin_not_sun_exposed_suprapubic	protein_coding	11	lasso	NA	0.133	3.48e-12	3:55349025-3:56433449	1.71	0.131	1
8:130381139-8:131639625	ENSG00000153317	ASAP1	skin_not_sun_exposed_suprapubic	protein_coding	8	enet	NA	0.164	7.47e-15	8:130381139-8:131639530	-1.31	0.131	1
8:59068651-8:59728100	ENSG00000215114	UBXN2B	skin_sun_exposed_lower_leg	protein_coding	7	lasso	NA	0.209	5.76e-23	8:59068651-8:59727453	0.558	0.131	1
10:29323236-10:29783692	ENSG00000095739	BAMBI	skin_sun_exposed_lower_leg	protein_coding	7	blup	NA	0.0188	0.003	10:29323236-10:29783692	-0.913	0.131	1
10:115328432-10:116421406	ENSG00000165832	TRUB1	skin_sun_exposed_lower_leg	protein_coding	5	enet	NA	0.121	1.96e-13	10:115328860-10:116421406	-0.701	0.131	1
13:59302271-13:60854778	ENSG00000139734	DIAPH3	skin_sun_exposed_lower_leg	protein_coding	15	lasso	NA	0.0721	1.8e-08	13:59302271-13:60854106	1.97	0.131	1
16:12613098-16:13154437	ENSG00000103381	CPPED1	skin_sun_exposed_lower_leg	protein_coding	8	lasso	NA	0.101	2.32e-11	16:12613098-16:13153206	-1.46	0.131	1
17:15019097-17:16412342	ENSG00000170425	ADORA2B	skin_sun_exposed_lower_leg	protein_coding	55	enet	NA	0.154	6.33e-17	17:15020965-17:16411522	2.91	0.131	1
8:59068651-8:59728100	ENSG00000137575	SDCBP	spleen	protein_coding	7	enet	NA	0.19	2.64e-08	8:59068651-8:59727453	0.519	0.131	1
7:118351581-7:121045273	ENSG00000071243	ING3	uterus	protein_coding	15	blup	NA	0.0504	0.014	7:118351787-7:121045176	1.97	0.131	1
1:32438685-1:34799758	ENSG00000025800	KPNA6	adipose_subcutaneous	protein_coding	50	lasso	NA	0.0605	6.37e-07	1:32438749-1:34799758	2.67	0.13	1
5:107264196-5:108633934	ENSG00000198961	PJA2	adipose_subcutaneous	protein_coding	7	blup	NA	0.0548	2.1e-06	5:107264340-5:108633544	-0.565	0.13	1
4:14272001-4:15147446	ENSG00000248360	LINC00504	adipose_visceral_omentum	lincRNA	9	blup	NA	0.0412	0.000181	4:14272435-4:15147446	-1.49	0.13	1
8:31548360-8:32977218	ENSG00000198042	MAK16	adipose_visceral_omentum	protein_coding	7	blup	NA	0.0213	0.00569	8:31548360-8:32975830	0.609	0.13	1
16:9799419-16:10426032	ENSG00000166669	ATF7IP2	adipose_visceral_omentum	protein_coding	7	enet	NA	0.00808	0.0611	16:9799495-16:10425637	0.594	0.13	1
7:25909555-7:28360309	ENSG00000234336	JAZF1-AS1	brain_anterior_cingulate_cortex_ba24	antisense	58	lasso	NA	0.414	3.52e-14	7:25909695-7:28359788	2.7	0.13	1
3:128194861-3:130244735	ENSG00000172780	RAB43	brain_caudate_basal_ganglia	protein_coding	73	enet	NA	0.0269	0.0281	3:128194861-3:130244735	-2.8	0.13	1
10:69900148-10:70195991	ENSG00000138346	DNA2	brain_caudate_basal_ganglia	protein_coding	7	lasso	NA	0.199	1.47e-08	10:69900240-10:70195221	0.222	0.13	1
4:24135529-4:25609322	ENSG00000109610	SOD3	brain_cerebellar_hemisphere	protein_coding	21	enet	NA	0.0442	0.0109	4:24135570-4:25609322	2.19	0.13	1
4:103221356-4:105305294	ENSG00000109323	MANBA	brain_cerebellar_hemisphere	protein_coding	22	enet	NA	0.125	3.26e-05	4:103221459-4:105305275	-2.46	0.13	1
8:9640787-8:10463197	ENSG00000207128	RNU6-729P	brain_cerebellar_hemisphere	snRNA	8	blup	NA	0.0937	0.00032	8:9640843-8:10463197	1.57	0.13	1
10:60289987-10:61891409	ENSG00000165449	SLC16A9	brain_cerebellar_hemisphere	protein_coding	12	lasso	NA	0.539	1.89e-22	10:60290456-10:61891409	-1.79	0.13	1
1:3582736-1:4380811	ENSG00000162591	MEGF6	brain_cerebellum	protein_coding	20	enet	NA	0.0756	0.000342	1:3583209-1:4380629	2.4	0.13	1
20:32813441-20:34960446	ENSG00000078814	MYH7B	brain_cerebellum	protein_coding	70	lasso	NA	0.27	3.56e-12	20:32813689-20:34960446	-3.01	0.13	1
20:62190180-20:62965163	ENSG00000101204	CHRNA4	brain_cerebellum	protein_coding	45	blup	NA	0.0399	0.00764	20:62190180-20:62963102	-1.29	0.13	1
2:110572432-2:113921856	ENSG00000236397	DDX11L2	brain_cortex	unprocessed_pseudogene	101	enet	NA	0.343	5.44e-14	2:110706146-2:113921702	-3.76	0.13	1
9:129059665-9:130055510	ENSG00000187024	PTRH1	brain_cortex	protein_coding	39	blup	NA	0.0149	0.0839	9:129059665-9:130054967	2.55	0.13	1
16:9799419-16:10426032	ENSG00000153060	TEKT5	brain_cortex	protein_coding	7	lasso	NA	0.0732	0.000879	16:9799495-16:10425637	0.292	0.13	1
2:201576284-2:202818637	ENSG00000240344	PPIL3	brain_hippocampus	protein_coding	41	lasso	NA	0.426	6.51e-15	2:201577027-2:202817892	-2.73	0.13	1
13:46495214-13:47431079	ENSG00000235903	CPB2-AS1	brain_hippocampus	antisense	7	lasso	NA	0.548	1.45e-20	13:46495674-13:47430602	0.956	0.13	1
2:201576284-2:202818637	ENSG00000240344	PPIL3	brain_hypothalamus	protein_coding	41	enet	NA	0.335	4.04e-11	2:201577027-2:202817892	-2.71	0.13	1
6:138822629-6:139845436	ENSG00000203734	ECT2L	brain_hypothalamus	protein_coding	14	blup	NA	0.0373	0.0259	6:138822629-6:139844854	-1.91	0.13	1
9:114831082-9:115693145	ENSG00000157653	C9orf43	brain_hypothalamus	protein_coding	6	blup	NA	0.0103	0.15	9:114831484-9:115691913	-0.75	0.13	1
10:80876749-10:82414679	ENSG00000133661	SFTPD	brain_hypothalamus	protein_coding	6	blup	NA	0.197	9.72e-07	10:80877086-10:82414679	1.22	0.13	1
16:25986862-16:27445755	ENSG00000259954	IL21R-AS1	brain_hypothalamus	antisense	19	enet	NA	0.364	3.59e-12	16:25986862-16:27445755	2.12	0.13	1
17:21290357-17:27334244	ENSG00000007171	NOS2	brain_hypothalamus	protein_coding	63	lasso	NA	0.204	6.24e-07	17:21290357-17:27334244	2.73	0.13	1
13:46495214-13:47431079	ENSG00000235903	CPB2-AS1	brain_nucleus_accumbens_basal_ganglia	antisense	7	lasso	NA	0.543	1.48e-23	13:46495674-13:47430602	0.95	0.13	1
13:59302271-13:60854778	ENSG00000139734	DIAPH3	brain_nucleus_accumbens_basal_ganglia	protein_coding	15	lasso	NA	0.0715	0.00128	13:59302271-13:60854106	-1.96	0.13	1
13:46495214-13:47431079	ENSG00000235903	CPB2-AS1	brain_putamen_basal_ganglia	antisense	7	lasso	NA	0.517	5.26e-19	13:46495674-13:47430602	0.956	0.13	1
2:151731462-2:152486782	ENSG00000184898	RBM43	breast_mammary_tissue	protein_coding	9	enet	NA	0.0536	0.000131	2:151731930-2:152486782	-1.49	0.13	1
13:53339622-13:54682864	ENSG00000136108	CKAP2	cells_ebv-transformed_lymphocytes	protein_coding	7	blup	NA	0.251	6.16e-09	13:53339742-13:54682393	-0.631	0.13	1
2:151731462-2:152486782	ENSG00000123609	NMI	cells_transformed_fibroblasts	protein_coding	9	lasso	NA	0.437	3.32e-39	2:151731930-2:152486782	-1.6	0.13	1
15:31591821-15:32441811	ENSG00000206127	GOLGA8O	cells_transformed_fibroblasts	protein_coding	17	enet	NA	0.184	4.88e-15	15:31591821-15:32441633	2.1	0.13	1
3:75704949-3:77508835	ENSG00000244026	FAM86DP	colon_sigmoid	transcribed_unprocessed_pseudogene	6	blup	NA	0.132	6.11e-08	3:75737505-3:77508704	-0.463	0.13	1
7:2062398-7:2772227	ENSG00000106263	EIF3B	colon_sigmoid	protein_coding	18	lasso	NA	0.337	7.71e-20	7:2062621-7:2772047	2.27	0.13	1
13:46495214-13:47431079	ENSG00000235903	CPB2-AS1	liver	antisense	7	lasso	NA	0.184	2.18e-08	13:46495674-13:47430602	0.922	0.13	1
17:51826118-17:53599432	ENSG00000166260	COX11	liver	protein_coding	8	lasso	NA	0.124	5.27e-06	17:51826118-17:53599432	-1.45	0.13	1
8:59068651-8:59728100	ENSG00000215114	UBXN2B	lung	protein_coding	7	blup	NA	0.0271	0.000727	8:59068651-8:59727453	0.637	0.13	1
10:128001098-10:129154362	ENSG00000150760	DOCK1	lung	protein_coding	6	blup	NA	0.0107	0.0243	10:128001098-10:129153758	-1.14	0.13	1
3:9543183-3:11019665	ENSG00000163702	IL17RC	muscle_skeletal	protein_coding	49	enet	NA	0.285	1.34e-37	3:9543642-3:11019418	2.69	0.13	1
4:165823448-4:167018858	ENSG00000250486	FAM218A	muscle_skeletal	protein_coding	6	blup	NA	0.00453	0.0731	4:165823867-4:167018858	1.02	0.13	1
5:93809984-5:95963519	ENSG00000272021	AC008592.5	muscle_skeletal	lincRNA	32	blup	NA	0.0089	0.0206	5:93810208-5:95962896	2.48	0.13	1
7:25909555-7:28360309	ENSG00000234336	JAZF1-AS1	muscle_skeletal	antisense	58	blup	NA	0.0968	1.12e-12	7:25909695-7:28359788	2.71	0.13	1
10:29323236-10:29783692	ENSG00000274985	PTCHD3P1	muscle_skeletal	unprocessed_pseudogene	7	enet	NA	0.482	5.75e-72	10:29323236-10:29783692	-0.602	0.13	1
10:65794114-10:67549615	ENSG00000232075	MRPL35P2	muscle_skeletal	processed_pseudogene	7	enet	NA	0.0265	0.000172	10:65794344-10:67549435	0.958	0.13	1
7:157634597-7:159128575	ENSG00000117868	ESYT2	pancreas	protein_coding	16	enet	NA	0.106	4.9e-07	7:157634922-7:159128560	2.07	0.13	1
9:132165470-9:133223217	ENSG00000136878	USP20	skin_not_sun_exposed_suprapubic	protein_coding	24	lasso	NA	0.106	6.65e-10	9:132165470-9:133223217	-2.4	0.13	1
10:115328432-10:116421406	ENSG00000107518	ATRNL1	skin_not_sun_exposed_suprapubic	protein_coding	5	blup	NA	0.103	1.15e-09	10:115328860-10:116421406	0.481	0.13	1
5:155373505-5:156628700	ENSG00000155868	MED7	skin_sun_exposed_lower_leg	protein_coding	5	blup	NA	0.0154	0.00666	5:155373743-5:156628287	-0.39	0.13	1
6:50386145-6:52210476	ENSG00000170915	PAQR8	skin_sun_exposed_lower_leg	protein_coding	18	lasso	NA	0.146	4.46e-16	6:50386145-6:52210409	2.13	0.13	1
2:224859419-2:225840004	ENSG00000228446	AC073052.1	spleen	processed_pseudogene	6	blup	NA	0.191	2.3e-08	2:224860058-2:225840004	-0.68	0.13	1
9:105967976-9:107581749	ENSG00000136783	NIPSNAP3A	spleen	protein_coding	22	lasso	NA	0.208	5.07e-09	9:105967976-9:107581749	-2.21	0.13	1
16:9799419-16:10426032	ENSG00000166669	ATF7IP2	spleen	protein_coding	7	blup	NA	0.00299	0.233	16:9799495-16:10425637	-0.612	0.13	1
6:56105313-6:57599465	ENSG00000124749	COL21A1	uterus	protein_coding	20	lasso	NA	0.0464	0.0177	6:56105313-6:57599465	2.15	0.13	1
5:113396285-5:114830370	ENSG00000145782	ATG12	whole_blood	protein_coding	10	blup	NA	0.0951	8.97e-10	5:113396285-5:114829603	-2.16	0.13	1
6:89973052-6:91843196	ENSG00000146281	PM20D2	whole_blood	protein_coding	14	blup	NA	0.0206	0.00334	6:89973052-6:91842836	2.07	0.13	1
6:158218719-6:160580497	ENSG00000078269	SYNJ2	whole_blood	protein_coding	52	lasso	NA	0.266	1.38e-26	6:158218719-6:160580496	2.73	0.13	1
3:197075987-3:197946622	ENSG00000114473	IQCG	adipose_subcutaneous	protein_coding	21	lasso	NA	0.051	4.68e-06	3:197076210-3:197921948	2.23	0.129	1
5:107264196-5:108633934	ENSG00000151422	FER	adipose_subcutaneous	protein_coding	7	blup	NA	0.045	1.64e-05	5:107264340-5:108633544	-0.488	0.129	1
6:55468270-6:56105313	ENSG00000187871	GFRAL	adipose_subcutaneous	protein_coding	5	blup	NA	0.0112	0.0216	6:55469248-6:56105313	-0.181	0.129	1
10:1523544-10:2254500	ENSG00000067064	IDI1	adipose_subcutaneous	protein_coding	9	blup	NA	0.00842	0.0399	10:1523806-10:2254500	-1.48	0.129	1
16:9799419-16:10426032	ENSG00000213853	EMP2	adipose_subcutaneous	protein_coding	7	enet	NA	0.121	1.4e-12	16:9799495-16:10425637	-0.362	0.129	1
19:18409862-19:19877471	ENSG00000213996	TM6SF2	adipose_subcutaneous	protein_coding	68	lasso	NA	0.0783	1.45e-08	19:18410369-19:19876747	3.98	0.129	1
3:11019665-3:13070799	ENSG00000075975	MKRN2	adipose_visceral_omentum	protein_coding	40	blup	NA	0.0937	2.03e-08	3:11020033-3:13070799	2.53	0.129	1
11:7436701-11:8333274	ENSG00000130413	STK33	adipose_visceral_omentum	protein_coding	32	enet	NA	0.117	3.27e-10	11:7436701-11:8333255	-2.43	0.129	1
14:91296860-14:93132299	ENSG00000066455	GOLGA5	adipose_visceral_omentum	protein_coding	30	lasso	NA	0.0227	0.00441	14:91296860-14:93132015	2.4	0.129	1
10:29323236-10:29783692	ENSG00000274985	PTCHD3P1	brain_anterior_cingulate_cortex_ba24	unprocessed_pseudogene	7	lasso	NA	0.265	7.23e-09	10:29323236-10:29783692	-0.907	0.129	1
17:21290357-17:27334244	ENSG00000232859	LYRM9	brain_caudate_basal_ganglia	protein_coding	63	enet	NA	0.328	4.92e-14	17:21290357-17:27334244	-2.85	0.129	1
4:7539692-4:8152235	ENSG00000196526	AFAP1	brain_cerebellar_hemisphere	protein_coding	8	lasso	NA	0.283	1.24e-10	4:7540096-4:8152235	1.29	0.129	1
6:22748307-6:23936619	ENSG00000152954	NRSN1	brain_cerebellar_hemisphere	protein_coding	7	lasso	NA	0.156	3.29e-06	6:22748670-6:23936167	0.812	0.129	1
1:153180829-1:154770403	ENSG00000169418	NPR1	brain_cerebellum	protein_coding	88	enet	NA	0.0785	0.000265	1:153181362-1:154770403	2.96	0.129	1
7:134307596-7:135591083	ENSG00000105875	WDR91	brain_cortex	protein_coding	23	blup	NA	0.13	1e-05	7:134307596-7:135591083	2.25	0.129	1
9:114831082-9:115693145	ENSG00000106853	PTGR1	brain_cortex	protein_coding	6	blup	NA	0.149	2.19e-06	9:114831484-9:115691913	-0.537	0.129	1
10:69900148-10:70195991	ENSG00000122912	SLC25A16	brain_cortex	protein_coding	7	enet	NA	0.138	5.58e-06	10:69900240-10:70195221	-0.961	0.129	1
10:106695048-10:108726686	ENSG00000108018	SORCS1	brain_cortex	protein_coding	7	blup	NA	0.021	0.0512	10:106695048-10:108726491	-0.893	0.129	1
16:7529121-16:8338519	ENSG00000067365	METTL22	brain_cortex	protein_coding	7	lasso	NA	0.152	1.81e-06	16:7529218-16:8338346	0.677	0.129	1
8:56956383-8:59068651	ENSG00000008988	RPS20	brain_frontal_cortex_ba9	protein_coding	29	enet	NA	0.0613	0.00412	8:56956383-8:59068651	-2.45	0.129	1
10:29323236-10:29783692	ENSG00000274985	PTCHD3P1	brain_frontal_cortex_ba9	unprocessed_pseudogene	7	lasso	NA	0.0865	0.000754	10:29323236-10:29783692	-0.709	0.129	1
10:69900148-10:70195991	ENSG00000179774	ATOH7	brain_frontal_cortex_ba9	protein_coding	7	blup	NA	0.143	1.6e-05	10:69900240-10:70195221	0.742	0.129	1
13:46495214-13:47431079	ENSG00000235903	CPB2-AS1	brain_frontal_cortex_ba9	antisense	7	lasso	NA	0.633	5.19e-27	13:46495674-13:47430602	0.897	0.129	1
2:242149921-2:243188920	ENSG00000180902	D2HGDH	brain_nucleus_accumbens_basal_ganglia	protein_coding	2	enet	NA	0.443	4.69e-18	2:242150091-2:243185994	-0.672	0.129	1
6:26791233-6:28017819	ENSG00000137185	ZSCAN9	brain_nucleus_accumbens_basal_ganglia	protein_coding	59	enet	NA	0.123	2.8e-05	6:26791421-6:28017250	2.7	0.129	1
9:114831082-9:115693145	ENSG00000285447	ZNF883	brain_nucleus_accumbens_basal_ganglia	protein_coding	6	lasso	NA	0.224	8.69e-09	9:114831484-9:115691913	-0.442	0.129	1
13:53339622-13:54682864	ENSG00000136108	CKAP2	brain_nucleus_accumbens_basal_ganglia	protein_coding	7	blup	NA	0.154	2.54e-06	13:53339742-13:54682393	-0.61	0.129	1
12:29651255-12:30512406	ENSG00000087502	ERGIC2	brain_putamen_basal_ganglia	protein_coding	8	blup	NA	0.0303	0.0381	12:29651457-12:30512406	1.3	0.129	1
13:111232073-13:112247592	ENSG00000134905	CARS2	brain_putamen_basal_ganglia	protein_coding	11	blup	NA	0.025	0.0541	13:111232073-13:112247590	-1.7	0.129	1
2:68010176-2:69139564	ENSG00000198380	GFPT1	breast_mammary_tissue	protein_coding	24	blup	NA	0.0384	0.00108	2:68010206-2:69139564	-2.28	0.129	1
4:15147446-4:15927009	ENSG00000118564	FBXL5	breast_mammary_tissue	protein_coding	13	blup	NA	0.0115	0.0495	4:15147446-4:15926136	1.89	0.129	1
5:29714820-5:31390249	ENSG00000113361	CDH6	breast_mammary_tissue	protein_coding	12	enet	NA	0.186	5.64e-13	5:29714820-5:31390127	1.83	0.129	1
8:144236881-8:146303867	ENSG00000167702	KIFC2	breast_mammary_tissue	protein_coding	54	blup	NA	0.0588	6.32e-05	8:144236881-8:146303788	2.79	0.129	1
10:104380410-10:106695048	ENSG00000065621	GSTO2	breast_mammary_tissue	protein_coding	12	enet	NA	0.0956	3.64e-07	10:104380686-10:106695048	1.94	0.129	1
17:36809344-17:38877404	ENSG00000073584	SMARCE1	breast_mammary_tissue	protein_coding	66	lasso	NA	0.165	1.45e-11	17:36809344-17:38877404	2.9	0.129	1
3:194786674-3:195971408	ENSG00000235897	TM4SF19-AS1	cells_ebv-transformed_lymphocytes	antisense	38	blup	NA	0.123	6.57e-05	3:194786674-3:195971408	2.54	0.129	1
13:46495214-13:47431079	ENSG00000235903	CPB2-AS1	cells_ebv-transformed_lymphocytes	antisense	7	enet	NA	0.124	6.1e-05	13:46495674-13:47430602	0.801	0.129	1
4:128996665-4:130591885	ENSG00000151470	C4orf33	cells_transformed_fibroblasts	protein_coding	13	enet	NA	0.202	1.88e-16	4:128996665-4:130591885	-1.88	0.129	1
6:77414881-6:78957728	ENSG00000269964	MEI4	cells_transformed_fibroblasts	protein_coding	7	blup	NA	0.0106	0.0418	6:77414881-6:78957610	0.666	0.129	1
11:19569535-11:21017138	ENSG00000109854	HTATIP2	cells_transformed_fibroblasts	protein_coding	16	enet	NA	0.613	2.23e-63	11:19569535-11:21017138	-2	0.129	1
13:109121210-13:109815112	ENSG00000041515	MYO16	cells_transformed_fibroblasts	protein_coding	10	blup	NA	0.0334	0.000879	13:109121210-13:109815112	1.62	0.129	1
3:197075987-3:197946622	ENSG00000273308	AC024560.3	colon_sigmoid	lincRNA	21	enet	NA	0.191	4.6e-11	3:197076210-3:197921948	-2.19	0.129	1
6:123856181-6:125424383	ENSG00000111906	HDDC2	colon_sigmoid	protein_coding	6	enet	NA	0.366	8.98e-22	6:123856181-6:125424383	-0.62	0.129	1
6:45406563-6:47311898	ENSG00000153291	SLC25A27	liver	protein_coding	24	lasso	NA	0.129	3.33e-06	6:45407512-6:47311898	2.26	0.129	1
13:53339622-13:54682864	ENSG00000136108	CKAP2	liver	protein_coding	7	lasso	NA	0.203	3.56e-09	13:53339742-13:54682393	-0.887	0.129	1
1:93536459-1:94506191	ENSG00000122483	CCDC18	lung	protein_coding	26	blup	NA	0.0345	0.000153	1:93536459-1:94506191	-2.54	0.129	1
2:98995201-2:101822329	ENSG00000115526	CHST10	lung	protein_coding	48	lasso	NA	0.0161	0.00748	2:98995201-2:101822329	-2.74	0.129	1
6:22748307-6:23936619	ENSG00000146038	DCDC2	lung	protein_coding	7	enet	NA	0.0911	1.05e-09	6:22748670-6:23936167	0.894	0.129	1
6:28017819-6:28917608	ENSG00000187987	ZSCAN23	lung	protein_coding	46	lasso	NA	0.246	2.56e-25	6:28018353-6:28917091	-5.67	0.129	1
12:115036602-12:115503216	ENSG00000135111	TBX3	lung	protein_coding	6	enet	NA	0.0273	0.000699	12:115037158-12:115502718	0.865	0.129	1
16:9799419-16:10426032	ENSG00000213853	EMP2	lung	protein_coding	7	enet	NA	0.0467	1.2e-05	16:9799495-16:10425637	0.666	0.129	1
5:120452166-5:122556905	ENSG00000061455	PRDM6	muscle_skeletal	protein_coding	24	lasso	NA	0.051	2.62e-07	5:120452166-5:122556905	2.28	0.129	1
10:29323236-10:29783692	ENSG00000274985	PTCHD3P1	ovary	unprocessed_pseudogene	7	enet	NA	0.215	5.16e-08	10:29323236-10:29783692	-0.8	0.129	1
16:60745694-16:62229849	ENSG00000150394	CDH8	ovary	protein_coding	7	lasso	NA	0.159	3.62e-06	16:60746276-16:62229849	0.676	0.129	1
1:93536459-1:94506191	ENSG00000117505	DR1	pancreas	protein_coding	26	enet	NA	0.132	1.86e-08	1:93536459-1:94506191	3.11	0.129	1
9:114831082-9:115693145	ENSG00000119471	HSDL2	pancreas	protein_coding	6	blup	NA	0.031	0.00521	9:114831484-9:115691913	-1.44	0.129	1
17:15019097-17:16412342	ENSG00000170425	ADORA2B	pancreas	protein_coding	55	lasso	NA	0.236	1.33e-14	17:15020965-17:16411522	2.7	0.129	1
3:143164628-3:144410816	ENSG00000175040	CHST2	prostate	protein_coding	11	blup	NA	0.053	0.00469	3:143165502-3:144409973	1.7	0.129	1
16:11520161-16:12613098	ENSG00000175643	RMI2	prostate	protein_coding	31	blup	NA	0.193	8.95e-08	16:11520361-16:12613098	-2.53	0.129	1
4:7539692-4:8152235	ENSG00000272620	AFAP1-AS1	skin_not_sun_exposed_suprapubic	antisense	8	lasso	NA	0.0878	2.02e-08	4:7540096-4:8152235	1.45	0.129	1
11:74412351-11:76797209	ENSG00000182704	TSKU	skin_not_sun_exposed_suprapubic	protein_coding	82	lasso	NA	0.0403	0.000131	11:74413007-11:76797209	3.09	0.129	1
11:94242260-11:95726041	ENSG00000077458	FAM76B	skin_not_sun_exposed_suprapubic	protein_coding	35	blup	NA	0.0187	0.0071	11:94242655-11:95725095	-2.5	0.129	1
5:105893055-5:107264196	ENSG00000145743	FBXL17	skin_sun_exposed_lower_leg	protein_coding	6	blup	NA	0.0396	2.78e-05	5:105893055-5:107264079	0.978	0.129	1
6:29737971-6:30798168	ENSG00000204644	ZFP57	skin_sun_exposed_lower_leg	protein_coding	85	enet	NA	0.543	4.18e-72	6:29737971-6:30798168	5.66	0.129	1
8:31548360-8:32977218	ENSG00000172728	FUT10	skin_sun_exposed_lower_leg	protein_coding	7	enet	NA	0.21	4.61e-23	8:31548360-8:32975830	0.904	0.129	1
5:175450595-5:177251507	ENSG00000184840	TMED9	small_intestine_terminal_ileum	protein_coding	51	blup	NA	0.0558	0.00524	5:175460353-5:177251507	-2.69	0.129	1
11:103959636-11:104873284	ENSG00000254750	CASP1P2	small_intestine_terminal_ileum	unprocessed_pseudogene	6	lasso	NA	0.101	0.000231	11:103959760-11:104872254	-0.81	0.129	1
13:53339622-13:54682864	ENSG00000136108	CKAP2	small_intestine_terminal_ileum	protein_coding	7	blup	NA	0.244	5.33e-09	13:53339742-13:54682393	0.882	0.129	1
19:18409862-19:19877471	ENSG00000181896	ZNF101	spleen	protein_coding	68	blup	NA	0.0342	0.0147	19:18410369-19:19876747	-4.24	0.129	1
8:59068651-8:59728100	ENSG00000215114	UBXN2B	uterus	protein_coding	7	blup	NA	0.0648	0.0061	8:59068651-8:59727453	0.665	0.129	1
10:29323236-10:29783692	ENSG00000274985	PTCHD3P1	uterus	unprocessed_pseudogene	7	lasso	NA	0.32	5.24e-10	10:29323236-10:29783692	-0.722	0.129	1
1:159913048-1:162346721	ENSG00000158882	TOMM40L	whole_blood	protein_coding	107	lasso	NA	0.151	5.67e-15	1:159913048-1:162346607	-2.93	0.129	1
2:242149921-2:243188920	ENSG00000180902	D2HGDH	whole_blood	protein_coding	2	lasso	NA	0.198	1.51e-19	2:242150091-2:243185994	-1.09	0.129	1
10:25578596-10:26888684	ENSG00000077420	APBB1IP	whole_blood	protein_coding	23	lasso	NA	0.104	1.47e-10	10:25578596-10:26887938	-2.23	0.129	1
13:46495214-13:47431079	ENSG00000136141	LRCH1	whole_blood	protein_coding	7	blup	NA	0.0138	0.0136	13:46495674-13:47430602	0.839	0.129	1
16:27445755-16:29036613	ENSG00000178952	TUFM	whole_blood	protein_coding	68	lasso	NA	0.557	6.68e-67	16:27445755-16:29036613	4.12	0.129	1
17:78837588-17:80034408	ENSG00000176155	CCDC57	whole_blood	protein_coding	29	enet	NA	0.167	1.65e-16	17:78837588-17:80034081	-2.46	0.129	1
2:133042784-2:135158578	ENSG00000183840	GPR39	adipose_subcutaneous	protein_coding	23	lasso	NA	0.0428	2.63e-05	2:133043011-2:135158382	2.23	0.128	1
13:53339622-13:54682864	ENSG00000136100	VPS36	adipose_subcutaneous	protein_coding	7	enet	NA	0.0771	1.89e-08	13:53339742-13:54682393	-1.18	0.128	1
16:9799419-16:10426032	ENSG00000183454	GRIN2A	adipose_subcutaneous	protein_coding	7	enet	NA	0.0569	1.35e-06	16:9799495-16:10425637	-0.192	0.128	1
4:188472981-4:189693511	ENSG00000249378	LINC01060	adipose_visceral_omentum	lincRNA	14	lasso	NA	0.503	3.51e-49	4:188472981-4:189693511	-1.9	0.128	1
8:101620958-8:104123306	ENSG00000174226	SNX31	adipose_visceral_omentum	protein_coding	54	lasso	NA	0.389	3.06e-35	8:101620958-8:104123306	2.69	0.128	1
12:57548860-12:59308666	ENSG00000166908	PIP4K2C	adipose_visceral_omentum	protein_coding	43	blup	NA	0.0165	0.0132	12:57552035-12:59308666	4.05	0.128	1
13:46495214-13:47431079	ENSG00000136152	COG3	adipose_visceral_omentum	protein_coding	7	enet	NA	0.00529	0.104	13:46495674-13:47430602	0.829	0.128	1
21:46177105-21:47492226	ENSG00000227039	ITGB2-AS1	adipose_visceral_omentum	antisense	19	lasso	NA	0.147	1.44e-12	21:46178515-21:47491975	-2.21	0.128	1
6:10540317-6:11790816	ENSG00000230314	ELOVL2-AS1	brain_caudate_basal_ganglia	antisense	31	lasso	NA	0.151	1e-06	6:10540568-6:11790816	2.41	0.128	1
11:47006137-11:49866050	ENSG00000149179	C11orf49	brain_caudate_basal_ganglia	protein_coding	95	enet	NA	0.0531	0.00324	11:47007278-11:49865926	-2.91	0.128	1
4:38907022-4:40202609	ENSG00000121892	PDS5A	brain_cerebellar_hemisphere	protein_coding	37	lasso	NA	0.0101	0.136	4:38907664-4:40201594	2.56	0.128	1
17:15019097-17:16412342	ENSG00000214941	ZSWIM7	brain_cerebellar_hemisphere	protein_coding	55	lasso	NA	0.418	3.01e-16	17:15020965-17:16411522	-2.93	0.128	1
5:55417349-5:56621102	ENSG00000155542	SETD9	brain_cerebellum	protein_coding	31	enet	NA	0.419	9.13e-20	5:55417349-5:56621102	-2.39	0.128	1
6:103983395-6:106056733	ENSG00000085382	HACE1	brain_cerebellum	protein_coding	22	enet	NA	0.317	2.25e-14	6:103983395-6:106056440	-2.2	0.128	1
10:93335047-10:95396368	ENSG00000228701	TNKS2-AS1	brain_cerebellum	antisense	44	lasso	NA	0.192	9.25e-09	10:93336938-10:95396306	-2.61	0.128	1
9:132165470-9:133223217	ENSG00000136827	TOR1A	brain_cortex	protein_coding	24	lasso	NA	0.0726	0.000922	9:132165470-9:133223217	2.28	0.128	1
12:55665837-12:57548860	ENSG00000135454	B4GALNT1	brain_cortex	protein_coding	111	blup	NA	0.0161	0.076	12:55665948-12:57548466	-3.02	0.128	1
10:18537267-10:19716878	ENSG00000260314	MRC1	brain_hypothalamus	protein_coding	15	lasso	NA	0.378	1.11e-12	10:18537267-10:19716878	-1.94	0.128	1
6:26791233-6:28017819	ENSG00000176933	TOB2P1	brain_nucleus_accumbens_basal_ganglia	processed_pseudogene	59	blup	NA	0.0403	0.0128	6:26791421-6:28017250	-2.04	0.128	1
6:28917608-6:29737971	ENSG00000227262	HCG4B	brain_putamen_basal_ganglia	unprocessed_pseudogene	58	enet	NA	0.118	0.000137	6:28917832-6:29737971	3.32	0.128	0
12:110336719-12:113263518	ENSG00000198270	TMEM116	brain_putamen_basal_ganglia	protein_coding	77	enet	NA	0.141	3.18e-05	12:110336719-12:113263518	-1.16	0.128	1
22:42690818-22:43714200	ENSG00000186976	EFCAB6	brain_putamen_basal_ganglia	protein_coding	23	blup	NA	0.086	0.00109	22:42691238-22:43713668	-2.24	0.128	1
4:7539692-4:8152235	ENSG00000196526	AFAP1	breast_mammary_tissue	protein_coding	8	lasso	NA	0.0517	0.00017	4:7540096-4:8152235	1.37	0.128	1
11:92077144-11:93276157	ENSG00000181333	HEPHL1	cells_ebv-transformed_lymphocytes	protein_coding	22	enet	NA	0.42	2.3e-15	11:92077144-11:93275070	-2.21	0.128	1
14:24905123-14:26135686	ENSG00000092295	TGM1	cells_ebv-transformed_lymphocytes	protein_coding	8	blup	NA	0.244	1.09e-08	14:24905123-14:26135306	1.3	0.128	1
6:19207487-6:21684065	ENSG00000272168	CASC15	cells_transformed_fibroblasts	lincRNA	27	lasso	NA	0.333	3.46e-28	6:19207490-6:21684065	2.32	0.128	1
11:27020461-11:28481593	ENSG00000169519	METTL15	cells_transformed_fibroblasts	protein_coding	24	enet	NA	0.0621	7.72e-06	11:27020461-11:28481593	2.26	0.128	1
20:25344231-20:31614823	ENSG00000131044	TTLL9	cells_transformed_fibroblasts	protein_coding	78	lasso	NA	0.142	9.87e-12	20:25344231-20:31614788	2.87	0.128	1
3:75704949-3:77508835	ENSG00000227124	ZNF717	colon_sigmoid	protein_coding	6	enet	NA	0.493	1.58e-31	3:75737505-3:77508704	-0.362	0.128	1
7:100196651-7:101199253	ENSG00000224729	PCOLCE-AS1	colon_sigmoid	antisense	57	lasso	NA	0.0759	4.26e-05	7:100197642-7:101198925	2.78	0.128	1
9:114831082-9:115693145	ENSG00000176386	CDC26	colon_sigmoid	protein_coding	6	blup	NA	0.132	6.24e-08	9:114831484-9:115691913	0.807	0.128	1
10:104380410-10:106695048	ENSG00000214435	AS3MT	colon_sigmoid	protein_coding	12	lasso	NA	0.518	9.53e-34	10:104380686-10:106695048	-2.02	0.128	1
15:41177514-15:42776399	ENSG00000103932	RPAP1	colon_sigmoid	protein_coding	54	blup	NA	0.175	3.7e-10	15:41177514-15:42775660	3.25	0.128	1
1:20469149-1:21736588	ENSG00000158825	CDA	colon_transverse	protein_coding	34	lasso	NA	0.172	8.52e-12	1:20469816-1:21736327	2.46	0.128	1
3:75704949-3:77508835	ENSG00000227124	ZNF717	colon_transverse	protein_coding	6	enet	NA	0.589	4.63e-49	3:75737505-3:77508704	-0.39	0.128	1
3:135456906-3:137371083	ENSG00000174564	IL20RB	colon_transverse	protein_coding	23	blup	NA	0.0655	2.97e-05	3:135457520-3:137370579	-2.3	0.128	1
5:155373505-5:156628700	ENSG00000155868	MED7	colon_transverse	protein_coding	5	enet	NA	0.096	4.48e-07	5:155373743-5:156628287	-0.375	0.128	1
16:9799419-16:10426032	ENSG00000153060	TEKT5	liver	protein_coding	7	enet	NA	0.159	2.25e-07	16:9799495-16:10425637	-0.684	0.128	1
4:90231564-4:91560677	ENSG00000138640	FAM13A	lung	protein_coding	6	blup	NA	0.0164	0.00698	4:90231746-4:91560677	-0.0798	0.128	1
7:22507629-7:23471442	ENSG00000122550	KLHL7	muscle_skeletal	protein_coding	27	lasso	NA	0.0458	1.05e-06	7:22508611-7:23469560	-2.48	0.128	1
7:54222976-7:55691584	ENSG00000132434	LANCL2	muscle_skeletal	protein_coding	26	blup	NA	0.0168	0.00232	7:54222976-7:55691214	2.29	0.128	1
2:242149921-2:243188920	ENSG00000224272	AC131097.3	ovary	antisense	2	enet	NA	0.0838	0.000747	2:242150091-2:243185994	0.367	0.128	1
11:100417169-11:101331121	ENSG00000137672	TRPC6	ovary	protein_coding	9	blup	NA	0.0873	0.000587	11:100418534-11:101330928	1.44	0.128	1
6:22748307-6:23936619	ENSG00000146038	DCDC2	pancreas	protein_coding	7	blup	NA	0.068	5.56e-05	6:22748670-6:23936167	-0.242	0.128	1
6:26791233-6:28017819	ENSG00000241549	GUSBP2	pancreas	transcribed_unprocessed_pseudogene	59	lasso	NA	0.263	2.56e-16	6:26791421-6:28017250	-3.01	0.128	1
6:45406563-6:47311898	ENSG00000153291	SLC25A27	pancreas	protein_coding	24	enet	NA	0.249	1.97e-15	6:45407512-6:47311898	2.31	0.128	1
10:70195991-10:72220850	ENSG00000099282	TSPAN15	pancreas	protein_coding	38	blup	NA	0.0105	0.0699	10:70196183-10:72220850	2.6	0.128	1
13:53339622-13:54682864	ENSG00000136100	VPS36	pancreas	protein_coding	7	blup	NA	0.0186	0.0246	13:53339742-13:54682393	-0.776	0.128	1
11:117747110-11:119215476	ENSG00000118094	TREH	prostate	protein_coding	76	blup	NA	0.0983	0.000156	11:117747244-11:119215256	2.86	0.128	1
4:119933512-4:120392684	ENSG00000150961	SEC24D	skin_not_sun_exposed_suprapubic	protein_coding	8	enet	NA	0.0411	0.000112	4:119933634-4:120392684	-1.53	0.128	1
4:169676825-4:170776510	ENSG00000181381	DDX60L	skin_not_sun_exposed_suprapubic	protein_coding	16	blup	NA	0.0186	0.00725	4:169677032-4:170776510	-2.02	0.128	1
5:11173271-5:13464832	ENSG00000112977	DAP	skin_not_sun_exposed_suprapubic	protein_coding	9	lasso	NA	0.188	6e-17	5:11173271-5:13464832	1.47	0.128	1
16:80297374-16:81772536	ENSG00000166446	CDYL2	skin_not_sun_exposed_suprapubic	protein_coding	35	blup	NA	0.00946	0.0417	16:80297861-16:81772536	2.48	0.128	1
4:119933512-4:120392684	ENSG00000164096	C4orf3	skin_sun_exposed_lower_leg	protein_coding	8	lasso	NA	0.017	0.00462	4:119933634-4:120392684	1.54	0.128	1
5:91840542-5:93809984	ENSG00000113391	FAM172A	skin_sun_exposed_lower_leg	protein_coding	19	lasso	NA	0.0283	0.000349	5:91840637-5:93808409	2.12	0.128	1
5:95963519-5:97315601	ENSG00000164308	ERAP2	skin_sun_exposed_lower_leg	protein_coding	26	enet	NA	0.731	1.76e-119	5:95963902-5:97314960	1.95	0.128	1
7:5416232-7:5854526	ENSG00000155034	FBXL18	skin_sun_exposed_lower_leg	protein_coding	17	blup	NA	0.0027	0.147	7:5416232-7:5854526	2.1	0.128	1
12:9031395-12:10481534	ENSG00000060138	YBX3	skin_sun_exposed_lower_leg	protein_coding	62	enet	NA	0.0868	6.13e-10	12:9031775-12:10481477	-2.9	0.128	1
2:81620841-2:85140680	ENSG00000115423	DNAH6	small_intestine_terminal_ileum	protein_coding	34	enet	NA	0.303	3.6e-11	2:81620841-2:85140279	-2.46	0.128	1
10:751339-10:1523544	ENSG00000185736	ADARB2	small_intestine_terminal_ileum	protein_coding	12	lasso	NA	0.283	2.07e-10	10:751339-10:1522786	-1.77	0.128	1
10:67549615-10:69900148	ENSG00000204130	RUFY2	small_intestine_terminal_ileum	protein_coding	71	blup	NA	0.144	1.09e-05	10:67549939-10:69899839	-2.8	0.128	1
11:68005825-11:69516130	ENSG00000132740	IGHMBP2	small_intestine_terminal_ileum	protein_coding	38	enet	NA	0.437	9.42e-17	11:68006171-11:69516025	2.56	0.128	1
17:36809344-17:38877404	ENSG00000108306	FBXL20	small_intestine_terminal_ileum	protein_coding	66	lasso	NA	0.148	7.78e-06	17:36809344-17:38877404	4.04	0.128	1
3:156008700-3:157312028	ENSG00000243926	TIPARP-AS1	spleen	bidirectional_promoter_lncRNA	29	enet	NA	0.0458	0.0056	3:156009614-3:157312028	2.39	0.128	1
7:25909555-7:28360309	ENSG00000233429	HOTAIRM1	spleen	antisense	58	lasso	NA	0.276	6.74e-12	7:25909695-7:28359788	-2.7	0.128	1
11:1213590-11:3665481	ENSG00000110665	C11orf21	spleen	protein_coding	97	lasso	NA	0.19	2.45e-08	11:1213644-11:3665358	-3.01	0.128	1
15:61265836-15:63215222	ENSG00000129003	VPS13C	spleen	protein_coding	36	enet	NA	0.21	4.14e-09	15:61266132-15:63215222	-2.47	0.128	1
11:70855-11:1213590	ENSG00000142082	SIRT3	whole_blood	protein_coding	80	lasso	NA	0.0394	7.4e-05	11:128196-11:1213525	3.48	0.128	1
16:29036613-16:31382943	ENSG00000102882	MAPK3	whole_blood	protein_coding	170	lasso	NA	0.265	1.85e-26	16:29036613-16:31382470	-3.91	0.128	1
2:5708337-2:6836254	ENSG00000205837	LINC00487	adipose_subcutaneous	lincRNA	11	lasso	NA	0.248	1e-25	2:5708764-2:6835876	-1.68	0.127	1
2:201576284-2:202818637	ENSG00000240344	PPIL3	adipose_subcutaneous	protein_coding	41	enet	NA	0.618	3.84e-82	2:201577027-2:202817892	-2.78	0.127	1
5:11173271-5:13464832	ENSG00000112977	DAP	adipose_subcutaneous	protein_coding	9	enet	NA	0.297	2.52e-31	5:11173271-5:13464832	1.62	0.127	1
5:132139649-5:134777401	ENSG00000113558	SKP1	adipose_subcutaneous	protein_coding	84	enet	NA	0.139	2.66e-14	5:132140596-5:134777042	2.54	0.127	1
9:72753755-9:74253040	ENSG00000188647	PTAR1	adipose_subcutaneous	protein_coding	10	enet	NA	0.035	0.000133	9:72753755-9:74253040	1.67	0.127	1
10:93335047-10:95396368	ENSG00000228701	TNKS2-AS1	adipose_subcutaneous	antisense	44	lasso	NA	0.345	3.26e-37	10:93336938-10:95396306	-2.65	0.127	1
14:24905123-14:26135686	ENSG00000187630	DHRS4L2	adipose_subcutaneous	protein_coding	8	blup	NA	0.14	2e-14	14:24905123-14:26135306	1.63	0.127	1
20:32813441-20:34960446	ENSG00000101000	PROCR	adipose_subcutaneous	protein_coding	70	lasso	NA	0.145	6.67e-15	20:32813689-20:34960446	2.96	0.127	1
20:34960446-20:36909530	ENSG00000101363	MANBAL	adipose_subcutaneous	protein_coding	69	enet	NA	0.194	7.15e-20	20:34960446-20:36908596	-2.82	0.127	1
6:69523448-6:71609510	ENSG00000112305	SMAP1	adipose_visceral_omentum	protein_coding	35	blup	NA	0.014	0.0206	6:69523907-6:71609384	2.46	0.127	1
10:29323236-10:29783692	ENSG00000274985	PTCHD3P1	brain_caudate_basal_ganglia	unprocessed_pseudogene	7	lasso	NA	0.36	1.52e-15	10:29323236-10:29783692	-0.67	0.127	1
4:38907022-4:40202609	ENSG00000157796	WDR19	brain_cerebellar_hemisphere	protein_coding	37	blup	NA	0.067	0.00215	4:38907664-4:40201594	-2.66	0.127	1
5:162743908-5:163771582	ENSG00000113328	CCNG1	brain_cerebellar_hemisphere	protein_coding	10	blup	NA	0.162	2.08e-06	5:162743908-5:163771489	-2.01	0.127	1
7:23471442-7:25077259	ENSG00000122585	NPY	brain_cerebellar_hemisphere	protein_coding	25	enet	NA	0.085	0.000596	7:23472061-7:25077097	-2.29	0.127	1
4:165823448-4:167018858	ENSG00000250486	FAM218A	brain_cerebellum	protein_coding	6	lasso	NA	0.159	1.9e-07	4:165823867-4:167018858	1.15	0.127	1
3:58157519-3:60272906	ENSG00000168291	PDHB	brain_cortex	protein_coding	29	lasso	NA	0.0775	0.000633	3:58157850-3:60272829	-2.26	0.127	1
4:47411896-4:48123600	ENSG00000198515	CNGA1	brain_frontal_cortex_ba9	protein_coding	18	blup	NA	0.29	2.19e-10	4:47412721-4:48123600	-2.35	0.127	1
10:73508512-10:75422550	ENSG00000107745	MICU1	brain_frontal_cortex_ba9	protein_coding	64	blup	NA	0.0427	0.0144	10:73508791-10:75422314	2.75	0.127	1
8:144236881-8:146303867	ENSG00000170619	COMMD5	brain_hippocampus	protein_coding	54	lasso	NA	0.0829	0.00134	8:144236881-8:146303788	-2.74	0.127	1
13:33776903-13:35026464	ENSG00000133116	KL	brain_hippocampus	protein_coding	14	blup	NA	0.0166	0.0951	13:33777135-13:35026464	1.89	0.127	1
5:110821144-5:111981562	ENSG00000153037	SRP19	brain_hypothalamus	protein_coding	20	blup	NA	0.0887	0.00108	5:110821649-5:111981174	2.14	0.127	1
21:41389527-21:43321528	ENSG00000157601	MX1	breast_mammary_tissue	protein_coding	53	enet	NA	0.0993	2.16e-07	21:41389527-21:43321528	-2.67	0.127	1
1:16897730-1:18662899	ENSG00000186715	MST1L	cells_ebv-transformed_lymphocytes	transcribed_unprocessed_pseudogene	27	enet	NA	0.262	2.66e-09	1:16900558-1:18661583	-3.53	0.127	1
12:20863943-12:23820634	ENSG00000121350	PYROXD1	cells_ebv-transformed_lymphocytes	protein_coding	40	lasso	NA	0.287	3.43e-10	12:20864133-12:23820527	-2.64	0.127	1
6:123856181-6:125424383	ENSG00000146373	RNF217	cells_transformed_fibroblasts	protein_coding	6	enet	NA	0.0722	1.44e-06	6:123856181-6:125424383	0.862	0.127	1
5:125785649-5:127344604	ENSG00000164241	C5orf63	colon_sigmoid	protein_coding	27	lasso	NA	0.277	4.98e-16	5:125785904-5:127343989	-2.31	0.127	1
5:180559933-5:180885156	ENSG00000146054	TRIM7	colon_sigmoid	protein_coding	13	lasso	NA	0.143	1.68e-08	5:180559933-5:180877085	-1.85	0.127	1
9:115693145-9:117019801	ENSG00000148225	WDR31	colon_sigmoid	protein_coding	11	lasso	NA	0.172	4.89e-10	9:115693146-9:117019801	1.72	0.127	1
20:32813441-20:34960446	ENSG00000088298	EDEM2	colon_sigmoid	protein_coding	70	blup	NA	0.0491	0.000889	20:32813689-20:34960446	2.87	0.127	1
10:87937577-10:89127064	ENSG00000224914	LINC00863	lung	bidirectional_promoter_lncRNA	24	lasso	NA	0.0352	0.000133	10:87937577-10:89127064	-2.33	0.127	1
17:80034408-17:81194908	ENSG00000262814	MRPL12	lung	protein_coding	44	blup	NA	0.0177	0.00535	17:80034443-17:81190053	-2.64	0.127	1
12:119754110-12:122007651	ENSG00000257218	GATC	muscle_skeletal	protein_coding	85	lasso	NA	0.419	1.11e-59	12:119754763-12:122006403	-2.95	0.127	1
3:75704949-3:77508835	ENSG00000227124	ZNF717	pancreas	protein_coding	6	enet	NA	0.553	5.64e-40	3:75737505-3:77508704	-0.511	0.127	1
8:31548360-8:32977218	ENSG00000133878	DUSP26	pancreas	protein_coding	7	blup	NA	0.0373	0.00239	8:31548360-8:32975830	-0.766	0.127	1
8:63349306-8:65232872	ENSG00000180828	BHLHE22	pancreas	protein_coding	21	lasso	NA	0.0449	0.000937	8:63349908-8:65232590	2.2	0.127	1
17:15019097-17:16412342	ENSG00000170425	ADORA2B	prostate	protein_coding	55	blup	NA	0.0431	0.00992	17:15020965-17:16411522	2.92	0.127	1
11:94242260-11:95726041	ENSG00000273600	AP001877.1	skin_not_sun_exposed_suprapubic	processed_pseudogene	35	lasso	NA	0.149	1.69e-13	11:94242655-11:95725095	-2.74	0.127	1
1:91886317-1:93536459	ENSG00000097046	CDC7	skin_sun_exposed_lower_leg	protein_coding	46	enet	NA	0.381	6.98e-45	1:91886640-1:93536459	2.7	0.127	1
5:129519025-5:132139649	ENSG00000072682	P4HA2	skin_sun_exposed_lower_leg	protein_coding	29	lasso	NA	0.0204	0.00208	5:129519025-5:132139647	-2.48	0.127	1
6:118963115-6:119963278	ENSG00000111879	FAM184A	skin_sun_exposed_lower_leg	protein_coding	8	lasso	NA	0.219	4.5e-24	6:118966310-6:119962839	-1.24	0.127	1
8:119685457-8:121201700	ENSG00000172167	MTBP	skin_sun_exposed_lower_leg	protein_coding	18	blup	NA	0.0516	1.86e-06	8:119685652-8:121200755	-2.06	0.127	1
3:58157519-3:60272906	ENSG00000168291	PDHB	spleen	protein_coding	29	lasso	NA	0.0586	0.00195	3:58157850-3:60272829	-2.49	0.127	1
5:113396285-5:114830370	ENSG00000129596	CDO1	spleen	protein_coding	10	lasso	NA	0.122	9.65e-06	5:113396285-5:114829603	1.79	0.127	1
2:113921856-2:116772470	ENSG00000240356	RPL23AP7	uterus	transcribed_processed_pseudogene	15	blup	NA	0.0575	0.00931	2:113922096-2:116772246	2.31	0.127	1
3:99373762-3:100592217	ENSG00000168386	FILIP1L	whole_blood	protein_coding	16	enet	NA	0.0467	1.72e-05	3:99373762-3:100591848	2.04	0.127	1
13:30483267-13:32301815	ENSG00000139514	SLC7A1	whole_blood	protein_coding	26	enet	NA	0.057	2.16e-06	13:30483703-13:32301126	-2.33	0.127	1
7:90661784-7:92493752	ENSG00000157259	GATAD1	adipose_subcutaneous	protein_coding	23	lasso	NA	0.258	7.99e-27	7:90661964-7:92493332	-2.72	0.126	1
9:129059665-9:130055510	ENSG00000160404	TOR2A	adipose_subcutaneous	protein_coding	39	blup	NA	0.0079	0.0449	9:129059665-9:130054967	-2.6	0.126	1
1:96150893-1:97885249	ENSG00000117569	PTBP2	adipose_visceral_omentum	protein_coding	18	blup	NA	0.0707	1.14e-06	1:96151224-1:97885200	-2.07	0.126	1
10:69900148-10:70195991	ENSG00000108187	PBLD	adipose_visceral_omentum	protein_coding	7	blup	NA	0.0591	8.41e-06	10:69900240-10:70195221	-1.07	0.126	1
14:24905123-14:26135686	ENSG00000215256	DHRS4-AS1	adipose_visceral_omentum	antisense	8	blup	NA	0.0384	0.000292	14:24905123-14:26135306	-1.24	0.126	1
19:9238393-19:11284028	ENSG00000076662	ICAM3	adipose_visceral_omentum	protein_coding	105	lasso	NA	0.173	1e-14	19:9238548-19:11284028	-3.33	0.126	0
19:34262952-19:36469295	ENSG00000011590	ZBTB32	brain_anterior_cingulate_cortex_ba24	protein_coding	141	lasso	NA	0.118	0.000164	19:34264354-19:36469295	-3.07	0.126	1
13:53339622-13:54682864	ENSG00000136108	CKAP2	brain_caudate_basal_ganglia	protein_coding	7	enet	NA	0.144	1.78e-06	13:53339742-13:54682393	0.941	0.126	1
6:47311898-6:48391125	ENSG00000198087	CD2AP	brain_cerebellar_hemisphere	protein_coding	15	lasso	NA	0.0621	0.00303	6:47311898-6:48391125	-1.93	0.126	1
4:2842979-4:3846040	ENSG00000188981	MSANTD1	brain_cerebellum	protein_coding	22	lasso	NA	0.162	1.46e-07	4:2844097-4:3845571	2.25	0.126	1
8:9640787-8:10463197	ENSG00000184647	PRSS55	brain_cerebellum	protein_coding	8	enet	NA	0.354	3.08e-16	8:9640843-8:10463197	-1.31	0.126	1
8:101620958-8:104123306	ENSG00000174226	SNX31	brain_hypothalamus	protein_coding	54	enet	NA	0.434	7.65e-15	8:101620958-8:104123306	2.67	0.126	1
6:108464380-6:110304247	ENSG00000155085	AK9	brain_nucleus_accumbens_basal_ganglia	protein_coding	34	lasso	NA	0.369	1.45e-14	6:108464380-6:110304247	2.71	0.126	1
10:69900148-10:70195991	ENSG00000108187	PBLD	brain_nucleus_accumbens_basal_ganglia	protein_coding	7	lasso	NA	0.192	1.19e-07	10:69900240-10:70195221	-0.407	0.126	1
4:47411896-4:48123600	ENSG00000145246	ATP10D	brain_putamen_basal_ganglia	protein_coding	18	enet	NA	0.0658	0.00395	4:47412721-4:48123600	2.09	0.126	1
7:100196651-7:101199253	ENSG00000078319	PMS2P1	brain_putamen_basal_ganglia	unprocessed_pseudogene	57	blup	NA	0.0576	0.00666	7:100197642-7:101198925	2.85	0.126	1
1:66939404-1:68477895	ENSG00000198160	MIER1	breast_mammary_tissue	protein_coding	33	lasso	NA	0.0386	0.00105	1:66939404-1:68476806	-2.42	0.126	1
2:57429100-2:58297315	ENSG00000028116	VRK2	breast_mammary_tissue	protein_coding	8	blup	NA	0.0518	0.000169	2:57429100-2:58296890	-1.25	0.126	1
2:242149921-2:243188920	ENSG00000146205	ANO7	breast_mammary_tissue	protein_coding	2	lasso	NA	0.0821	2.48e-06	2:242150091-2:243185994	1.86	0.126	1
4:694715-4:1478711	ENSG00000090316	MAEA	breast_mammary_tissue	protein_coding	31	blup	NA	0.211	1.18e-14	4:695146-4:1478711	-3	0.126	1
20:61301855-20:62190180	ENSG00000101197	BIRC7	breast_mammary_tissue	protein_coding	12	lasso	NA	0.126	4.53e-09	20:61301855-20:62190180	-1.75	0.126	1
4:119933512-4:120392684	ENSG00000248213	CICP16	cells_ebv-transformed_lymphocytes	processed_pseudogene	8	lasso	NA	0.134	3.2e-05	4:119933634-4:120392684	1.47	0.126	1
16:74971503-16:75977954	ENSG00000153774	CFDP1	cells_ebv-transformed_lymphocytes	protein_coding	38	lasso	NA	0.123	6.88e-05	16:74972220-16:75976837	2.64	0.126	1
1:16897730-1:18662899	ENSG00000159363	ATP13A2	cells_transformed_fibroblasts	protein_coding	27	enet	NA	0.122	3e-10	1:16900558-1:18661583	4.83	0.126	1
10:115328432-10:116421406	ENSG00000151553	FAM160B1	cells_transformed_fibroblasts	protein_coding	5	enet	NA	0.0994	1.52e-08	10:115328860-10:116421406	0.01	0.126	1
10:115328432-10:116421406	ENSG00000165832	TRUB1	cells_transformed_fibroblasts	protein_coding	5	enet	NA	0.189	2.11e-15	10:115328860-10:116421406	0.0165	0.126	1
1:21736588-1:23086883	ENSG00000218510	LINC00339	colon_sigmoid	processed_transcript	40	lasso	NA	0.687	1.54e-52	1:21736654-1:23086883	-2.53	0.126	1
7:109647594-7:112618684	ENSG00000184903	IMMP2L	colon_sigmoid	protein_coding	24	enet	NA	0.0866	1.27e-05	7:109647594-7:112617517	2.27	0.126	1
8:139254830-8:140725643	ENSG00000147724	FAM135B	colon_sigmoid	protein_coding	15	lasso	NA	0.0399	0.00253	8:139255690-8:140725643	-1.94	0.126	1
7:128778386-7:130422414	ENSG00000158457	TSPAN33	liver	protein_coding	50	enet	NA	0.347	8.62e-16	7:128778386-7:130422190	-2.65	0.126	1
1:173097907-1:175089768	ENSG00000152061	RABGAP1L	lung	protein_coding	42	enet	NA	0.0794	1.26e-08	1:173097989-1:175089768	-2.67	0.126	1
10:80876749-10:82414679	ENSG00000185303	SFTPA2	lung	protein_coding	6	enet	NA	0.0066	0.0609	10:80877086-10:82414679	-1.35	0.126	1
10:104380410-10:106695048	ENSG00000214435	AS3MT	lung	protein_coding	12	lasso	NA	0.372	1.45e-40	10:104380686-10:106695048	-1.95	0.126	1
7:65689809-7:68234074	ENSG00000169902	TPST1	muscle_skeletal	protein_coding	68	lasso	NA	0.0367	1.15e-05	7:65689809-7:68233780	2.89	0.126	1
3:19125144-3:20091348	ENSG00000163576	EFHB	ovary	protein_coding	10	lasso	NA	0.539	5.53e-22	3:19125144-3:20091348	1.74	0.126	1
6:29737971-6:30798168	ENSG00000204622	HLA-J	ovary	transcribed_unprocessed_pseudogene	85	enet	NA	0.247	4.09e-09	6:29737971-6:30798168	4.62	0.126	1
6:88822140-6:89973052	ENSG00000198833	UBE2J1	ovary	protein_coding	31	enet	NA	0.0726	0.00163	6:88822435-6:89973052	2.38	0.126	1
14:24905123-14:26135686	ENSG00000139899	CBLN3	ovary	protein_coding	8	lasso	NA	0.469	2.85e-18	14:24905123-14:26135306	-1.37	0.126	1
2:201576284-2:202818637	ENSG00000082146	STRADB	prostate	protein_coding	41	blup	NA	0.0373	0.0153	2:201577027-2:202817892	2.86	0.126	1
10:123231465-10:123900545	ENSG00000138152	BTBD16	prostate	protein_coding	7	enet	NA	0.373	5.56e-15	10:123231465-10:123900545	-1.5	0.126	1
13:100574095-13:102300523	ENSG00000102452	NALCN	skin_sun_exposed_lower_leg	protein_coding	20	enet	NA	0.0769	5.99e-09	13:100574095-13:102300523	-2.25	0.126	1
7:152249806-7:153674019	ENSG00000261455	LINC01003	small_intestine_terminal_ileum	lincRNA	19	lasso	NA	0.136	1.94e-05	7:152249806-7:153674019	2.1	0.126	1
12:20863943-12:23820634	ENSG00000121350	PYROXD1	uterus	protein_coding	40	lasso	NA	0.112	0.000392	12:20864133-12:23820527	-2.51	0.126	1
3:156008700-3:157312028	ENSG00000163660	CCNL1	whole_blood	protein_coding	29	blup	NA	0.12	4.98e-12	3:156009614-3:157312028	2.31	0.126	1
15:46618787-15:48136048	ENSG00000104177	MYEF2	whole_blood	protein_coding	18	enet	NA	0.358	2.31e-37	15:46619068-15:48135629	-2.07	0.126	1
6:7808936-6:9020026	ENSG00000239264	TXNDC5	adipose_subcutaneous	protein_coding	11	enet	NA	0.173	9.46e-18	6:7808936-6:9020026	-1.64	0.125	1
7:13884202-7:15143657	ENSG00000187546	AGMO	adipose_subcutaneous	protein_coding	8	blup	NA	0.0277	0.000614	7:13884219-7:15143491	-0.0188	0.125	1
10:751339-10:1523544	ENSG00000067064	IDI1	adipose_subcutaneous	protein_coding	12	blup	NA	0.00842	0.0399	10:751339-10:1522786	-1.77	0.125	1
11:107844200-11:108437037	ENSG00000110660	SLC35F2	adipose_subcutaneous	protein_coding	10	enet	NA	0.065	2.47e-07	11:107844388-11:108437037	-1.6	0.125	1
13:67844453-13:70724516	ENSG00000184226	PCDH9	adipose_subcutaneous	protein_coding	21	enet	NA	0.0604	6.46e-07	13:67844453-13:70724516	2.16	0.125	1
1:16897730-1:18662899	ENSG00000058453	CROCC	adipose_visceral_omentum	protein_coding	27	enet	NA	0.22	1.1e-18	1:16900558-1:18661583	-4.45	0.125	1
14:50507760-14:51493572	ENSG00000100504	PYGL	adipose_visceral_omentum	protein_coding	28	lasso	NA	0.0654	2.84e-06	14:50508237-14:51493572	2.33	0.125	1
4:14272001-4:15147446	ENSG00000163145	C1QTNF7	brain_anterior_cingulate_cortex_ba24	protein_coding	9	blup	NA	0.0487	0.0124	4:14272435-4:15147446	1.6	0.125	1
10:95396368-10:96221243	ENSG00000176273	SLC35G1	brain_anterior_cingulate_cortex_ba24	protein_coding	15	lasso	NA	0.0243	0.0583	10:95396491-10:96220615	-1.93	0.125	1
8:56956383-8:59068651	ENSG00000008988	RPS20	brain_caudate_basal_ganglia	protein_coding	29	lasso	NA	0.0255	0.0315	8:56956383-8:59068651	-2.34	0.125	1
9:114831082-9:115693145	ENSG00000176386	CDC26	brain_caudate_basal_ganglia	protein_coding	6	lasso	NA	0.106	4.42e-05	9:114831484-9:115691913	-0.433	0.125	1
13:44901409-13:46495214	ENSG00000235903	CPB2-AS1	brain_caudate_basal_ganglia	antisense	46	lasso	NA	0.662	3.22e-35	13:44901940-13:46495128	-2.58	0.125	1
4:103221356-4:105305294	ENSG00000230069	LRRC37A15P	brain_cerebellar_hemisphere	processed_pseudogene	22	enet	NA	0.238	5.37e-09	4:103221459-4:105305275	-2.44	0.125	1
6:167024733-6:168042835	ENSG00000026297	RNASET2	brain_cerebellar_hemisphere	protein_coding	22	blup	NA	0.167	1.47e-06	6:167024733-6:168042835	-3.33	0.125	1
8:17387876-8:17836399	ENSG00000078674	PCM1	brain_cerebellar_hemisphere	protein_coding	14	enet	NA	0.401	1.74e-15	8:17388048-8:17836399	-1.91	0.125	1
19:3019660-19:4348967	ENSG00000161091	MFSD12	brain_cerebellum	protein_coding	66	enet	NA	0.238	9.25e-11	19:3019660-19:4348967	2.97	0.125	1
10:751339-10:1523544	ENSG00000107929	LARP4B	brain_cortex	protein_coding	12	lasso	NA	0.0852	0.000348	10:751339-10:1522786	-1.84	0.125	1
7:100196651-7:101199253	ENSG00000085514	PILRA	brain_frontal_cortex_ba9	protein_coding	57	enet	NA	0.567	7.4e-23	7:100197642-7:101198925	-2.69	0.125	1
12:29651255-12:30512406	ENSG00000133704	IPO8	brain_frontal_cortex_ba9	protein_coding	8	blup	NA	0.0782	0.00132	12:29651457-12:30512406	-0.0724	0.125	1
21:20962339-21:22072764	ENSG00000224924	LINC00320	brain_frontal_cortex_ba9	lincRNA	8	enet	NA	0.0296	0.0353	21:20962397-21:22072764	-0.0372	0.125	1
11:81266712-11:84381272	ENSG00000246067	RAB30-AS1	brain_hypothalamus	lincRNA	38	enet	NA	0.171	5.76e-06	11:81267008-11:84381175	2.51	0.125	1
11:130342575-11:131074612	ENSG00000120451	SNX19	brain_hypothalamus	protein_coding	12	blup	NA	0.262	1.08e-08	11:130343023-11:131074590	-1.75	0.125	1
9:114831082-9:115693145	ENSG00000165188	RNF183	brain_nucleus_accumbens_basal_ganglia	protein_coding	6	blup	NA	0.0117	0.115	9:114831484-9:115691913	-0.264	0.125	1
10:69900148-10:70195991	ENSG00000138346	DNA2	brain_nucleus_accumbens_basal_ganglia	protein_coding	7	lasso	NA	0.281	6.4e-11	10:69900240-10:70195221	-0.359	0.125	1
13:53339622-13:54682864	ENSG00000139675	HNRNPA1L2	brain_nucleus_accumbens_basal_ganglia	protein_coding	7	lasso	NA	0.137	9.53e-06	13:53339742-13:54682393	-0.421	0.125	1
2:208645399-2:209941529	ENSG00000168582	CRYGA	brain_putamen_basal_ganglia	protein_coding	10	blup	NA	0.122	0.000106	2:208646340-2:209941478	1.57	0.125	1
2:242149921-2:243188920	ENSG00000180902	D2HGDH	brain_putamen_basal_ganglia	protein_coding	2	enet	NA	0.295	5.25e-10	2:242150091-2:243185994	-0.125	0.125	0
5:80481471-5:82025648	ENSG00000174695	TMEM167A	brain_putamen_basal_ganglia	protein_coding	28	lasso	NA	0.0757	0.00211	5:80481821-5:82025104	-2.35	0.125	1
2:81620841-2:85140680	ENSG00000115423	DNAH6	breast_mammary_tissue	protein_coding	34	lasso	NA	0.26	3.37e-18	2:81620841-2:85140279	-2.5	0.125	1
9:4495328-9:4884926	ENSG00000254017	IGHEP2	breast_mammary_tissue	IG_C_pseudogene	12	blup	NA	0.0553	0.000104	9:4495328-9:4884849	-1.81	0.125	1
2:151731462-2:152486782	ENSG00000184898	RBM43	cells_ebv-transformed_lymphocytes	protein_coding	9	enet	NA	0.189	6.24e-07	2:151731930-2:152486782	-1.44	0.125	1
5:117346213-5:118608820	ENSG00000169570	DTWD2	cells_ebv-transformed_lymphocytes	protein_coding	8	blup	NA	0.0831	0.000993	5:117346659-5:118608427	0.0459	0.125	1
2:54685226-2:56203345	ENSG00000115310	RTN4	cells_transformed_fibroblasts	protein_coding	33	blup	NA	0.0426	0.000193	2:54685226-2:56203345	-2.47	0.125	1
14:53474383-14:53997831	ENSG00000125378	BMP4	colon_sigmoid	protein_coding	8	blup	NA	0.0328	0.00569	14:53474433-14:53997831	-1.24	0.125	1
3:69276762-3:70449028	ENSG00000163378	EOGT	colon_transverse	protein_coding	11	blup	NA	0.03	0.0038	3:69276762-3:70449028	-1.67	0.125	1
7:2062398-7:2772227	ENSG00000106263	EIF3B	colon_transverse	protein_coding	18	lasso	NA	0.1	2.44e-07	7:2062621-7:2772047	2.23	0.125	1
8:17387876-8:17836399	ENSG00000104213	PDGFRL	colon_transverse	protein_coding	14	lasso	NA	0.0438	0.000578	8:17388048-8:17836399	2.07	0.125	1
8:31548360-8:32977218	ENSG00000133874	RNF122	colon_transverse	protein_coding	7	enet	NA	0.0194	0.0165	8:31548360-8:32975830	-0.876	0.125	1
14:95750867-14:96262415	ENSG00000182512	GLRX5	colon_transverse	protein_coding	11	lasso	NA	0.0799	4.16e-06	14:95751338-14:96262184	-1.66	0.125	1
6:134244243-6:136224177	ENSG00000112339	HBS1L	liver	protein_coding	32	blup	NA	0.18	2.96e-08	6:134244243-6:136223987	2.42	0.125	1
16:12613098-16:13154437	ENSG00000262801	U91319.1	liver	lincRNA	8	lasso	NA	0.203	3.6e-09	16:12613098-16:13153206	0.00763	0.125	1
1:16897730-1:18662899	ENSG00000186301	MST1P2	lung	unprocessed_pseudogene	27	enet	NA	0.18	2.3e-18	1:16900558-1:18661583	4.54	0.125	1
5:110821144-5:111981562	ENSG00000129625	REEP5	lung	protein_coding	20	lasso	NA	0.0541	2.59e-06	5:110821649-5:111981174	2.23	0.125	1
6:37572596-6:39295677	ENSG00000112167	SAYSD1	lung	protein_coding	24	blup	NA	0.0563	1.62e-06	6:37573165-6:39295677	2.29	0.125	1
12:117087471-12:118135375	ENSG00000171435	KSR2	lung	protein_coding	13	enet	NA	0.138	3.42e-14	12:117087674-12:118135375	1.88	0.125	1
5:129519025-5:132139649	ENSG00000072682	P4HA2	muscle_skeletal	protein_coding	29	lasso	NA	0.0434	1.96e-06	5:129519025-5:132139647	-2.53	0.125	1
10:104380410-10:106695048	ENSG00000107957	SH3PXD2A	muscle_skeletal	protein_coding	12	enet	NA	0.138	9.5e-18	10:104380686-10:106695048	1.85	0.125	1
4:120392684-4:122657987	ENSG00000138738	PRDM5	ovary	protein_coding	30	lasso	NA	0.119	6.51e-05	4:120392684-4:122657875	-2.38	0.125	1
17:72672203-17:74375560	ENSG00000167881	SRP68	ovary	protein_coding	32	blup	NA	0.0587	0.00428	17:72672203-17:74375174	2.41	0.125	1
7:65689809-7:68234074	ENSG00000106610	STAG3L4	pancreas	transcribed_unprocessed_pseudogene	68	blup	NA	0.244	4.4e-15	7:65689809-7:68233780	2.99	0.125	1
14:53474383-14:53997831	ENSG00000087301	TXNDC16	pancreas	protein_coding	8	blup	NA	0.0844	7.42e-06	14:53474433-14:53997831	0.000629	0.125	1
10:44730075-10:48760450	ENSG00000264230	ANXA8L1	prostate	protein_coding	105	enet	NA	0.0531	0.00467	10:44730310-10:48758923	2.94	0.125	1
1:46899501-1:48002576	ENSG00000159658	EFCAB14	skin_not_sun_exposed_suprapubic	protein_coding	28	blup	NA	0.00336	0.146	1:46899657-1:48002576	-2.37	0.125	1
4:4684116-4:5502388	ENSG00000168824	NSG1	skin_not_sun_exposed_suprapubic	protein_coding	10	blup	NA	0.00476	0.108	4:4684116-4:5502056	-1.55	0.125	1
15:51677560-15:53069096	ENSG00000138594	TMOD3	skin_not_sun_exposed_suprapubic	protein_coding	38	lasso	NA	0.156	4.09e-14	15:51677560-15:53068933	2.51	0.125	1
2:218395480-2:220454551	ENSG00000163521	GLB1L	skin_sun_exposed_lower_leg	protein_coding	87	enet	NA	0.19	7.66e-21	2:218396070-2:220454389	-2.94	0.125	1
2:238760981-2:239952643	ENSG00000184182	UBE2F	skin_sun_exposed_lower_leg	protein_coding	15	lasso	NA	0.114	1.04e-12	2:238761074-2:239952643	-2.03	0.125	1
9:114831082-9:115693145	ENSG00000106868	SUSD1	skin_sun_exposed_lower_leg	protein_coding	6	enet	NA	0.135	8.02e-15	9:114831484-9:115691913	1.51	0.125	1
2:18647423-2:19692404	ENSG00000228784	LINC00954	spleen	lincRNA	6	enet	NA	0.169	1.61e-07	2:18647868-2:19692404	0.65	0.125	1
1:170557776-1:173097907	ENSG00000094975	SUCO	uterus	protein_coding	48	blup	NA	0.103	0.000665	1:170557971-1:173097546	-2.59	0.125	1
2:195861164-2:196447456	ENSG00000196950	SLC39A10	uterus	protein_coding	8	lasso	NA	0.111	0.000425	2:195861792-2:196446526	-0.0888	0.125	1
5:35048970-5:36433954	ENSG00000145604	SKP2	uterus	protein_coding	21	blup	NA	0.0409	0.0244	5:35049996-5:36433782	-2.16	0.125	1
17:72672203-17:74375560	ENSG00000188878	FBF1	uterus	protein_coding	32	lasso	NA	0.148	4.49e-05	17:72672203-17:74375174	2.46	0.125	1
1:3582736-1:4380811	ENSG00000235169	SMIM1	whole_blood	protein_coding	20	lasso	NA	0.297	4.3e-30	1:3583209-1:4380629	-2.13	0.125	1
3:113947863-3:115447080	ENSG00000241560	ZBTB20-AS1	whole_blood	antisense	20	lasso	NA	0.0539	4e-06	3:113947863-3:115447080	-2.13	0.125	1
8:144236881-8:146303867	ENSG00000160972	PPP1R16A	whole_blood	protein_coding	54	enet	NA	0.269	5.59e-27	8:144236881-8:146303788	-2.77	0.125	1
10:80876749-10:82414679	ENSG00000230091	TMEM254-AS1	whole_blood	antisense	6	lasso	NA	0.146	1.77e-14	10:80877086-10:82414679	-1.55	0.125	1
19:9238393-19:11284028	ENSG00000130175	PRKCSH	whole_blood	protein_coding	105	blup	NA	0.0259	0.00113	19:9238548-19:11284028	3.16	0.125	0
21:20962339-21:22072764	ENSG00000154654	NCAM2	adipose_subcutaneous	protein_coding	8	blup	NA	0.0603	6.63e-07	21:20962397-21:22072764	-0.137	0.124	1
21:26469122-21:27271019	ENSG00000154719	MRPL39	adipose_subcutaneous	protein_coding	8	lasso	NA	0.287	3.69e-30	21:26470211-21:27271019	1.21	0.124	1
2:57429100-2:58297315	ENSG00000231043	AC007238.1	adipose_visceral_omentum	processed_pseudogene	8	enet	NA	0.0545	1.85e-05	2:57429100-2:58296890	0.161	0.124	1
4:89238028-4:90231564	ENSG00000118785	SPP1	adipose_visceral_omentum	protein_coding	9	blup	NA	0.0658	2.64e-06	4:89238028-4:90231536	-1.42	0.124	1
8:59728100-8:62329099	ENSG00000104388	RAB2A	adipose_visceral_omentum	protein_coding	35	blup	NA	0.0733	7.23e-07	8:59728421-8:62328644	2.44	0.124	1
11:47006137-11:49866050	ENSG00000149179	C11orf49	brain_anterior_cingulate_cortex_ba24	protein_coding	95	blup	NA	0.0916	0.000853	11:47007278-11:49865926	-2.89	0.124	1
13:53339622-13:54682864	ENSG00000136108	CKAP2	brain_anterior_cingulate_cortex_ba24	protein_coding	7	enet	NA	0.242	3.9e-08	13:53339742-13:54682393	0.929	0.124	1
16:5118345-16:5891580	ENSG00000103199	ZNF500	brain_anterior_cingulate_cortex_ba24	protein_coding	12	blup	NA	0.0389	0.0229	16:5118575-16:5891580	-1.73	0.124	1
2:163503551-2:164466638	ENSG00000115271	GCA	brain_cerebellar_hemisphere	protein_coding	4	blup	NA	0.0208	0.0597	2:163503840-2:164466638	0.195	0.124	1
9:137589364-9:138938978	ENSG00000107147	KCNT1	brain_cerebellar_hemisphere	protein_coding	18	lasso	NA	0.156	3.38e-06	9:137589364-9:138938978	2.07	0.124	1
6:39295677-6:40345115	ENSG00000204091	TDRG1	brain_cerebellum	antisense	15	lasso	NA	0.229	2.35e-10	6:39295677-6:40344623	2.14	0.124	1
9:114831082-9:115693145	ENSG00000059769	DNAJC25	brain_cerebellum	protein_coding	6	blup	NA	0.0362	0.0105	9:114831484-9:115691913	1	0.124	1
16:55903774-16:57664330	ENSG00000102978	POLR2C	brain_cortex	protein_coding	72	lasso	NA	0.15	2.12e-06	16:55904527-16:57664330	2.78	0.124	1
17:15019097-17:16412342	ENSG00000214941	ZSWIM7	brain_frontal_cortex_ba9	protein_coding	55	lasso	NA	0.349	1.39e-12	17:15020965-17:16411522	2.77	0.124	1
3:56433907-3:58157519	ENSG00000174839	DENND6A	brain_hippocampus	protein_coding	30	blup	NA	0.026	0.0505	3:56434215-3:58157221	2.36	0.124	1
4:47411896-4:48123600	ENSG00000198515	CNGA1	brain_hypothalamus	protein_coding	18	lasso	NA	0.363	3.92e-12	4:47412721-4:48123600	-2.06	0.124	1
9:72753755-9:74253040	ENSG00000204711	C9orf135	brain_nucleus_accumbens_basal_ganglia	protein_coding	10	lasso	NA	0.138	8.44e-06	9:72753755-9:74253040	1.56	0.124	1
9:114831082-9:115693145	ENSG00000106868	SUSD1	brain_nucleus_accumbens_basal_ganglia	protein_coding	6	enet	NA	0.0919	0.000282	9:114831484-9:115691913	-0.149	0.124	1
11:76797209-11:78355058	ENSG00000118369	USP35	brain_nucleus_accumbens_basal_ganglia	protein_coding	39	enet	NA	0.0701	0.00142	11:76797209-11:78354201	2.56	0.124	1
14:23018665-14:24905123	ENSG00000092036	HAUS4	brain_nucleus_accumbens_basal_ganglia	protein_coding	94	enet	NA	0.147	4.42e-06	14:23018808-14:24905123	2.99	0.124	1
8:101620958-8:104123306	ENSG00000174226	SNX31	brain_putamen_basal_ganglia	protein_coding	54	enet	NA	0.214	2.12e-07	8:101620958-8:104123306	2.64	0.124	1
11:97057058-11:98705065	ENSG00000149972	CNTN5	brain_putamen_basal_ganglia	protein_coding	8	blup	NA	0.0707	0.00289	11:97057578-11:98704958	0.158	0.124	1
13:38878163-13:41069263	ENSG00000150893	FREM2	brain_putamen_basal_ganglia	protein_coding	33	lasso	NA	0.243	2.75e-08	13:38878163-13:41069161	-1.93	0.124	1
1:23920590-1:25516845	ENSG00000224183	SDHDP6	cells_ebv-transformed_lymphocytes	processed_pseudogene	42	lasso	NA	0.25	6.68e-09	1:23921172-1:25515408	2.58	0.124	1
2:225840004-2:228119842	ENSG00000228446	AC073052.1	cells_ebv-transformed_lymphocytes	processed_pseudogene	27	blup	NA	0.0879	0.000722	2:225840004-2:228119842	2.3	0.124	1
12:69826542-12:70957987	ENSG00000127337	YEATS4	cells_ebv-transformed_lymphocytes	protein_coding	14	lasso	NA	0.489	1.57e-18	12:69826542-12:70957597	1.87	0.124	1
2:189882065-2:191973357	ENSG00000115415	STAT1	cells_transformed_fibroblasts	protein_coding	35	blup	NA	0.0114	0.036	2:189882065-2:191973189	-2.12	0.124	1
3:7083387-3:8648561	ENSG00000180914	OXTR	cells_transformed_fibroblasts	protein_coding	10	enet	NA	0.263	1.11e-21	3:7083387-3:8648561	-1.54	0.124	1
14:23018665-14:24905123	ENSG00000100461	RBM23	colon_sigmoid	protein_coding	94	lasso	NA	0.161	1.89e-09	14:23018808-14:24905123	-2.9	0.124	1
19:20905757-19:22732896	ENSG00000172687	ZNF738	colon_sigmoid	protein_coding	84	lasso	NA	0.304	1.05e-17	19:20905964-19:22732521	-2.98	0.124	1
1:115880593-1:118839067	ENSG00000134256	CD101	colon_transverse	protein_coding	52	lasso	NA	0.0393	0.00106	1:115880675-1:118839067	-2.69	0.124	1
7:1353067-7:2062398	ENSG00000157778	PSMG3	colon_transverse	protein_coding	18	lasso	NA	0.132	2.8e-09	7:1353968-7:2061783	-2.08	0.124	1
9:4495328-9:4884926	ENSG00000106686	SPATA6L	colon_transverse	protein_coding	12	lasso	NA	0.247	6.16e-17	9:4495328-9:4884849	-1.74	0.124	1
12:33076989-12:37856717	ENSG00000139133	ALG10	colon_transverse	protein_coding	19	lasso	NA	0.0427	0.000671	12:33078722-12:34856670	2.08	0.124	1
6:28917608-6:29737971	ENSG00000204642	HLA-F	liver	protein_coding	58	lasso	NA	0.38	1.73e-17	6:28917832-6:29737971	-7.97	0.124	0
2:18647423-2:19692404	ENSG00000118965	WDR35	lung	protein_coding	6	enet	NA	0.0824	6.66e-09	2:18647868-2:19692404	-0.352	0.124	1
3:88298373-3:94255316	ENSG00000184500	PROS1	lung	protein_coding	24	blup	NA	0.0104	0.0258	3:88299112-3:94254639	-2.23	0.124	1
5:125785649-5:127344604	ENSG00000173926	2024-03-03	lung	protein_coding	27	lasso	NA	0.0926	7.5e-10	5:125785904-5:127343989	2.3	0.124	1
8:125683719-8:126410917	ENSG00000164983	TMEM65	lung	protein_coding	8	blup	NA	0.158	3.52e-16	8:125684215-8:126409894	1.39	0.124	1
12:57548860-12:59308666	ENSG00000123297	TSFM	lung	protein_coding	43	lasso	NA	0.0563	1.63e-06	12:57552035-12:59308666	4.27	0.124	1
21:37870779-21:38711704	ENSG00000159267	HLCS	lung	protein_coding	12	lasso	NA	0.288	4.78e-30	21:37870779-21:38711704	-1.78	0.124	1
4:10699152-4:12323034	ENSG00000178163	ZNF518B	muscle_skeletal	protein_coding	11	enet	NA	0.0417	3.07e-06	4:10699425-4:12322014	-1.66	0.124	1
7:19481547-7:20124908	ENSG00000105849	TWISTNB	muscle_skeletal	protein_coding	8	enet	NA	0.0416	3.14e-06	7:19481547-7:20124908	-0.106	0.124	1
9:114831082-9:115693145	ENSG00000119314	PTBP3	muscle_skeletal	protein_coding	6	lasso	NA	0.088	1.25e-11	9:114831484-9:115691913	0.797	0.124	1
17:13180372-17:13894637	ENSG00000153976	HS3ST3A1	muscle_skeletal	protein_coding	4	blup	NA	0.00717	0.0338	17:13180735-17:13893964	0.431	0.124	0
7:157634597-7:159128575	ENSG00000126870	WDR60	pancreas	protein_coding	16	lasso	NA	0.365	2.26e-23	7:157634922-7:159128560	-2.11	0.124	1
8:119685457-8:121201700	ENSG00000177570	SAMD12	pancreas	protein_coding	18	lasso	NA	0.119	9.17e-08	8:119685652-8:121200755	2.12	0.124	1
19:80840-19:610729	ENSG00000065268	WDR18	pancreas	protein_coding	30	enet	NA	0.568	1.27e-41	19:91106-19:610729	2.35	0.124	1
7:22507629-7:23471442	ENSG00000136235	GPNMB	prostate	protein_coding	27	blup	NA	0.0937	0.000222	7:22508611-7:23469560	-2.54	0.124	1
10:115328432-10:116421406	ENSG00000151553	FAM160B1	skin_not_sun_exposed_suprapubic	protein_coding	5	lasso	NA	0.0601	3.44e-06	10:115328860-10:116421406	-0.225	0.124	0
7:13884202-7:15143657	ENSG00000187546	AGMO	skin_sun_exposed_lower_leg	protein_coding	8	blup	NA	0.0112	0.0178	7:13884219-7:15143491	-1.23	0.124	1
11:94242260-11:95726041	ENSG00000166037	CEP57	skin_sun_exposed_lower_leg	protein_coding	35	enet	NA	0.347	4.21e-40	11:94242655-11:95725095	-3.02	0.124	1
2:75630086-2:76913661	ENSG00000115350	POLE4	small_intestine_terminal_ileum	protein_coding	14	blup	NA	0.127	3.58e-05	2:75630168-2:76913094	-1.88	0.124	1
12:57548860-12:59308666	ENSG00000135506	OS9	small_intestine_terminal_ileum	protein_coding	43	lasso	NA	0.103	0.000197	12:57552035-12:59308666	2.88	0.124	1
14:94325285-14:95750867	ENSG00000133937	GSC	small_intestine_terminal_ileum	protein_coding	36	enet	NA	0.16	3.17e-06	14:94325596-14:95750857	-2.45	0.124	1
6:123856181-6:125424383	ENSG00000111906	HDDC2	spleen	protein_coding	6	enet	NA	0.0862	0.0002	6:123856181-6:125424383	0.185	0.124	1
7:149840658-7:150711505	ENSG00000188707	ZBED6CL	spleen	protein_coding	34	blup	NA	0.0979	7.49e-05	7:149841353-7:150711263	-2.56	0.124	1
20:38436761-20:39610856	ENSG00000132793	LPIN3	spleen	protein_coding	25	blup	NA	-0.00253	0.426	20:38436783-20:39610856	2.29	0.124	1
3:75704949-3:77508835	ENSG00000227124	ZNF717	uterus	protein_coding	6	lasso	NA	0.442	2.73e-14	3:75737505-3:77508704	-0.878	0.124	1
3:116800153-3:118530251	ENSG00000144847	IGSF11	uterus	protein_coding	11	blup	NA	0.0597	0.0082	3:116800153-3:118530251	1.66	0.124	1
9:79471208-9:81079055	ENSG00000197969	VPS13A	uterus	protein_coding	14	lasso	NA	0.141	7.05e-05	9:79471208-9:81078791	-1.87	0.124	1
6:4617817-6:5791472	ENSG00000219607	PPP1R3G	whole_blood	protein_coding	17	lasso	NA	0.0541	3.87e-06	6:4617817-6:5790914	2.02	0.124	1
6:118963115-6:119963278	ENSG00000111877	MCM9	whole_blood	protein_coding	8	enet	NA	0.0662	3.35e-07	6:118966310-6:119962839	-1.39	0.124	1
8:59068651-8:59728100	ENSG00000035681	NSMAF	whole_blood	protein_coding	7	blup	NA	0.0321	0.000324	8:59068651-8:59727453	-1.09	0.124	1
8:59068651-8:59728100	ENSG00000198846	TOX	whole_blood	protein_coding	7	enet	NA	0.0421	4.32e-05	8:59068651-8:59727453	-1.09	0.124	1
12:106436213-12:106958748	ENSG00000166046	TCP11L2	whole_blood	protein_coding	10	lasso	NA	0.0187	0.00493	12:106436519-12:106958706	-1.84	0.124	1
20:42680176-20:44839056	ENSG00000064601	CTSA	whole_blood	protein_coding	49	lasso	NA	0.0629	6.61e-07	20:42680176-20:44838973	2.74	0.124	1
2:81620841-2:85140680	ENSG00000115423	DNAH6	adipose_subcutaneous	protein_coding	34	lasso	NA	0.408	1.46e-45	2:81620841-2:85140279	-2.48	0.123	1
3:75704949-3:77508835	ENSG00000242516	LINC00960	adipose_subcutaneous	lincRNA	6	enet	NA	0.299	1.61e-31	3:75737505-3:77508704	-0.789	0.123	1
4:48123600-4:53877433	ENSG00000109171	SLAIN2	adipose_subcutaneous	protein_coding	63	blup	NA	0.0524	3.51e-06	4:48123600-4:53877433	-3.57	0.123	1
4:71049152-4:72140558	ENSG00000156136	DCK	adipose_subcutaneous	protein_coding	7	blup	NA	0.0465	1.2e-05	4:71049152-4:72140399	0.638	0.123	1
1:23920590-1:25516845	ENSG00000188529	SRSF10	adipose_visceral_omentum	protein_coding	42	blup	NA	0.109	1.44e-09	1:23921172-1:25515408	2.54	0.123	1
1:69687616-1:71372470	ENSG00000197568	HHLA3	adipose_visceral_omentum	protein_coding	26	lasso	NA	0.17	1.89e-14	1:69687616-1:71372061	2.27	0.123	1
4:38907022-4:40202609	ENSG00000163683	SMIM14	adipose_visceral_omentum	protein_coding	37	blup	NA	0.048	5.67e-05	4:38907664-4:40201594	2.68	0.123	1
7:54222976-7:55691584	ENSG00000224057	EGFR-AS1	adipose_visceral_omentum	antisense	26	blup	NA	0.0187	0.00897	7:54222976-7:55691214	2.32	0.123	1
10:120591353-10:122407323	ENSG00000119979	FAM45A	adipose_visceral_omentum	protein_coding	25	blup	NA	0.00541	0.102	10:120591693-10:122407323	2.26	0.123	1
17:51826118-17:53599432	ENSG00000166263	STXBP4	adipose_visceral_omentum	protein_coding	8	lasso	NA	0.273	1.69e-23	17:51826118-17:53599432	1.65	0.123	1
2:67226166-2:68010176	ENSG00000115946	PNO1	brain_anterior_cingulate_cortex_ba24	protein_coding	6	enet	NA	0.0678	0.00376	2:67226166-2:68009913	-0.697	0.123	1
4:125210862-4:126480886	ENSG00000196159	FAT4	brain_anterior_cingulate_cortex_ba24	protein_coding	8	blup	NA	0.0245	0.0574	4:125211080-4:126480595	1.21	0.123	1
10:80876749-10:82414679	ENSG00000242600	MBL1P	brain_anterior_cingulate_cortex_ba24	transcribed_unitary_pseudogene	6	blup	NA	0.0973	0.000595	10:80877086-10:82414679	-1.01	0.123	1
3:131836516-3:133252173	ENSG00000113971	NPHP3	brain_caudate_basal_ganglia	protein_coding	17	lasso	NA	0.283	4.85e-12	3:131836516-3:133251955	-2.01	0.123	1
13:59302271-13:60854778	ENSG00000139734	DIAPH3	brain_caudate_basal_ganglia	protein_coding	15	blup	NA	0.0358	0.0134	13:59302271-13:60854106	-1.92	0.123	1
17:51826118-17:53599432	ENSG00000141198	TOM1L1	brain_caudate_basal_ganglia	protein_coding	8	lasso	NA	0.0912	0.000145	17:51826118-17:53599432	1.44	0.123	1
2:81620841-2:85140680	ENSG00000115423	DNAH6	brain_cerebellar_hemisphere	protein_coding	34	lasso	NA	0.286	9.26e-11	2:81620841-2:85140279	-2.42	0.123	1
5:117346213-5:118608820	ENSG00000145779	TNFAIP8	brain_cerebellar_hemisphere	protein_coding	8	lasso	NA	0.201	1.05e-07	5:117346659-5:118608427	0.222	0.123	1
13:46495214-13:47431079	ENSG00000235903	CPB2-AS1	brain_cerebellar_hemisphere	antisense	7	lasso	NA	0.435	5.01e-17	13:46495674-13:47430602	0.973	0.123	1
14:24905123-14:26135686	ENSG00000187630	DHRS4L2	brain_cerebellar_hemisphere	protein_coding	8	blup	NA	0.134	1.74e-05	14:24905123-14:26135306	1.35	0.123	1
5:178413464-5:179401244	ENSG00000198939	ZFP2	brain_cerebellum	protein_coding	24	lasso	NA	0.144	7.7e-07	5:178413816-5:179400870	2.25	0.123	1
7:13884202-7:15143657	ENSG00000136267	DGKB	brain_cerebellum	protein_coding	8	blup	NA	0.0299	0.0184	7:13884219-7:15143491	-0.174	0.123	1
10:70195991-10:72220850	ENSG00000042286	AIFM2	brain_cerebellum	protein_coding	38	enet	NA	0.481	1.68e-23	10:70196183-10:72220850	2.58	0.123	1
17:21290357-17:27334244	ENSG00000007171	NOS2	brain_cerebellum	protein_coding	63	lasso	NA	0.427	3.48e-20	17:21290357-17:27334244	2.83	0.123	1
20:32813441-20:34960446	ENSG00000100983	GSS	brain_cerebellum	protein_coding	70	blup	NA	0.0645	0.0009	20:32813689-20:34960446	-2.95	0.123	1
6:33236497-6:35455756	ENSG00000224557	HLA-DPB2	brain_cortex	transcribed_unprocessed_pseudogene	77	enet	NA	0.268	7.64e-11	6:33236497-6:35454791	6.43	0.123	0
7:13884202-7:15143657	ENSG00000136267	DGKB	brain_cortex	protein_coding	8	blup	NA	0.0135	0.0948	7:13884219-7:15143491	0.13	0.123	1
7:13884202-7:15143657	ENSG00000187546	AGMO	brain_cortex	protein_coding	8	blup	NA	0.0827	0.000424	7:13884219-7:15143491	-0.187	0.123	1
11:63804569-11:65898631	ENSG00000173457	PPP1R14B	brain_cortex	protein_coding	134	blup	NA	0.0552	0.00353	11:63805335-11:65898631	3.24	0.123	1
4:119933512-4:120392684	ENSG00000250412	KLHL2P1	brain_frontal_cortex_ba9	unprocessed_pseudogene	8	blup	NA	0.17	2.35e-06	4:119933634-4:120392684	1.28	0.123	1
8:9640787-8:10463197	ENSG00000184647	PRSS55	brain_frontal_cortex_ba9	protein_coding	8	lasso	NA	0.127	4.8e-05	8:9640843-8:10463197	-1.21	0.123	1
12:119754110-12:122007651	ENSG00000111775	COX6A1	brain_frontal_cortex_ba9	protein_coding	85	enet	NA	0.106	0.000206	12:119754763-12:122006403	-2.89	0.123	1
2:158533218-2:159577082	ENSG00000251491	OR7E28P	brain_nucleus_accumbens_basal_ganglia	transcribed_unprocessed_pseudogene	20	blup	NA	0.0731	0.00114	2:158533555-2:159575554	2.11	0.123	1
21:26469122-21:27271019	ENSG00000142192	APP	brain_nucleus_accumbens_basal_ganglia	protein_coding	8	blup	NA	0.0704	0.00138	21:26470211-21:27271019	-1.36	0.123	1
11:58780549-11:62223771	ENSG00000110448	CD5	brain_putamen_basal_ganglia	protein_coding	143	blup	NA	0.0198	0.0765	11:58780549-11:62223771	3.04	0.123	1
4:4684116-4:5502388	ENSG00000145220	LYAR	breast_mammary_tissue	protein_coding	10	lasso	NA	0.053	0.000142	4:4684116-4:5502056	-1.64	0.123	1
5:162743908-5:163771582	ENSG00000038274	MAT2B	breast_mammary_tissue	protein_coding	10	blup	NA	0.023	0.00929	5:162743908-5:163771489	1.54	0.123	1
1:113273306-1:114873845	ENSG00000116774	OLFML3	cells_transformed_fibroblasts	protein_coding	36	blup	NA	0.046	0.000109	1:113273306-1:114873724	-6.02	0.123	1
2:242149921-2:243188920	ENSG00000224272	AC131097.3	cells_transformed_fibroblasts	antisense	2	enet	NA	0.24	1.05e-19	2:242150091-2:243185994	1.19	0.123	1
4:165823448-4:167018858	ENSG00000183439	TRIM61	cells_transformed_fibroblasts	protein_coding	6	lasso	NA	0.159	4.48e-13	4:165823867-4:167018858	-0.628	0.123	1
13:53339622-13:54682864	ENSG00000136114	THSD1	cells_transformed_fibroblasts	protein_coding	7	enet	NA	0.103	8.69e-09	13:53339742-13:54682393	1.18	0.123	1
18:5834180-18:7090485	ENSG00000088756	ARHGAP28	cells_transformed_fibroblasts	protein_coding	28	blup	NA	0.0201	0.00801	18:5834180-18:7090485	2.33	0.123	1
11:116383348-11:117747110	ENSG00000149577	SIDT2	colon_sigmoid	protein_coding	35	lasso	NA	0.00625	0.134	11:116383348-11:117746741	2.75	0.123	1
4:7539692-4:8152235	ENSG00000184985	SORCS2	liver	protein_coding	8	blup	NA	0.0024	0.245	4:7540096-4:8152235	-0.154	0.123	1
4:7539692-4:8152235	ENSG00000155275	TRMT44	liver	protein_coding	8	blup	NA	0.0754	0.000362	4:7540096-4:8152235	0.129	0.123	1
10:80876749-10:82414679	ENSG00000133665	DYDC2	liver	protein_coding	6	blup	NA	0.174	5.46e-08	10:80877086-10:82414679	-2.9	0.123	1
3:75704949-3:77508835	ENSG00000244026	FAM86DP	lung	transcribed_unprocessed_pseudogene	6	blup	NA	0.123	1.05e-12	3:75737505-3:77508704	-0.543	0.123	1
10:93335047-10:95396368	ENSG00000228701	TNKS2-AS1	lung	antisense	44	lasso	NA	0.386	2.32e-42	10:93336938-10:95396306	-2.59	0.123	1
15:67094767-15:69017999	ENSG00000103599	IQCH	lung	protein_coding	30	blup	NA	0.083	5.81e-09	15:67094767-15:69017999	0.766	0.123	1
1:166460517-1:169086324	ENSG00000143194	MAEL	muscle_skeletal	protein_coding	61	enet	NA	0.244	8.66e-32	1:166460527-1:169086221	2.76	0.123	1
5:77623332-5:79393144	ENSG00000145692	BHMT	muscle_skeletal	protein_coding	28	lasso	NA	0.061	1.83e-08	5:77624228-5:79393144	-2.57	0.123	1
14:59448336-14:61680424	ENSG00000258692	SALL4P7	muscle_skeletal	transcribed_processed_pseudogene	40	blup	NA	0.055	9e-08	14:59448808-14:61680201	2.67	0.123	1
17:59312755-17:61545589	ENSG00000136492	BRIP1	ovary	protein_coding	70	blup	NA	0.0423	0.0135	17:59312894-17:61545589	2.75	0.123	1
6:83127149-6:85209989	ENSG00000146242	TPBG	pancreas	protein_coding	21	blup	NA	0.00988	0.0761	6:83127523-6:85209692	-2.16	0.123	1
11:68005825-11:69516130	ENSG00000132740	IGHMBP2	pancreas	protein_coding	38	lasso	NA	0.467	9.97e-32	11:68006171-11:69516025	2.53	0.123	1
2:198078110-2:199311125	ENSG00000222017	AC011997.1	prostate	antisense	8	lasso	NA	0.0885	0.00033	2:198078110-2:199311125	-0.199	0.123	1
10:33707968-10:35109355	ENSG00000148498	PARD3	prostate	protein_coding	17	blup	NA	0.112	5.72e-05	10:33707968-10:35109355	-2.06	0.123	1
2:195861164-2:196447456	ENSG00000196950	SLC39A10	skin_not_sun_exposed_suprapubic	protein_coding	8	blup	NA	0.111	2.42e-10	2:195861792-2:196446526	-0.216	0.123	1
2:195861164-2:196447456	ENSG00000118997	DNAH7	skin_not_sun_exposed_suprapubic	protein_coding	8	lasso	NA	0.123	2.59e-11	2:195861792-2:196446526	-0.0353	0.123	1
2:209941529-2:212379518	ENSG00000021826	CPS1	skin_not_sun_exposed_suprapubic	protein_coding	20	enet	NA	0.0767	1.6e-07	2:209942078-2:212379518	2.12	0.123	1
8:59068651-8:59728100	ENSG00000137575	SDCBP	skin_not_sun_exposed_suprapubic	protein_coding	7	lasso	NA	0.0515	1.68e-05	8:59068651-8:59727453	-0.664	0.123	1
9:115693145-9:117019801	ENSG00000148153	INIP	skin_not_sun_exposed_suprapubic	protein_coding	11	blup	NA	0.013	0.0211	9:115693146-9:117019801	-1.73	0.123	1
6:121905676-6:123856181	ENSG00000025156	HSF2	small_intestine_terminal_ileum	protein_coding	18	lasso	NA	0.0985	0.000268	6:121906297-6:123856181	2.2	0.123	1
6:129861031-6:130935454	ENSG00000198945	L3MBTL3	small_intestine_terminal_ileum	protein_coding	9	enet	NA	0.485	4.58e-19	6:129861031-6:130935454	-1.42	0.123	1
4:113870102-4:115666246	ENSG00000174607	UGT8	whole_blood	protein_coding	10	blup	NA	0.0394	7.43e-05	4:113870583-4:115665875	-1.53	0.123	1
1:46899501-1:48002576	ENSG00000117461	PIK3R3	adipose_subcutaneous	protein_coding	28	blup	NA	0.00702	0.0549	1:46899657-1:48002576	-2.49	0.122	1
2:121303783-2:123302906	ENSG00000115112	TFCP2L1	adipose_subcutaneous	protein_coding	15	enet	NA	0.055	2e-06	2:121303783-2:123302906	1.99	0.122	1
6:28017819-6:28917608	ENSG00000219891	ZSCAN12P1	adipose_subcutaneous	transcribed_unprocessed_pseudogene	46	enet	NA	0.0405	4.23e-05	6:28018353-6:28917091	-0.66	0.122	1
11:94242260-11:95726041	ENSG00000273600	AP001877.1	adipose_subcutaneous	processed_pseudogene	35	lasso	NA	0.231	8.09e-24	11:94242655-11:95725095	-2.59	0.122	1
16:74971503-16:75977954	ENSG00000103089	FA2H	adipose_subcutaneous	protein_coding	38	blup	NA	0.0108	0.0234	16:74972220-16:75976837	-2.29	0.122	1
2:169968236-2:171226245	ENSG00000138382	METTL5	adipose_visceral_omentum	protein_coding	19	blup	NA	0.027	0.00209	2:169968652-2:171226245	2.08	0.122	1
5:120452166-5:122556905	ENSG00000061455	PRDM6	adipose_visceral_omentum	protein_coding	24	blup	NA	0.0578	1.04e-05	5:120452166-5:122556905	2.25	0.122	1
10:69900148-10:70195991	ENSG00000108187	PBLD	brain_anterior_cingulate_cortex_ba24	protein_coding	7	lasso	NA	0.15	2.02e-05	10:69900240-10:70195221	-0.8	0.122	1
1:10583-1:1892607	ENSG00000157911	PEX10	brain_caudate_basal_ganglia	protein_coding	132	enet	NA	0.047	0.00534	1:13110-1:1892325	3.19	0.122	1
12:29651255-12:30512406	ENSG00000133704	IPO8	brain_caudate_basal_ganglia	protein_coding	8	lasso	NA	0.183	5.82e-08	12:29651457-12:30512406	0.139	0.122	1
12:29651255-12:30512406	ENSG00000110888	CAPRIN2	brain_caudate_basal_ganglia	protein_coding	8	enet	NA	0.0348	0.0146	12:29651457-12:30512406	-0.183	0.122	1
17:32912798-17:34469036	ENSG00000278311	GGNBP2	brain_caudate_basal_ganglia	protein_coding	32	blup	NA	0.153	8.08e-07	17:32912798-17:34468886	-2.46	0.122	1
20:54055266-20:56447959	ENSG00000124098	FAM210B	brain_caudate_basal_ganglia	protein_coding	19	blup	NA	0.0552	0.00274	20:54055895-20:56447959	2.08	0.122	1
3:65273538-3:66270447	ENSG00000144741	SLC25A26	brain_cerebellar_hemisphere	protein_coding	9	lasso	NA	0.166	1.54e-06	3:65273538-3:66170253	-1.4	0.122	1
7:13884202-7:15143657	ENSG00000136267	DGKB	brain_cerebellar_hemisphere	protein_coding	8	blup	NA	0.0721	0.0015	7:13884219-7:15143491	0.258	0.122	1
15:48136048-15:50008043	ENSG00000140284	SLC27A2	brain_cerebellar_hemisphere	protein_coding	40	blup	NA	0.0241	0.0466	15:48136142-15:50008043	-2.49	0.122	1
4:150683580-4:152782184	ENSG00000109686	SH3D19	brain_cerebellum	protein_coding	44	enet	NA	0.269	3.82e-12	4:150683768-4:152782184	-3.75	0.122	1
7:19481547-7:20124908	ENSG00000173452	TMEM196	brain_cerebellum	protein_coding	8	blup	NA	0.00153	0.269	7:19481547-7:20124908	0.245	0.122	1
11:19569535-11:21017138	ENSG00000165970	SLC6A5	brain_cerebellum	protein_coding	16	blup	NA	0.0111	0.102	11:19569535-11:21017138	1.96	0.122	1
17:55357541-17:57487512	ENSG00000005381	MPO	brain_cerebellum	protein_coding	32	lasso	NA	0.0593	0.00141	17:55357542-17:57486390	-2.19	0.122	1
17:61545589-17:63148128	ENSG00000240280	TCAM1P	brain_cerebellum	transcribed_unitary_pseudogene	38	enet	NA	0.292	3.42e-13	17:61545589-17:63147477	-2.67	0.122	1
10:70195991-10:72220850	ENSG00000042286	AIFM2	brain_cortex	protein_coding	38	lasso	NA	0.435	2.14e-18	10:70196183-10:72220850	2.52	0.122	1
20:62190180-20:62965163	ENSG00000225978	HAR1A	brain_cortex	lincRNA	45	blup	NA	0.259	1.72e-10	20:62190180-20:62963102	-2.58	0.122	1
15:38530777-15:40384132	ENSG00000223313	RNU6-516P	brain_frontal_cortex_ba9	snRNA	49	blup	NA	0.109	0.000159	15:38530777-15:40384132	-2.66	0.122	1
12:5321472-12:6419753	ENSG00000139192	TAPBPL	brain_putamen_basal_ganglia	protein_coding	19	blup	NA	0.183	1.86e-06	12:5321472-12:6419753	-2.08	0.122	1
21:26469122-21:27271019	ENSG00000154721	JAM2	brain_putamen_basal_ganglia	protein_coding	8	blup	NA	0.0558	0.00742	21:26470211-21:27271019	-1.41	0.122	1
6:118963115-6:119963278	ENSG00000111877	MCM9	breast_mammary_tissue	protein_coding	8	lasso	NA	0.0275	0.00495	6:118966310-6:119962839	-1.2	0.122	1
10:115328432-10:116421406	ENSG00000107518	ATRNL1	breast_mammary_tissue	protein_coding	5	blup	NA	0.0551	0.000106	10:115328860-10:116421406	0.621	0.122	1
9:115693145-9:117019801	ENSG00000106927	AMBP	cells_ebv-transformed_lymphocytes	protein_coding	11	lasso	NA	0.162	4.43e-06	9:115693146-9:117019801	1.66	0.122	1
3:75704949-3:77508835	ENSG00000242516	LINC00960	cells_transformed_fibroblasts	lincRNA	6	enet	NA	0.356	1.89e-30	3:75737505-3:77508704	-0.0191	0.122	1
3:130244735-3:131836516	ENSG00000138246	DNAJC13	cells_transformed_fibroblasts	protein_coding	27	enet	NA	0.0791	4.62e-07	3:130244735-3:131836516	2.29	0.122	1
5:175450595-5:177251507	ENSG00000246334	PRR7-AS1	cells_transformed_fibroblasts	antisense	51	blup	NA	0.0248	0.00369	5:175460353-5:177251507	-2.69	0.122	1
10:30458838-10:31907519	ENSG00000237135	DDX10P1	cells_transformed_fibroblasts	processed_pseudogene	21	enet	NA	0.221	4.89e-18	10:30458838-10:31907519	-2.92	0.122	1
17:51826118-17:53599432	ENSG00000166263	STXBP4	cells_transformed_fibroblasts	protein_coding	8	enet	NA	0.213	2.06e-17	17:51826118-17:53599432	1.44	0.122	0
20:41615460-20:42680176	ENSG00000124191	TOX2	cells_transformed_fibroblasts	protein_coding	8	lasso	NA	0.115	1e-09	20:41615460-20:42680176	-1.13	0.122	1
2:70755198-2:73174848	ENSG00000135617	PRADC1	colon_sigmoid	protein_coding	41	enet	NA	0.0983	3.27e-06	2:70756057-2:73174848	-2.52	0.122	1
3:58157519-3:60272906	ENSG00000163684	RPP14	colon_sigmoid	protein_coding	29	lasso	NA	0.257	8.68e-15	3:58157850-3:60272829	-2.57	0.122	1
6:118963115-6:119963278	ENSG00000217330	SSXP10	colon_sigmoid	processed_pseudogene	8	blup	NA	0.0887	9.93e-06	6:118966310-6:119962839	-1.18	0.122	1
22:29651799-22:31439918	ENSG00000167065	DUSP18	colon_transverse	protein_coding	72	enet	NA	0.0965	4.21e-07	22:29652158-22:31439918	2.85	0.122	1
4:125210862-4:126480886	ENSG00000151458	ANKRD50	liver	protein_coding	8	blup	NA	0.0551	0.00209	4:125211080-4:126480595	0.265	0.122	1
6:108464380-6:110304247	ENSG00000135587	SMPD2	lung	protein_coding	34	enet	NA	0.15	2.25e-15	6:108464380-6:110304247	-2.63	0.122	1
9:22206559-9:24158518	ENSG00000099810	MTAP	lung	protein_coding	14	blup	NA	0.0106	0.0247	9:22206559-9:24158062	-1.9	0.122	1
12:106436213-12:106958748	ENSG00000166046	TCP11L2	lung	protein_coding	10	lasso	NA	0.0245	0.00124	12:106436519-12:106958706	2.22	0.122	1
10:60289987-10:61891409	ENSG00000148541	FAM13C	muscle_skeletal	protein_coding	12	blup	NA	0.0348	1.91e-05	10:60290456-10:61891409	-1.74	0.122	1
11:30141357-11:32276901	ENSG00000270903	HNRNPA3P9	muscle_skeletal	processed_pseudogene	24	blup	NA	0.0536	1.32e-07	11:30141357-11:32276662	-2.24	0.122	1
3:19125144-3:20091348	ENSG00000114166	KAT2B	ovary	protein_coding	10	enet	NA	0.0404	0.0154	3:19125144-3:20091348	1.72	0.122	1
2:242149921-2:243188920	ENSG00000180902	D2HGDH	pancreas	protein_coding	2	lasso	NA	0.304	4.99e-19	2:242150091-2:243185994	-0.947	0.122	1
7:63641125-7:65689809	ENSG00000197008	ZNF138	pancreas	protein_coding	86	enet	NA	0.079	1.44e-05	7:63641194-7:65689809	-2.96	0.122	1
9:9166403-9:10879253	ENSG00000153707	PTPRD	pancreas	protein_coding	8	blup	NA	0.154	1.06e-09	9:9166788-9:10879198	0.247	0.122	1
9:72753755-9:74253040	ENSG00000204711	C9orf135	pancreas	protein_coding	10	enet	NA	0.357	8.01e-23	9:72753755-9:74253040	-1.58	0.122	1
9:114831082-9:115693145	ENSG00000204173	LRRC37A5P	pancreas	transcribed_unprocessed_pseudogene	6	enet	NA	0.33	7.21e-21	9:114831484-9:115691913	-0.947	0.122	1
2:201576284-2:202818637	ENSG00000240344	PPIL3	prostate	protein_coding	41	blup	NA	0.334	3.05e-13	2:201577027-2:202817892	-2.65	0.122	1
21:26469122-21:27271019	ENSG00000154719	MRPL39	prostate	protein_coding	8	blup	NA	0.125	2.02e-05	21:26470211-21:27271019	0.247	0.122	1
5:168525318-5:169505664	ENSG00000234511	C5orf58	skin_not_sun_exposed_suprapubic	protein_coding	13	enet	NA	0.00293	0.16	5:168525690-5:169505282	-1.8	0.122	1
3:8648561-3:9543183	ENSG00000156990	RPUSD3	skin_sun_exposed_lower_leg	protein_coding	17	enet	NA	0.0171	0.00448	3:8648561-3:9541905	2.01	0.122	1
7:16161-7:972752	ENSG00000164850	GPER1	skin_sun_exposed_lower_leg	protein_coding	26	lasso	NA	0.0942	1.12e-10	7:16864-7:972693	2.37	0.122	1
10:104380410-10:106695048	ENSG00000214435	AS3MT	small_intestine_terminal_ileum	protein_coding	12	lasso	NA	0.337	1.85e-12	10:104380686-10:106695048	-1.81	0.122	1
13:96087558-13:97519210	ENSG00000102595	UGGT2	spleen	protein_coding	16	lasso	NA	0.254	6.37e-11	13:96087558-13:97519115	1.96	0.122	1
21:26469122-21:27271019	ENSG00000154719	MRPL39	uterus	protein_coding	8	blup	NA	0.0218	0.0763	21:26470211-21:27271019	1.2	0.122	1
2:242149921-2:243188920	ENSG00000224272	AC131097.3	whole_blood	antisense	2	lasso	NA	0.182	6.02e-18	2:242150091-2:243185994	0.975	0.122	1
10:80876749-10:82414679	ENSG00000278616	BEND3P3	whole_blood	processed_pseudogene	6	blup	NA	0.0156	0.00942	10:80877086-10:82414679	1.22	0.122	1
17:80034408-17:81194908	ENSG00000214087	ARL16	whole_blood	protein_coding	44	enet	NA	0.564	3.48e-68	17:80034443-17:81190053	2.71	0.122	1
19:44744108-19:46102697	ENSG00000073008	PVR	whole_blood	protein_coding	73	enet	NA	0.0501	8.66e-06	19:44744147-19:46102697	-2.8	0.122	1
4:184929455-4:186909090	ENSG00000164306	PRIMPOL	adipose_subcutaneous	protein_coding	40	enet	NA	0.12	1.56e-12	4:184929717-4:186909090	2.63	0.121	1
5:117346213-5:118608820	ENSG00000164334	FAM170A	adipose_subcutaneous	protein_coding	8	enet	NA	0.101	1.05e-10	5:117346659-5:118608427	1.16	0.121	1
17:15019097-17:16412342	ENSG00000170425	ADORA2B	adipose_subcutaneous	protein_coding	55	lasso	NA	0.419	3.25e-47	17:15020965-17:16411522	2.74	0.121	1
6:26791233-6:28017819	ENSG00000241549	GUSBP2	adipose_visceral_omentum	transcribed_unprocessed_pseudogene	59	enet	NA	0.295	1.48e-25	6:26791421-6:28017250	-3.31	0.121	1
9:135298842-9:137041122	ENSG00000165699	TSC1	adipose_visceral_omentum	protein_coding	84	enet	NA	0.202	4.24e-17	9:135298842-9:137041122	2.87	0.121	1
16:12613098-16:13154437	ENSG00000103381	CPPED1	adipose_visceral_omentum	protein_coding	8	lasso	NA	0.0991	7.87e-09	16:12613098-16:13153206	-1.16	0.121	1
10:104380410-10:106695048	ENSG00000214435	AS3MT	brain_anterior_cingulate_cortex_ba24	protein_coding	12	lasso	NA	0.238	5.29e-08	10:104380686-10:106695048	-1.91	0.121	1
6:45406563-6:47311898	ENSG00000001561	ENPP4	brain_caudate_basal_ganglia	protein_coding	24	enet	NA	0.0886	0.00018	6:45407512-6:47311898	-2.26	0.121	1
9:129059665-9:130055510	ENSG00000136895	GARNL3	brain_caudate_basal_ganglia	protein_coding	39	blup	NA	0.0496	0.00432	9:129059665-9:130054967	2.48	0.121	1
4:125210862-4:126480886	ENSG00000151458	ANKRD50	brain_cerebellar_hemisphere	protein_coding	8	blup	NA	0.0172	0.0786	4:125211080-4:126480595	1.17	0.121	1
7:153674019-7:154964730	ENSG00000273117	AC144652.1	brain_cerebellar_hemisphere	lincRNA	10	blup	NA	0.0591	0.00377	7:153674019-7:154964582	-1.62	0.121	1
9:114831082-9:115693145	ENSG00000119314	PTBP3	brain_cerebellar_hemisphere	protein_coding	6	blup	NA	0.0634	0.00278	9:114831484-9:115691913	1.23	0.121	1
11:1213590-11:3665481	ENSG00000110665	C11orf21	brain_cerebellar_hemisphere	protein_coding	97	lasso	NA	0.172	9.76e-07	11:1213644-11:3665358	-2.92	0.121	1
17:21290357-17:27334244	ENSG00000007171	NOS2	brain_cerebellar_hemisphere	protein_coding	63	lasso	NA	0.329	1.97e-12	17:21290357-17:27334244	2.79	0.121	1
20:41615460-20:42680176	ENSG00000101052	IFT52	brain_cerebellar_hemisphere	protein_coding	8	enet	NA	0.192	2.17e-07	20:41615460-20:42680176	1.14	0.121	1
13:46495214-13:47431079	ENSG00000235903	CPB2-AS1	brain_cerebellum	antisense	7	enet	NA	0.517	7.94e-26	13:46495674-13:47430602	0.844	0.121	1
15:84260468-15:86652905	ENSG00000189136	UBE2Q2P1	brain_cerebellum	transcribed_unprocessed_pseudogene	62	blup	NA	0.0978	4.89e-05	15:84260468-15:86651961	2.75	0.121	1
1:90066303-1:91886317	ENSG00000197147	LRRC8B	brain_cortex	protein_coding	19	blup	NA	0.0534	0.00404	1:90066303-1:91885970	2.07	0.121	1
2:195861164-2:196447456	ENSG00000118997	DNAH7	brain_cortex	protein_coding	8	blup	NA	0.111	4.5e-05	2:195861792-2:196446526	-1.16	0.121	1
6:129861031-6:130935454	ENSG00000198945	L3MBTL3	brain_cortex	protein_coding	9	blup	NA	0.0767	0.000669	6:129861031-6:130935454	-1.39	0.121	1
7:101199253-7:103197510	ENSG00000170632	ARMC10	brain_cortex	protein_coding	66	lasso	NA	0.261	1.52e-10	7:101199257-7:103197173	2.77	0.121	1
9:114831082-9:115693145	ENSG00000148225	WDR31	brain_cortex	protein_coding	6	blup	NA	0.00877	0.142	9:114831484-9:115691913	-0.128	0.121	1
3:75704949-3:77508835	ENSG00000227124	ZNF717	brain_frontal_cortex_ba9	protein_coding	6	enet	NA	0.561	1.6e-22	3:75737505-3:77508704	-0.229	0.121	1
8:125683719-8:126410917	ENSG00000147687	TATDN1	brain_frontal_cortex_ba9	protein_coding	8	blup	NA	0.0221	0.0597	8:125684215-8:126409894	0.278	0.121	1
10:69900148-10:70195991	ENSG00000108187	PBLD	brain_frontal_cortex_ba9	protein_coding	7	lasso	NA	0.094	0.000453	10:69900240-10:70195221	-0.407	0.121	1
10:69900148-10:70195991	ENSG00000138346	DNA2	brain_frontal_cortex_ba9	protein_coding	7	lasso	NA	0.0645	0.00332	10:69900240-10:70195221	-0.414	0.121	1
16:27445755-16:29036613	ENSG00000184110	EIF3C	brain_hippocampus	protein_coding	68	enet	NA	0.0781	0.00181	16:27445755-16:29036613	4.14	0.121	1
7:65689809-7:68234074	ENSG00000106610	STAG3L4	brain_hypothalamus	transcribed_unprocessed_pseudogene	68	blup	NA	0.175	4.51e-06	7:65689809-7:68233780	2.9	0.121	1
5:19917716-5:22152073	ENSG00000183666	GUSBP1	brain_putamen_basal_ganglia	transcribed_unprocessed_pseudogene	18	enet	NA	0.181	2.1e-06	5:19917716-5:22152073	-2.03	0.121	1
2:198078110-2:199311125	ENSG00000187944	C2orf66	cells_ebv-transformed_lymphocytes	protein_coding	8	blup	NA	0.0425	0.015	2:198078110-2:199311125	1.31	0.121	1
21:26469122-21:27271019	ENSG00000154719	MRPL39	cells_ebv-transformed_lymphocytes	protein_coding	8	lasso	NA	0.253	5.2e-09	21:26470211-21:27271019	1.14	0.121	1
1:93536459-1:94506191	ENSG00000023909	GCLM	cells_transformed_fibroblasts	protein_coding	26	blup	NA	0.153	1.33e-12	1:93536459-1:94506191	1.52	0.121	1
3:2992120-3:4431647	ENSG00000170364	SETMAR	cells_transformed_fibroblasts	protein_coding	13	lasso	NA	0.023	0.00492	3:2992120-3:4431647	-1.78	0.121	1
8:2042942-8:2573279	ENSG00000176595	KBTBD11	cells_transformed_fibroblasts	protein_coding	6	lasso	NA	0.12	4.2e-10	8:2042942-8:2573173	-1.05	0.121	1
11:26045753-11:27020461	ENSG00000205213	LGR4	cells_transformed_fibroblasts	protein_coding	8	blup	NA	0.0564	1.98e-05	11:26045753-11:27020461	0.306	0.121	1
13:30483267-13:32301815	ENSG00000120694	HSPH1	cells_transformed_fibroblasts	protein_coding	26	lasso	NA	0.127	1.4e-10	13:30483703-13:32301126	2.3	0.121	1
8:59068651-8:59728100	ENSG00000137575	SDCBP	colon_sigmoid	protein_coding	7	blup	NA	0.18	1.88e-10	8:59068651-8:59727453	1.15	0.121	1
9:133223217-9:134127888	ENSG00000130714	POMT1	colon_transverse	protein_coding	28	blup	NA	0.0107	0.0578	9:133223217-9:134127011	-2.3	0.121	1
11:92077144-11:93276157	ENSG00000166002	SMCO4	colon_transverse	protein_coding	22	enet	NA	0.159	5.31e-11	11:92077144-11:93275070	-2.16	0.121	1
2:53508452-2:54685226	ENSG00000119737	GPR75	liver	protein_coding	19	lasso	NA	0.073	0.000448	2:53508452-2:54685226	-2.08	0.121	1
16:9799419-16:10426032	ENSG00000213853	EMP2	liver	protein_coding	7	blup	NA	0.0501	0.00322	16:9799495-16:10425637	-0.331	0.121	1
21:26469122-21:27271019	ENSG00000154719	MRPL39	liver	protein_coding	8	blup	NA	0.0575	0.0017	21:26470211-21:27271019	-0.283	0.121	1
3:120523055-3:121974097	ENSG00000180353	HCLS1	lung	protein_coding	24	lasso	NA	0.159	3.16e-16	3:120524055-3:121972635	2.22	0.121	1
3:163253205-3:165055469	ENSG00000121871	SLITRK3	lung	protein_coding	8	enet	NA	0.052	4.04e-06	3:163254891-3:165055469	0.301	0.121	1
6:25684587-6:26791233	ENSG00000241549	GUSBP2	lung	transcribed_unprocessed_pseudogene	73	enet	NA	0.348	1.93e-37	6:25684587-6:26789628	-4.81	0.121	1
6:45406563-6:47311898	ENSG00000180113	TDRD6	lung	protein_coding	24	lasso	NA	0.177	4.59e-18	6:45407512-6:47311898	-2.29	0.121	1
7:85572182-7:87825004	ENSG00000075142	SRI	lung	protein_coding	18	blup	NA	0.0636	3.51e-07	7:85572182-7:87821751	2.04	0.121	1
9:72753755-9:74253040	ENSG00000204706	MAMDC2-AS1	lung	antisense	10	lasso	NA	0.119	2.21e-12	9:72753755-9:74253040	-1.51	0.121	1
10:751339-10:1523544	ENSG00000185736	ADARB2	lung	protein_coding	12	lasso	NA	0.162	1.64e-16	10:751339-10:1522786	-1.75	0.121	1
10:125869346-10:128001098	ENSG00000065154	OAT	lung	protein_coding	23	enet	NA	0.0367	9.77e-05	10:125869346-10:128001098	2.44	0.121	1
11:63804569-11:65898631	ENSG00000181908	AP003774.1	lung	lincRNA	134	enet	NA	0.082	7.27e-09	11:63805335-11:65898631	-3.13	0.121	1
2:110572432-2:113921856	ENSG00000240356	RPL23AP7	muscle_skeletal	transcribed_processed_pseudogene	101	enet	NA	0.302	3.1e-40	2:110706146-2:113921702	-4.46	0.121	1
10:91013381-10:92006581	ENSG00000026103	FAS	muscle_skeletal	protein_coding	17	enet	NA	0.21	4.79e-27	10:91013835-10:92006017	2.01	0.121	1
21:27271019-21:29125226	ENSG00000154719	MRPL39	muscle_skeletal	protein_coding	25	blup	NA	0.0698	1.71e-09	21:27271019-21:29125226	2.28	0.121	1
8:62329099-8:63349306	ENSG00000198363	ASPH	ovary	protein_coding	15	lasso	NA	0.235	1.1e-08	8:62329590-8:63349109	1.9	0.121	1
19:6684885-19:8347513	ENSG00000104938	CLEC4M	ovary	protein_coding	74	lasso	NA	0.218	3.9e-08	19:6685945-19:8343629	-2.82	0.121	1
2:195861164-2:196447456	ENSG00000196950	SLC39A10	pancreas	protein_coding	8	enet	NA	0.0274	0.00814	2:195861792-2:196446526	0.221	0.121	1
2:195861164-2:196447456	ENSG00000118997	DNAH7	pancreas	protein_coding	8	enet	NA	0.57	6.52e-42	2:195861792-2:196446526	0.185	0.121	1
4:186909090-4:188472981	ENSG00000154556	SORBS2	pancreas	protein_coding	22	enet	NA	0.0403	0.00165	4:186909090-4:188472981	2.19	0.121	1
7:139933177-7:140235210	ENSG00000133606	MKRN1	pancreas	protein_coding	6	blup	NA	0.0177	0.0273	7:139933177-7:140234597	-0.774	0.121	1
12:30512406-12:32165592	ENSG00000151746	BICD1	pancreas	protein_coding	56	lasso	NA	0.0177	0.0275	12:30512406-12:32165416	-2.68	0.121	1
2:242149921-2:243188920	ENSG00000115677	HDLBP	skin_not_sun_exposed_suprapubic	protein_coding	2	lasso	NA	0.252	6.64e-23	2:242150091-2:243185994	0.677	0.121	1
4:125210862-4:126480886	ENSG00000151458	ANKRD50	skin_not_sun_exposed_suprapubic	protein_coding	8	enet	NA	0.0944	5.92e-09	4:125211080-4:126480595	0.307	0.121	1
9:114831082-9:115693145	ENSG00000119471	HSDL2	skin_not_sun_exposed_suprapubic	protein_coding	6	lasso	NA	0.312	5.69e-29	9:114831484-9:115691913	-1.21	0.121	1
6:69523448-6:71609510	ENSG00000112309	B3GAT2	skin_sun_exposed_lower_leg	protein_coding	35	blup	NA	0.0769	5.94e-09	6:69523907-6:71609384	2.44	0.121	1
7:25077259-7:25909555	ENSG00000086300	SNX10	skin_sun_exposed_lower_leg	protein_coding	12	enet	NA	0.0752	8.8e-09	7:25077628-7:25909208	1.71	0.121	1
10:115328432-10:116421406	ENSG00000099204	ABLIM1	skin_sun_exposed_lower_leg	protein_coding	5	lasso	NA	0.0494	3.03e-06	10:115328860-10:116421406	0.432	0.121	0
11:107844200-11:108437037	ENSG00000166323	C11orf65	small_intestine_terminal_ileum	protein_coding	10	enet	NA	0.0353	0.0219	11:107844388-11:108437037	-1.52	0.121	1
2:53508452-2:54685226	ENSG00000170634	ACYP2	spleen	protein_coding	19	lasso	NA	0.142	1.75e-06	2:53508452-2:54685226	-2.14	0.121	1
2:242149921-2:243188920	ENSG00000115694	STK25	spleen	protein_coding	2	enet	NA	0.15	8.98e-07	2:242150091-2:243185994	-1.2	0.121	1
9:4884926-9:6557589	ENSG00000120158	RCL1	whole_blood	protein_coding	46	blup	NA	0.00622	0.0702	9:4885082-9:6557589	2.63	0.121	1
4:79093979-4:80990297	ENSG00000249307	LINC01088	adipose_subcutaneous	processed_transcript	17	lasso	NA	0.0619	4.74e-07	4:79093979-4:80989905	-2.06	0.12	1
6:14802924-6:17386405	ENSG00000047579	DTNBP1	adipose_subcutaneous	protein_coding	29	lasso	NA	0.0486	7.78e-06	6:14803289-6:17386405	2.35	0.12	1
2:189882065-2:191973357	ENSG00000151689	INPP1	adipose_visceral_omentum	protein_coding	35	lasso	NA	0.0438	0.000115	2:189882065-2:191973189	3.02	0.12	1
2:242149921-2:243188920	ENSG00000146205	ANO7	adipose_visceral_omentum	protein_coding	2	lasso	NA	0.141	3.93e-12	2:242150091-2:243185994	1.52	0.12	1
2:242149921-2:243188920	ENSG00000176720	BOK	adipose_visceral_omentum	protein_coding	2	lasso	NA	0.135	1.23e-11	2:242150091-2:243185994	1.42	0.12	1
4:119933512-4:120392684	ENSG00000145390	USP53	adipose_visceral_omentum	protein_coding	8	enet	NA	0.121	1.67e-10	4:119933634-4:120392684	1.34	0.12	1
8:134570001-8:136035605	ENSG00000253433	AC083843.1	adipose_visceral_omentum	lincRNA	18	lasso	NA	0.0816	1.7e-07	8:134570054-8:136035110	-2.02	0.12	1
19:2098396-19:3019660	ENSG00000104953	TLE6	adipose_visceral_omentum	protein_coding	47	lasso	NA	0.0971	1.13e-08	19:2098398-19:3019660	-2.58	0.12	1
2:195861164-2:196447456	ENSG00000196950	SLC39A10	brain_anterior_cingulate_cortex_ba24	protein_coding	8	lasso	NA	0.15	2.05e-05	2:195861792-2:196446526	0.334	0.12	1
11:76797209-11:78355058	ENSG00000137513	NARS2	brain_caudate_basal_ganglia	protein_coding	39	lasso	NA	0.133	4.4e-06	11:76797209-11:78354201	-2.53	0.12	1
6:118963115-6:119963278	ENSG00000111860	CEP85L	brain_cerebellar_hemisphere	protein_coding	8	lasso	NA	0.169	1.28e-06	6:118966310-6:119962839	0.349	0.12	1
4:7539692-4:8152235	ENSG00000196526	AFAP1	brain_cerebellum	protein_coding	8	enet	NA	0.246	4.09e-11	4:7540096-4:8152235	1.4	0.12	1
7:100196651-7:101199253	ENSG00000121716	PILRB	brain_cerebellum	protein_coding	57	enet	NA	0.717	1.97e-43	7:100197642-7:101198925	2.8	0.12	1
12:117087471-12:118135375	ENSG00000171435	KSR2	brain_cerebellum	protein_coding	13	blup	NA	0.0395	0.00786	12:117087674-12:118135375	-1.77	0.12	1
17:72672203-17:74375560	ENSG00000257949	TEN1	brain_cerebellum	protein_coding	32	enet	NA	0.518	6.75e-26	17:72672203-17:74375174	0.533	0.12	1
3:75704949-3:77508835	ENSG00000227124	ZNF717	brain_cortex	protein_coding	6	lasso	NA	0.608	4.78e-29	3:75737505-3:77508704	-0.45	0.12	1
19:55728080-19:57521335	ENSG00000088053	GP6	brain_frontal_cortex_ba9	protein_coding	94	blup	NA	0.0848	0.000844	19:55728080-19:57521335	-3.03	0.12	1
1:16897730-1:18662899	ENSG00000117122	MFAP2	brain_hippocampus	protein_coding	27	blup	NA	0.0578	0.00656	1:16900558-1:18661583	4.66	0.12	1
15:93780902-15:94924330	ENSG00000182175	RGMA	brain_hypothalamus	protein_coding	15	lasso	NA	0.128	8.98e-05	15:93782366-15:94923258	1.89	0.12	1
1:37549183-1:38731847	ENSG00000183386	FHL3	breast_mammary_tissue	protein_coding	33	lasso	NA	0.0937	4.81e-07	1:37549183-1:38731847	2.34	0.12	0
2:208645399-2:209941529	ENSG00000144401	METTL21A	breast_mammary_tissue	protein_coding	10	enet	NA	0.0635	3.29e-05	2:208646340-2:209941478	-1.57	0.12	1
6:37572596-6:39295677	ENSG00000124767	GLO1	breast_mammary_tissue	protein_coding	24	enet	NA	0.0816	2.65e-06	6:37573165-6:39295677	2.24	0.12	1
10:80876749-10:82414679	ENSG00000230091	TMEM254-AS1	cells_ebv-transformed_lymphocytes	antisense	6	lasso	NA	0.416	3.44e-15	10:80877086-10:82414679	-0.931	0.12	1
1:111741737-1:113273306	ENSG00000116473	RAP1A	cells_transformed_fibroblasts	protein_coding	35	lasso	NA	0.169	8.14e-14	1:111742714-1:113273306	-2.5	0.12	1
2:198078110-2:199311125	ENSG00000115520	COQ10B	cells_transformed_fibroblasts	protein_coding	8	blup	NA	0.044	0.000152	2:198078110-2:199311125	1.69	0.12	1
6:35455756-6:37572596	ENSG00000112081	SRSF3	cells_transformed_fibroblasts	protein_coding	66	lasso	NA	0.0625	7.25e-06	6:35455842-6:37572375	2.01	0.12	1
11:42310003-11:44693799	ENSG00000151348	EXT2	cells_transformed_fibroblasts	protein_coding	40	enet	NA	0.198	3.67e-16	11:42310270-11:44693563	-2.5	0.12	1
2:195861164-2:196447456	ENSG00000118997	DNAH7	colon_sigmoid	protein_coding	8	blup	NA	0.115	4.53e-07	2:195861792-2:196446526	0.312	0.12	1
7:2062398-7:2772227	ENSG00000002822	MAD1L1	colon_sigmoid	protein_coding	18	blup	NA	0.0638	0.000168	7:2062621-7:2772047	1.6	0.12	1
7:101199253-7:103197510	ENSG00000233297	RASA4DP	colon_sigmoid	unprocessed_pseudogene	66	lasso	NA	0.262	3.93e-15	7:101199257-7:103197173	-2.89	0.12	1
9:114831082-9:115693145	ENSG00000165188	RNF183	colon_sigmoid	protein_coding	6	blup	NA	0.0555	0.000431	9:114831484-9:115691913	-0.642	0.12	1
12:119754110-12:122007651	ENSG00000158104	HPD	colon_sigmoid	protein_coding	85	blup	NA	0.0491	0.000895	12:119754763-12:122006403	2.94	0.12	1
8:130381139-8:131639625	ENSG00000153317	ASAP1	liver	protein_coding	8	blup	NA	0.0369	0.0101	8:130381139-8:131639530	-0.35	0.12	1
10:751339-10:1523544	ENSG00000185736	ADARB2	liver	protein_coding	12	lasso	NA	0.229	2.69e-10	10:751339-10:1522786	-1.71	0.12	1
3:75704949-3:77508835	ENSG00000227124	ZNF717	lung	protein_coding	6	enet	NA	0.543	7.5e-67	3:75737505-3:77508704	-0.395	0.12	1
5:9718832-5:11173271	ENSG00000112977	DAP	lung	protein_coding	42	lasso	NA	0.263	3.48e-27	5:9719482-5:11173271	-2.51	0.12	1
6:130935454-6:132765669	ENSG00000200534	SNORA33	lung	snoRNA	44	blup	NA	0.0303	0.000372	6:130935454-6:132765669	-2.58	0.12	1
3:7083387-3:8648561	ENSG00000227110	LMCD1-AS1	ovary	antisense	10	enet	NA	0.109	0.000126	3:7083387-3:8648561	1.56	0.12	1
12:33076989-12:37856717	ENSG00000110975	SYT10	ovary	protein_coding	19	blup	NA	-0.00156	0.369	12:33078722-12:34856670	2.07	0.12	1
20:41615460-20:42680176	ENSG00000101049	SGK2	ovary	protein_coding	8	blup	NA	0.0421	0.0136	20:41615460-20:42680176	0.298	0.12	1
2:67226166-2:68010176	ENSG00000115946	PNO1	pancreas	protein_coding	6	enet	NA	0.0744	2.54e-05	2:67226166-2:68009913	-0.522	0.12	1
6:28017819-6:28917608	ENSG00000137338	PGBD1	pancreas	protein_coding	46	blup	NA	0.0434	0.00113	6:28018353-6:28917091	-6.55	0.12	0
6:123856181-6:125424383	ENSG00000111907	TPD52L1	pancreas	protein_coding	6	blup	NA	0.0909	3.29e-06	6:123856181-6:125424383	0.362	0.12	1
10:80876749-10:82414679	ENSG00000189129	PLAC9	pancreas	protein_coding	6	lasso	NA	0.148	2.43e-09	10:80877086-10:82414679	-1.6	0.12	1
14:23018665-14:24905123	ENSG00000092036	HAUS4	pancreas	protein_coding	94	enet	NA	0.195	4.55e-12	14:23018808-14:24905123	2.97	0.12	1
20:41615460-20:42680176	ENSG00000101049	SGK2	pancreas	protein_coding	8	enet	NA	0.0218	0.0163	20:41615460-20:42680176	-0.343	0.12	1
5:93809984-5:95963519	ENSG00000185261	KIAA0825	skin_not_sun_exposed_suprapubic	protein_coding	32	lasso	NA	0.0373	0.000225	5:93810208-5:95962896	2.39	0.12	1
3:153256571-3:154714218	ENSG00000174953	DHX36	skin_sun_exposed_lower_leg	protein_coding	21	enet	NA	0.0675	5.05e-08	3:153257013-3:154713681	2.14	0.12	1
4:37255047-4:38907022	ENSG00000271958	AC021860.1	skin_sun_exposed_lower_leg	lincRNA	28	lasso	NA	0.255	2.68e-28	4:37255211-4:38906951	2.37	0.12	1
6:45406563-6:47311898	ENSG00000146233	CYP39A1	skin_sun_exposed_lower_leg	protein_coding	24	enet	NA	0.0235	0.00104	6:45407512-6:47311898	2.29	0.12	1
8:125683719-8:126410917	ENSG00000183665	TRMT12	skin_sun_exposed_lower_leg	protein_coding	8	enet	NA	0.267	8.99e-30	8:125684215-8:126409894	-0.176	0.12	1
8:125683719-8:126410917	ENSG00000249816	LINC00964	skin_sun_exposed_lower_leg	lincRNA	8	enet	NA	0.487	9.74e-62	8:125684215-8:126409894	0.318	0.12	1
9:14836363-9:16659655	ENSG00000164989	CCDC171	skin_sun_exposed_lower_leg	protein_coding	23	enet	NA	0.175	3.78e-19	9:14836363-9:16659573	-2.28	0.12	1
11:76797209-11:78355058	ENSG00000137513	NARS2	skin_sun_exposed_lower_leg	protein_coding	39	enet	NA	0.0965	6.56e-11	11:76797209-11:78354201	-2.63	0.12	1
9:122260297-9:124871322	ENSG00000204136	GGTA1P	small_intestine_terminal_ileum	transcribed_unitary_pseudogene	69	lasso	NA	0.0893	0.000511	9:122260297-9:124871322	2.49	0.12	1
21:27271019-21:29125226	ENSG00000154719	MRPL39	small_intestine_terminal_ileum	protein_coding	25	enet	NA	0.277	3.42e-10	21:27271019-21:29125226	2.24	0.12	1
21:37870779-21:38711704	ENSG00000159267	HLCS	spleen	protein_coding	12	lasso	NA	0.17	1.49e-07	21:37870779-21:38711704	-1.7	0.12	1
6:118963115-6:119963278	ENSG00000217330	SSXP10	uterus	processed_pseudogene	8	blup	NA	0.112	0.000402	6:118966310-6:119962839	0.33	0.12	1
11:123500117-11:124495528	ENSG00000166261	ZNF202	uterus	protein_coding	48	enet	NA	0.151	3.84e-05	11:123500759-11:124495528	2.57	0.12	1
4:694715-4:1478711	ENSG00000145214	DGKQ	whole_blood	protein_coding	31	lasso	NA	0.533	1.1e-62	4:695146-4:1478711	2.53	0.12	1
11:68005825-11:69516130	ENSG00000197345	MRPL21	whole_blood	protein_coding	38	lasso	NA	0.407	1.17e-43	11:68006171-11:69516025	-2.57	0.12	1
15:61265836-15:63215222	ENSG00000129003	VPS13C	whole_blood	protein_coding	36	lasso	NA	0.13	5.86e-13	15:61266132-15:63215222	-2.43	0.12	1
2:44313803-2:46482634	ENSG00000115970	THADA	adipose_subcutaneous	protein_coding	31	blup	NA	0.0377	7.66e-05	2:44313803-2:46482485	2.37	0.119	1
3:66270447-3:68286914	ENSG00000172340	SUCLG2	adipose_subcutaneous	protein_coding	15	enet	NA	0.201	1.48e-20	3:66270570-3:68286652	-1.9	0.119	1
12:67181144-12:67909729	ENSG00000111530	CAND1	adipose_subcutaneous	protein_coding	11	enet	NA	0.155	7.1e-16	12:67181434-12:67909729	-1.61	0.119	1
1:10583-1:1892607	ENSG00000215014	AL645728.1	adipose_visceral_omentum	processed_transcript	132	blup	NA	0.0137	0.0217	1:13110-1:1892325	-3.1	0.119	1
2:224859419-2:225840004	ENSG00000228446	AC073052.1	adipose_visceral_omentum	processed_pseudogene	6	lasso	NA	0.0678	1.87e-06	2:224860058-2:225840004	0.0399	0.119	1
4:7539692-4:8152235	ENSG00000087008	ACOX3	adipose_visceral_omentum	protein_coding	8	blup	NA	0.0955	1.5e-08	4:7540096-4:8152235	-0.18	0.119	1
4:7539692-4:8152235	ENSG00000155275	TRMT44	adipose_visceral_omentum	protein_coding	8	enet	NA	0.169	2.17e-14	4:7540096-4:8152235	0.287	0.119	1
4:139556511-4:141084631	ENSG00000109390	NDUFC1	adipose_visceral_omentum	protein_coding	27	enet	NA	0.0728	7.93e-07	4:139556511-4:141084328	-2.29	0.119	1
7:147815318-7:149840658	ENSG00000106526	ACTR3C	adipose_visceral_omentum	protein_coding	47	blup	NA	0.0476	6.04e-05	7:147815485-7:149839887	2.6	0.119	1
7:46986720-7:49212278	ENSG00000225705	AC004899.1	brain_anterior_cingulate_cortex_ba24	processed_pseudogene	22	enet	NA	0.104	0.000401	7:46987086-7:49211964	-2.15	0.119	1
8:9154694-8:9640787	ENSG00000175806	MSRA	brain_caudate_basal_ganglia	protein_coding	14	blup	NA	0.0212	0.0455	8:9154694-8:9640400	-1.84	0.119	1
8:9640787-8:10463197	ENSG00000175806	MSRA	brain_caudate_basal_ganglia	protein_coding	8	blup	NA	0.0212	0.0455	8:9640843-8:10463197	1.31	0.119	1
10:29323236-10:29783692	ENSG00000197321	SVIL	brain_caudate_basal_ganglia	protein_coding	7	blup	NA	0.0806	0.000346	10:29323236-10:29783692	-0.216	0.119	1
6:89973052-6:91843196	ENSG00000154548	SRSF12	brain_cerebellum	protein_coding	14	blup	NA	0.0364	0.0104	6:89973052-6:91842836	-1.86	0.119	1
8:125683719-8:126410917	ENSG00000170873	MTSS1	brain_cerebellum	protein_coding	8	blup	NA	0.0622	0.0011	8:125684215-8:126409894	1.12	0.119	1
16:12613098-16:13154437	ENSG00000237515	SHISA9	brain_cerebellum	protein_coding	8	lasso	NA	0.0951	6.22e-05	16:12613098-16:13153206	-0.385	0.119	1
11:26045753-11:27020461	ENSG00000148942	SLC5A12	brain_frontal_cortex_ba9	protein_coding	8	enet	NA	0.157	5.81e-06	11:26045753-11:27020461	-0.362	0.119	1
7:153674019-7:154964730	ENSG00000130226	DPP6	brain_hypothalamus	protein_coding	10	blup	NA	0.0872	0.00118	7:153674019-7:154964582	-1.59	0.119	1
16:27445755-16:29036613	ENSG00000184110	EIF3C	brain_nucleus_accumbens_basal_ganglia	protein_coding	68	lasso	NA	0.12	3.36e-05	16:27445755-16:29036613	3.99	0.119	1
19:34262952-19:36469295	ENSG00000011590	ZBTB32	brain_nucleus_accumbens_basal_ganglia	protein_coding	141	lasso	NA	0.112	6.31e-05	19:34264354-19:36469295	-3.06	0.119	1
2:135158578-2:137042794	ENSG00000121966	CXCR4	brain_putamen_basal_ganglia	protein_coding	22	lasso	NA	0.017	0.0923	2:135159453-2:137042794	-2.17	0.119	1
5:40287729-5:41888710	ENSG00000145592	RPL37	brain_putamen_basal_ganglia	protein_coding	18	lasso	NA	0.0293	0.0407	5:40287729-5:41888710	2.03	0.119	1
8:56956383-8:59068651	ENSG00000008988	RPS20	brain_putamen_basal_ganglia	protein_coding	29	lasso	NA	0.177	2.8e-06	8:56956383-8:59068651	-2.32	0.119	1
4:37255047-4:38907022	ENSG00000271958	AC021860.1	breast_mammary_tissue	lincRNA	28	lasso	NA	0.332	9.98e-24	4:37255211-4:38906951	2.5	0.119	1
5:117346213-5:118608820	ENSG00000133835	HSD17B4	breast_mammary_tissue	protein_coding	8	enet	NA	0.0492	0.000241	5:117346659-5:118608427	1.25	0.119	1
8:9640787-8:10463197	ENSG00000183638	RP1L1	breast_mammary_tissue	protein_coding	8	lasso	NA	0.167	1.03e-11	8:9640843-8:10463197	1.15	0.119	1
17:38877404-17:39899810	ENSG00000108771	DHX58	breast_mammary_tissue	protein_coding	41	enet	NA	0.136	1.12e-09	17:38877404-17:39899490	-2.51	0.119	1
7:37555184-7:38966703	ENSG00000233306	TRGV2	cells_ebv-transformed_lymphocytes	TR_V_gene	37	blup	NA	0.0415	0.016	7:37555276-7:38966703	2.47	0.119	1
2:165178840-2:167160270	ENSG00000136531	SCN2A	cells_transformed_fibroblasts	protein_coding	21	lasso	NA	0.061	9.19e-06	2:165178853-2:167160270	-2.13	0.119	1
4:122657987-4:124286481	ENSG00000138688	KIAA1109	cells_transformed_fibroblasts	protein_coding	19	blup	NA	0.0241	0.00412	4:122658940-4:124286478	1.62	0.119	1
12:113263518-12:113986709	ENSG00000139410	SDSL	cells_transformed_fibroblasts	protein_coding	12	enet	NA	0.092	5.26e-08	12:113263518-12:113986418	1.69	0.119	1
21:46177105-21:47492226	ENSG00000160256	FAM207A	cells_transformed_fibroblasts	protein_coding	19	lasso	NA	0.117	6.89e-10	21:46178515-21:47491975	-2.26	0.119	1
2:242149921-2:243188920	ENSG00000180902	D2HGDH	colon_sigmoid	protein_coding	2	enet	NA	0.357	3.55e-21	2:242150091-2:243185994	-0.664	0.119	1
4:18841874-4:20544557	ENSG00000145147	SLIT2	colon_sigmoid	protein_coding	11	lasso	NA	0.0612	0.000227	4:18842361-4:20544557	-1.67	0.119	1
9:72753755-9:74253040	ENSG00000204706	MAMDC2-AS1	colon_sigmoid	antisense	10	lasso	NA	0.368	6.6e-22	9:72753755-9:74253040	-1.51	0.119	1
12:55665837-12:57548860	ENSG00000185664	PMEL	colon_sigmoid	protein_coding	111	lasso	NA	0.11	8.24e-07	12:55665948-12:57548466	-3.68	0.119	1
2:85140680-2:88038507	ENSG00000115423	DNAH6	colon_transverse	protein_coding	86	lasso	NA	0.412	4.69e-30	2:85140792-2:88038209	-2.87	0.119	1
2:189882065-2:191973357	ENSG00000198130	HIBCH	colon_transverse	protein_coding	35	enet	NA	0.38	2.9e-27	2:189882065-2:191973189	-3.11	0.119	1
3:45165153-3:46657500	ENSG00000163820	FYCO1	colon_transverse	protein_coding	34	lasso	NA	0.0451	0.000478	3:45165312-3:46657428	-2.42	0.119	1
7:39862670-7:42001811	ENSG00000006451	RALA	colon_transverse	protein_coding	16	blup	NA	0.0204	0.0144	7:39863558-7:42001213	1.94	0.119	1
8:125683719-8:126410917	ENSG00000249816	LINC00964	colon_transverse	lincRNA	8	lasso	NA	0.131	3.25e-09	8:125684215-8:126409894	-0.363	0.119	1
9:22206559-9:24158518	ENSG00000176399	DMRTA1	colon_transverse	protein_coding	14	lasso	NA	0.173	6.76e-12	9:22206559-9:24158062	1.83	0.119	1
10:25578596-10:26888684	ENSG00000148459	PDSS1	colon_transverse	protein_coding	23	blup	NA	0.0167	0.0244	10:25578596-10:26887938	2.18	0.119	1
13:43101027-13:44901409	ENSG00000133106	EPSTI1	colon_transverse	protein_coding	30	blup	NA	0.0797	4.26e-06	13:43101616-13:44901189	-2.34	0.119	1
2:195861164-2:196447456	ENSG00000196950	SLC39A10	lung	protein_coding	8	enet	NA	0.157	4.59e-16	2:195861792-2:196446526	-0.387	0.119	1
6:28917608-6:29737971	ENSG00000204616	TRIM31	lung	protein_coding	58	enet	NA	0.0391	5.85e-05	6:28917832-6:29737971	7.29	0.119	0
1:170557776-1:173097907	ENSG00000135845	PIGC	muscle_skeletal	protein_coding	48	enet	NA	0.0789	1.46e-10	1:170557971-1:173097546	2.65	0.119	1
5:95963519-5:97315601	ENSG00000164307	ERAP1	muscle_skeletal	protein_coding	26	enet	NA	0.517	2.1e-79	5:95963902-5:97314960	2.17	0.119	1
10:123231465-10:123900545	ENSG00000138152	BTBD16	muscle_skeletal	protein_coding	7	blup	NA	0.185	9.26e-24	10:123231465-10:123900545	-1.35	0.119	1
17:39899810-17:41772087	ENSG00000108774	RAB5C	muscle_skeletal	protein_coding	130	lasso	NA	0.0982	7.61e-13	17:39900765-17:41772005	3.13	0.119	1
21:46177105-21:47492226	ENSG00000227039	ITGB2-AS1	muscle_skeletal	antisense	19	enet	NA	0.0636	9.13e-09	21:46178515-21:47491975	-2.14	0.119	1
20:24717724-20:25344231	ENSG00000130684	ZNF337	ovary	protein_coding	19	blup	NA	0.0877	0.000571	20:24717724-20:25344231	-2.07	0.119	1
6:47311898-6:48391125	ENSG00000198087	CD2AP	pancreas	protein_coding	15	blup	NA	0.0392	0.0019	6:47311898-6:48391125	-1.92	0.119	1
6:129861031-6:130935454	ENSG00000198945	L3MBTL3	pancreas	protein_coding	9	lasso	NA	0.312	1.46e-19	6:129861031-6:130935454	-1.41	0.119	1
4:7539692-4:8152235	ENSG00000109625	CPZ	skin_not_sun_exposed_suprapubic	protein_coding	8	blup	NA	0.0727	3.41e-07	4:7540096-4:8152235	1.31	0.119	1
4:71049152-4:72140558	ENSG00000156136	DCK	skin_not_sun_exposed_suprapubic	protein_coding	7	lasso	NA	0.0361	0.000281	4:71049152-4:72140399	0.995	0.119	1
6:26791233-6:28017819	ENSG00000182952	HMGN4	skin_not_sun_exposed_suprapubic	protein_coding	59	blup	NA	0.0544	9.83e-06	6:26791421-6:28017250	-0.168	0.119	1
6:123856181-6:125424383	ENSG00000111906	HDDC2	skin_not_sun_exposed_suprapubic	protein_coding	6	enet	NA	0.277	2.04e-25	6:123856181-6:125424383	0.886	0.119	1
9:114831082-9:115693145	ENSG00000106868	SUSD1	skin_not_sun_exposed_suprapubic	protein_coding	6	enet	NA	0.0683	7.7e-07	9:114831484-9:115691913	1.17	0.119	1
14:71131957-14:72889615	ENSG00000259158	ADAM20P1	skin_not_sun_exposed_suprapubic	transcribed_unprocessed_pseudogene	15	blup	NA	0.0227	0.00334	14:71132621-14:72889376	-2.04	0.119	1
6:97093511-6:97842284	ENSG00000112218	GPR63	skin_sun_exposed_lower_leg	protein_coding	4	lasso	NA	0.425	1.73e-51	6:97094092-6:97841412	-0.124	0.119	0
6:123856181-6:125424383	ENSG00000111906	HDDC2	skin_sun_exposed_lower_leg	protein_coding	6	lasso	NA	0.352	8.41e-41	6:123856181-6:125424383	-1.3	0.119	1
8:56956383-8:59068651	ENSG00000008988	RPS20	skin_sun_exposed_lower_leg	protein_coding	29	lasso	NA	0.0252	0.000703	8:56956383-8:59068651	-2.31	0.119	1
13:46495214-13:47431079	ENSG00000123200	ZC3H13	skin_sun_exposed_lower_leg	protein_coding	7	lasso	NA	0.0345	8.75e-05	13:46495674-13:47430602	-1.03	0.119	1
17:21290357-17:27334244	ENSG00000007171	NOS2	skin_sun_exposed_lower_leg	protein_coding	63	lasso	NA	0.484	2.78e-61	17:21290357-17:27334244	2.82	0.119	1
21:29125226-21:31197025	ENSG00000226935	LINC00161	skin_sun_exposed_lower_leg	lincRNA	67	blup	NA	0.0318	0.000158	21:29125226-21:31196773	-2.76	0.119	1
5:129519025-5:132139649	ENSG00000164398	ACSL6	small_intestine_terminal_ileum	protein_coding	29	lasso	NA	0.115	8.4e-05	5:129519025-5:132139647	2.32	0.119	1
8:125683719-8:126410917	ENSG00000249816	LINC00964	spleen	lincRNA	8	enet	NA	0.0538	0.00289	8:125684215-8:126409894	0.417	0.119	1
1:48978188-1:49894177	ENSG00000117834	SLC5A9	uterus	protein_coding	6	blup	NA	0.111	0.000415	1:48978188-1:49894177	-0.875	0.119	1
7:65689809-7:68234074	ENSG00000106610	STAG3L4	uterus	transcribed_unprocessed_pseudogene	68	enet	NA	0.274	1.43e-08	7:65689809-7:68233780	2.83	0.119	1
10:3352699-10:4572274	ENSG00000107959	PITRM1	uterus	protein_coding	14	lasso	NA	0.266	2.4e-08	10:3352832-10:4572188	1.83	0.119	1
3:197075987-3:197946622	ENSG00000114473	IQCG	whole_blood	protein_coding	21	lasso	NA	0.0161	0.00843	3:197076210-3:197921948	2.18	0.119	1
9:26111757-9:28224283	ENSG00000174482	LINGO2	whole_blood	protein_coding	27	blup	NA	0.0323	0.00031	9:26111835-9:28223982	-2.27	0.119	1
10:62659679-10:63341695	ENSG00000072422	RHOBTB1	whole_blood	protein_coding	10	enet	NA	0.0193	0.00436	10:62659679-10:63341695	1.49	0.119	1
11:103959636-11:104873284	ENSG00000137757	CASP5	whole_blood	protein_coding	6	blup	NA	0.011	0.0247	11:103959760-11:104872254	0.0662	0.119	1
12:97108839-12:99305987	ENSG00000139350	NEDD1	whole_blood	protein_coding	30	lasso	NA	0.472	6.59e-53	12:97109032-12:99305987	-2.34	0.119	1
4:71049152-4:72140558	ENSG00000018189	RUFY3	adipose_subcutaneous	protein_coding	7	enet	NA	0.0892	1.42e-09	4:71049152-4:72140399	0.391	0.118	1
15:67094767-15:69017999	ENSG00000188779	SKOR1	adipose_subcutaneous	protein_coding	30	enet	NA	0.199	1.98e-20	15:67094767-15:69017999	-2.98	0.118	1
2:189882065-2:191973357	ENSG00000151690	MFSD6	adipose_visceral_omentum	protein_coding	35	enet	NA	0.0186	0.00902	2:189882065-2:191973189	3.11	0.118	1
4:48123600-4:53877433	ENSG00000198515	CNGA1	adipose_visceral_omentum	protein_coding	63	lasso	NA	0.49	1.62e-47	4:48123600-4:53877433	4.36	0.118	1
5:110821144-5:111981562	ENSG00000129595	EPB41L4A	adipose_visceral_omentum	protein_coding	20	lasso	NA	0.146	1.77e-12	5:110821649-5:111981174	2.09	0.118	1
12:29651255-12:30512406	ENSG00000133704	IPO8	brain_anterior_cingulate_cortex_ba24	protein_coding	8	blup	NA	0.354	6.89e-12	12:29651457-12:30512406	0.419	0.118	1
13:53339622-13:54682864	ENSG00000139675	HNRNPA1L2	brain_anterior_cingulate_cortex_ba24	protein_coding	7	lasso	NA	0.331	4.54e-11	13:53339742-13:54682393	-0.83	0.118	1
3:58157519-3:60272906	ENSG00000136068	FLNB	brain_caudate_basal_ganglia	protein_coding	29	blup	NA	0.0544	0.00294	3:58157850-3:60272829	-2.34	0.118	1
13:113572488-13:115109853	ENSG00000126217	MCF2L	brain_caudate_basal_ganglia	protein_coding	26	lasso	NA	0.118	1.56e-05	13:113572502-13:115109852	2.3	0.118	1
14:87635341-14:89497643	ENSG00000042317	SPATA7	brain_caudate_basal_ganglia	protein_coding	33	enet	NA	0.557	6.67e-27	14:87635715-14:89497238	-2.4	0.118	1
9:7154923-9:8456299	ENSG00000107077	KDM4C	brain_cerebellar_hemisphere	protein_coding	8	lasso	NA	0.374	2.7e-14	9:7154923-9:8456135	1.26	0.118	1
1:153180829-1:154770403	ENSG00000143603	KCNN3	brain_cerebellum	protein_coding	88	blup	NA	0.0933	7.29e-05	1:153181362-1:154770403	2.9	0.118	1
16:5118345-16:5891580	ENSG00000067836	ROGDI	brain_frontal_cortex_ba9	protein_coding	12	blup	NA	0.0653	0.00313	16:5118575-16:5891580	-1.76	0.118	1
12:27799773-12:29651255	ENSG00000064763	FAR2	brain_hypothalamus	protein_coding	28	enet	NA	0.0581	0.00711	12:27799861-12:29651051	-2.29	0.118	1
2:5708337-2:6836254	ENSG00000228203	RNF144A-AS1	brain_nucleus_accumbens_basal_ganglia	processed_transcript	11	lasso	NA	0.286	3.89e-11	2:5708764-2:6835876	-1.61	0.118	1
2:238760981-2:239952643	ENSG00000177483	RBM44	brain_nucleus_accumbens_basal_ganglia	protein_coding	15	blup	NA	0.077	0.000849	2:238761074-2:239952643	1.91	0.118	1
3:131836516-3:133252173	ENSG00000113971	NPHP3	brain_putamen_basal_ganglia	protein_coding	17	lasso	NA	0.434	3e-15	3:131836516-3:133251955	-2	0.118	1
5:95963519-5:97315601	ENSG00000164307	ERAP1	brain_putamen_basal_ganglia	protein_coding	26	blup	NA	0.427	5.96e-15	5:95963902-5:97314960	2.4	0.118	1
8:82693739-8:84225589	ENSG00000104497	SNX16	brain_putamen_basal_ganglia	protein_coding	11	enet	NA	0.264	5.68e-09	8:82693767-8:84225589	1.61	0.118	1
17:53599432-17:55357541	ENSG00000214226	C17orf67	brain_putamen_basal_ganglia	protein_coding	16	blup	NA	0.0583	0.00635	17:53599432-17:55357434	-1.95	0.118	1
5:129519025-5:132139649	ENSG00000072682	P4HA2	breast_mammary_tissue	protein_coding	29	lasso	NA	0.0175	0.0206	5:129519025-5:132139647	-2.47	0.118	1
7:2062398-7:2772227	ENSG00000106263	EIF3B	breast_mammary_tissue	protein_coding	18	enet	NA	0.115	2.36e-08	7:2062621-7:2772047	2.08	0.118	1
16:13154437-16:14464002	ENSG00000254852	NPIPA2	breast_mammary_tissue	protein_coding	23	blup	NA	0.0126	0.0422	16:13154509-16:14463359	-2.17	0.118	1
3:8648561-3:9543183	ENSG00000114026	OGG1	cells_transformed_fibroblasts	protein_coding	17	blup	NA	0.0176	0.0124	3:8648561-3:9541905	-2.01	0.118	1
5:117346213-5:118608820	ENSG00000169570	DTWD2	cells_transformed_fibroblasts	protein_coding	8	enet	NA	0.0325	0.00101	5:117346659-5:118608427	1.09	0.118	1
11:76797209-11:78355058	ENSG00000033327	GAB2	cells_transformed_fibroblasts	protein_coding	39	blup	NA	0.0268	0.00263	11:76797209-11:78354201	-2.57	0.118	1
8:9640787-8:10463197	ENSG00000175806	MSRA	colon_sigmoid	protein_coding	8	blup	NA	0.0203	0.0242	8:9640843-8:10463197	-0.425	0.118	1
9:114831082-9:115693145	ENSG00000119471	HSDL2	colon_sigmoid	protein_coding	6	lasso	NA	0.081	2.4e-05	9:114831484-9:115691913	-0.649	0.118	0
17:3702312-17:4696261	ENSG00000197417	SHPK	colon_sigmoid	protein_coding	33	blup	NA	0.183	1.27e-10	17:3702614-17:4695185	-2.42	0.118	1
19:3019660-19:4348967	ENSG00000105298	CACTIN	colon_sigmoid	protein_coding	66	blup	NA	0.0458	0.0013	19:3019660-19:4348967	-2.78	0.118	1
8:125683719-8:126410917	ENSG00000183665	TRMT12	colon_transverse	protein_coding	8	lasso	NA	0.141	8.02e-10	8:125684215-8:126409894	0.15	0.118	1
8:144236881-8:146303867	ENSG00000187954	CYHR1	colon_transverse	protein_coding	54	lasso	NA	0.0103	0.0612	8:144236881-8:146303788	2.72	0.118	1
17:4696261-17:5741334	ENSG00000029725	RABEP1	colon_transverse	protein_coding	62	blup	NA	0.0199	0.0153	17:4696345-17:5741160	2.77	0.118	1
13:96087558-13:97519210	ENSG00000102595	UGGT2	liver	protein_coding	16	lasso	NA	0.11	1.74e-05	13:96087558-13:97519115	1.93	0.118	1
17:1928731-17:3702312	ENSG00000167723	TRPV3	liver	protein_coding	83	lasso	NA	0.292	4.11e-13	17:1930037-17:3701935	2.81	0.118	1
1:21736588-1:23086883	ENSG00000218510	LINC00339	lung	processed_transcript	40	lasso	NA	0.689	1.39e-98	1:21736654-1:23086883	-2.53	0.118	1
7:54222976-7:55691584	ENSG00000154978	VOPP1	lung	protein_coding	26	blup	NA	0.0224	0.00193	7:54222976-7:55691214	2.25	0.118	1
2:181312739-2:182266031	ENSG00000170035	UBE2E3	muscle_skeletal	protein_coding	15	blup	NA	0.0215	0.000655	2:181312739-2:182265060	1.91	0.118	1
5:155373505-5:156628700	ENSG00000172548	NIPAL4	muscle_skeletal	protein_coding	5	blup	NA	0.217	5.04e-28	5:155373743-5:156628287	-0.503	0.118	1
9:114831082-9:115693145	ENSG00000106853	PTGR1	muscle_skeletal	protein_coding	6	enet	NA	0.153	1.3e-19	9:114831484-9:115691913	0.664	0.118	1
9:114831082-9:115693145	ENSG00000136875	PRPF4	muscle_skeletal	protein_coding	6	enet	NA	0.0141	0.00486	9:114831484-9:115691913	-0.709	0.118	1
12:69826542-12:70957987	ENSG00000153233	PTPRR	muscle_skeletal	protein_coding	14	enet	NA	0.0255	0.000229	12:69826542-12:70957597	1.88	0.118	1
4:17383322-4:18841874	ENSG00000118579	MED28	pancreas	protein_coding	14	enet	NA	0.237	1.23e-14	4:17383953-4:18841427	1.82	0.118	1
5:77623332-5:79393144	ENSG00000132840	BHMT2	prostate	protein_coding	28	lasso	NA	0.134	1.01e-05	5:77624228-5:79393144	-2.35	0.118	1
7:25909555-7:28360309	ENSG00000233429	HOTAIRM1	prostate	antisense	58	lasso	NA	0.319	1.29e-12	7:25909695-7:28359788	-2.67	0.118	1
13:111232073-13:112247592	ENSG00000134905	CARS2	prostate	protein_coding	11	lasso	NA	0.205	3.4e-08	13:111232073-13:112247590	-1.59	0.118	1
4:90231564-4:91560677	ENSG00000180346	TIGD2	skin_not_sun_exposed_suprapubic	protein_coding	6	lasso	NA	0.0589	4.33e-06	4:90231746-4:91560677	0.528	0.118	1
5:117346213-5:118608820	ENSG00000169570	DTWD2	skin_not_sun_exposed_suprapubic	protein_coding	8	blup	NA	0.0186	0.00718	5:117346659-5:118608427	1.18	0.118	1
5:180559933-5:180885156	ENSG00000196670	ZFP62	skin_not_sun_exposed_suprapubic	protein_coding	13	blup	NA	0.00535	0.0958	5:180559933-5:180877085	1.84	0.118	1
13:46495214-13:47431079	ENSG00000136152	COG3	skin_not_sun_exposed_suprapubic	protein_coding	7	blup	NA	0.00905	0.0452	13:46495674-13:47430602	1.02	0.118	1
4:152782184-4:154477641	ENSG00000169989	TIGD4	skin_sun_exposed_lower_leg	protein_coding	23	blup	NA	0.0116	0.0161	4:152782184-4:154477641	-2.2	0.118	1
6:56105313-6:57599465	ENSG00000124749	COL21A1	skin_sun_exposed_lower_leg	protein_coding	20	enet	NA	0.161	1.31e-17	6:56105313-6:57599465	2.09	0.118	1
9:115693145-9:117019801	ENSG00000148225	WDR31	skin_sun_exposed_lower_leg	protein_coding	11	lasso	NA	0.0943	1.09e-10	9:115693146-9:117019801	1.72	0.118	1
10:123231465-10:123900545	ENSG00000138152	BTBD16	skin_sun_exposed_lower_leg	protein_coding	7	enet	NA	0.0797	3.13e-09	10:123231465-10:123900545	1.68	0.118	1
11:117747110-11:119215476	ENSG00000160703	NLRX1	skin_sun_exposed_lower_leg	protein_coding	76	enet	NA	0.0594	3.19e-07	11:117747244-11:119215256	2.86	0.118	1
14:24905123-14:26135686	ENSG00000168952	STXBP6	skin_sun_exposed_lower_leg	protein_coding	8	lasso	NA	0.0795	3.3e-09	14:24905123-14:26135306	-1.51	0.118	1
2:238760981-2:239952643	ENSG00000144485	HES6	small_intestine_terminal_ileum	protein_coding	15	blup	NA	0.00516	0.205	2:238761074-2:239952643	1.9	0.118	1
4:694715-4:1478711	ENSG00000090316	MAEA	small_intestine_terminal_ileum	protein_coding	31	enet	NA	0.261	1.24e-09	4:695146-4:1478711	-2.69	0.118	1
4:89238028-4:90231564	ENSG00000118762	PKD2	spleen	protein_coding	9	blup	NA	0.0975	7.75e-05	4:89238028-4:90231536	1.33	0.118	1
10:29323236-10:29783692	ENSG00000197321	SVIL	spleen	protein_coding	7	blup	NA	0.0278	0.0252	10:29323236-10:29783692	0.462	0.118	1
11:103959636-11:104873284	ENSG00000255221	CARD17	spleen	protein_coding	6	lasso	NA	0.0772	0.000421	11:103959760-11:104872254	-0.507	0.118	1
14:71131957-14:72889615	ENSG00000006432	MAP3K9	spleen	protein_coding	15	lasso	NA	0.129	5.43e-06	14:71132621-14:72889376	-1.88	0.118	1
4:125210862-4:126480886	ENSG00000151458	ANKRD50	uterus	protein_coding	8	blup	NA	0.0649	0.00606	4:125211080-4:126480595	0.407	0.118	1
2:242149921-2:243188920	ENSG00000115677	HDLBP	whole_blood	protein_coding	2	lasso	NA	0.00996	0.0309	2:242150091-2:243185994	1.1	0.118	1
8:1163245-8:2042942	ENSG00000182372	CLN8	whole_blood	protein_coding	19	enet	NA	0.136	1.46e-13	8:1163443-8:2042942	2.09	0.118	1
10:751339-10:1523544	ENSG00000185736	ADARB2	whole_blood	protein_coding	12	lasso	NA	0.513	2.48e-59	10:751339-10:1522786	-1.69	0.118	1
2:208645399-2:209941529	ENSG00000115020	PIKFYVE	adipose_subcutaneous	protein_coding	10	enet	NA	0.0402	4.5e-05	2:208646340-2:209941478	1.53	0.117	1
3:194786674-3:195971408	ENSG00000174004	NRROS	adipose_subcutaneous	protein_coding	38	blup	NA	0.168	2.96e-17	3:194786674-3:195971408	-2.55	0.117	1
6:73924-6:1452362	ENSG00000137273	FOXF2	adipose_subcutaneous	protein_coding	25	blup	NA	0.0435	2.25e-05	6:100116-6:1452209	-2.22	0.117	1
9:114831082-9:115693145	ENSG00000106853	PTGR1	adipose_visceral_omentum	protein_coding	6	enet	NA	0.305	1.73e-26	9:114831484-9:115691913	0.852	0.117	1
21:26469122-21:27271019	ENSG00000154719	MRPL39	adipose_visceral_omentum	protein_coding	8	lasso	NA	0.232	9.98e-20	21:26470211-21:27271019	0.964	0.117	1
2:53508452-2:54685226	ENSG00000233266	HMGB1P31	brain_anterior_cingulate_cortex_ba24	processed_pseudogene	19	enet	NA	0.256	1.35e-08	2:53508452-2:54685226	2.08	0.117	1
3:54081390-3:55348860	ENSG00000113812	ACTR8	brain_anterior_cingulate_cortex_ba24	protein_coding	9	lasso	NA	0.244	3.23e-08	3:54081807-3:55348750	1.33	0.117	1
16:10426032-16:11520161	ENSG00000175643	RMI2	brain_anterior_cingulate_cortex_ba24	protein_coding	45	enet	NA	0.432	6.6e-15	16:10426040-16:11519750	-2.53	0.117	1
5:117346213-5:118608820	ENSG00000169570	DTWD2	brain_caudate_basal_ganglia	protein_coding	8	blup	NA	0.121	1.26e-05	5:117346659-5:118608427	0.441	0.117	1
11:15742552-11:17578402	ENSG00000006071	ABCC8	brain_caudate_basal_ganglia	protein_coding	27	blup	NA	0.0451	0.00624	11:15743663-11:17577223	-2.27	0.117	1
2:242149921-2:243188920	ENSG00000168393	DTYMK	brain_cerebellar_hemisphere	protein_coding	2	lasso	NA	0.312	9.82e-12	2:242150091-2:243185994	-1.68	0.117	1
1:173097907-1:175089768	ENSG00000117601	SERPINC1	brain_cerebellum	protein_coding	42	blup	NA	0.00996	0.114	1:173097989-1:175089768	-2.37	0.117	1
2:195861164-2:196447456	ENSG00000118997	DNAH7	brain_cerebellum	protein_coding	8	blup	NA	0.0298	0.0185	2:195861792-2:196446526	-1.04	0.117	1
14:23018665-14:24905123	ENSG00000092036	HAUS4	brain_cerebellum	protein_coding	94	enet	NA	0.316	2.39e-14	14:23018808-14:24905123	2.92	0.117	1
3:131836516-3:133252173	ENSG00000113971	NPHP3	brain_frontal_cortex_ba9	protein_coding	17	lasso	NA	0.427	8.31e-16	3:131836516-3:133251955	-1.97	0.117	1
5:80481471-5:82025648	ENSG00000174695	TMEM167A	brain_frontal_cortex_ba9	protein_coding	28	lasso	NA	0.187	6.71e-07	5:80481821-5:82025104	-2.3	0.117	1
7:98715474-7:100196651	ENSG00000213413	PVRIG	brain_hippocampus	protein_coding	66	lasso	NA	0.226	9.05e-08	7:98715474-7:100196525	-2.82	0.117	1
7:13884202-7:15143657	ENSG00000187546	AGMO	brain_nucleus_accumbens_basal_ganglia	protein_coding	8	enet	NA	0.113	5.66e-05	7:13884219-7:15143491	0.436	0.117	1
3:38356116-3:40221298	ENSG00000223797	ENTPD3-AS1	brain_putamen_basal_ganglia	antisense	36	blup	NA	0.0535	0.00861	3:38356116-3:40221235	2.44	0.117	1
2:36122006-2:38132712	ENSG00000115841	RMDN2	breast_mammary_tissue	protein_coding	36	blup	NA	0.0448	0.000443	2:36122170-2:38132712	2.44	0.117	1
3:75704949-3:77508835	ENSG00000239959	ENPP7P2	breast_mammary_tissue	unprocessed_pseudogene	6	blup	NA	-0.00198	0.477	3:75737505-3:77508704	-0.903	0.117	1
4:119933512-4:120392684	ENSG00000250412	KLHL2P1	breast_mammary_tissue	unprocessed_pseudogene	8	blup	NA	0.0589	6.23e-05	4:119933634-4:120392684	1.25	0.117	1
8:10463197-8:11278998	ENSG00000254556	AF131215.2	breast_mammary_tissue	sense_intronic	27	blup	NA	0.0978	2.67e-07	8:10463197-8:11278541	2.58	0.117	1
21:46177105-21:47492226	ENSG00000182362	YBEY	breast_mammary_tissue	protein_coding	19	blup	NA	0.475	9.39e-37	21:46178515-21:47491975	-2.11	0.117	1
1:159913048-1:162346721	ENSG00000158882	TOMM40L	cells_transformed_fibroblasts	protein_coding	107	blup	NA	0.0148	0.0201	1:159913048-1:162346607	-3.78	0.117	1
8:59068651-8:59728100	ENSG00000035681	NSMAF	cells_transformed_fibroblasts	protein_coding	7	enet	NA	0.0698	2.16e-06	8:59068651-8:59727453	-1.33	0.117	1
2:159577082-2:161769733	ENSG00000153246	PLA2R1	colon_sigmoid	protein_coding	31	lasso	NA	0.217	1.72e-12	2:159577307-2:161769655	2.39	0.117	1
6:123856181-6:125424383	ENSG00000188580	NKAIN2	colon_sigmoid	protein_coding	6	blup	NA	0.0522	0.000626	6:123856181-6:125424383	-0.112	0.117	1
7:2772227-7:4573428	ENSG00000002822	MAD1L1	colon_sigmoid	protein_coding	15	blup	NA	0.0638	0.000168	7:2772261-7:4573169	-2.04	0.117	1
7:19481547-7:20124908	ENSG00000105849	TWISTNB	colon_sigmoid	protein_coding	8	lasso	NA	0.0611	0.000229	7:19481547-7:20124908	-1.07	0.117	1
11:58780549-11:62223771	ENSG00000110448	CD5	colon_sigmoid	protein_coding	143	lasso	NA	0.0447	0.00146	11:58780549-11:62223771	3.26	0.117	1
8:31548360-8:32977218	ENSG00000172728	FUT10	colon_transverse	protein_coding	7	blup	NA	0.301	6.78e-21	8:31548360-8:32975830	-0.675	0.117	1
10:70195991-10:72220850	ENSG00000180817	PPA1	colon_transverse	protein_coding	38	lasso	NA	0.132	2.97e-09	10:70196183-10:72220850	-2.7	0.117	1
12:39227169-12:40816185	ENSG00000018236	CNTN1	colon_transverse	protein_coding	18	blup	NA	0.0259	0.00667	12:39227446-12:40816185	2.01	0.117	1
19:57521335-19:59118839	ENSG00000105136	ZNF419	colon_transverse	protein_coding	86	blup	NA	0.0646	3.38e-05	19:57521335-19:59118367	-3.06	0.117	1
1:48978188-1:49894177	ENSG00000117834	SLC5A9	liver	protein_coding	6	lasso	NA	0.317	2.57e-14	1:48978188-1:49894177	0.181	0.117	1
4:103221356-4:105305294	ENSG00000109332	UBE2D3	liver	protein_coding	22	blup	NA	0.0232	0.0338	4:103221459-4:105305275	-2.54	0.117	1
5:117346213-5:118608820	ENSG00000164334	FAM170A	liver	protein_coding	8	enet	NA	0.17	7.46e-08	5:117346659-5:118608427	-0.467	0.117	1
21:40482902-21:41389527	ENSG00000205581	HMGN1	liver	protein_coding	11	blup	NA	0.0585	0.00156	21:40483414-21:41389527	1.61	0.117	1
1:91886317-1:93536459	ENSG00000122483	CCDC18	lung	protein_coding	46	blup	NA	0.0345	0.000153	1:91886640-1:93536459	2.62	0.117	1
2:67226166-2:68010176	ENSG00000143971	ETAA1	lung	protein_coding	6	blup	NA	0.0046	0.0973	2:67226166-2:68009913	1.09	0.117	0
17:15019097-17:16412342	ENSG00000011295	TTC19	lung	protein_coding	55	lasso	NA	0.167	5.34e-17	17:15020965-17:16411522	-2.93	0.117	1
19:34262952-19:36469295	ENSG00000126267	COX6B1	lung	protein_coding	141	enet	NA	0.0577	1.21e-06	19:34264354-19:36469295	3.15	0.117	1
3:153256571-3:154714218	ENSG00000174953	DHX36	muscle_skeletal	protein_coding	21	blup	NA	0.022	0.000584	3:153257013-3:154713681	2.14	0.117	1
6:17386405-6:19207487	ENSG00000137364	TPMT	muscle_skeletal	protein_coding	23	lasso	NA	0.0613	1.66e-08	6:17386405-6:19207239	-2.18	0.117	1
19:6684885-19:8347513	ENSG00000268297	CLEC4GP1	ovary	unprocessed_pseudogene	74	enet	NA	0.139	1.52e-05	19:6685945-19:8343629	-2.81	0.117	1
8:31548360-8:32977218	ENSG00000198042	MAK16	pancreas	protein_coding	7	blup	NA	0.0522	0.000387	8:31548360-8:32975830	0.364	0.117	1
8:72289454-8:73817199	ENSG00000178860	MSC	pancreas	protein_coding	30	enet	NA	0.085	6.87e-06	8:72290286-8:73817199	2.34	0.117	1
16:68841363-16:71054028	ENSG00000157315	TMED6	prostate	protein_coding	68	blup	NA	0.0623	0.00234	16:68842817-16:71053989	2.76	0.117	1
1:100826405-1:102041016	ENSG00000137992	DBT	skin_not_sun_exposed_suprapubic	protein_coding	21	blup	NA	0.0227	0.00333	1:100826703-1:102041016	-2.11	0.117	1
4:17383322-4:18841874	ENSG00000118579	MED28	skin_not_sun_exposed_suprapubic	protein_coding	14	enet	NA	0.288	1.48e-26	4:17383953-4:18841427	1.82	0.117	1
10:93335047-10:95396368	ENSG00000228701	TNKS2-AS1	skin_not_sun_exposed_suprapubic	antisense	44	lasso	NA	0.419	2.6e-41	10:93336938-10:95396306	-2.61	0.117	1
3:58157519-3:60272906	ENSG00000168297	PXK	skin_sun_exposed_lower_leg	protein_coding	29	enet	NA	0.0131	0.0113	3:58157850-3:60272829	2.42	0.117	1
6:108464380-6:110304247	ENSG00000135587	SMPD2	skin_sun_exposed_lower_leg	protein_coding	34	enet	NA	0.287	2.98e-32	6:108464380-6:110304247	-2.8	0.117	1
6:130935454-6:132765669	ENSG00000118520	ARG1	skin_sun_exposed_lower_leg	protein_coding	44	lasso	NA	0.535	1.69e-70	6:130935454-6:132765669	-2.51	0.117	1
11:74412351-11:76797209	ENSG00000078124	ACER3	skin_sun_exposed_lower_leg	protein_coding	82	lasso	NA	0.0503	2.49e-06	11:74413007-11:76797209	-2.81	0.117	1
12:67181144-12:67909729	ENSG00000111530	CAND1	skin_sun_exposed_lower_leg	protein_coding	11	lasso	NA	0.154	7.18e-17	12:67181434-12:67909729	-1.57	0.117	1
20:41615460-20:42680176	ENSG00000124191	TOX2	skin_sun_exposed_lower_leg	protein_coding	8	lasso	NA	0.167	3.12e-18	20:41615460-20:42680176	-1.02	0.117	1
4:119933512-4:120392684	ENSG00000145390	USP53	small_intestine_terminal_ileum	protein_coding	8	lasso	NA	0.218	3.91e-08	4:119933634-4:120392684	1.34	0.117	1
3:194786674-3:195971408	ENSG00000174007	CEP19	spleen	protein_coding	38	blup	NA	0.0806	0.000317	3:194786674-3:195971408	-2.48	0.117	1
8:125683719-8:126410917	ENSG00000183665	TRMT12	spleen	protein_coding	8	lasso	NA	0.315	1.24e-13	8:125684215-8:126409894	0.000953	0.117	1
10:751339-10:1523544	ENSG00000185736	ADARB2	spleen	protein_coding	12	lasso	NA	0.456	7.22e-21	10:751339-10:1522786	-1.78	0.117	1
7:972752-7:1353067	ENSG00000164880	INTS1	uterus	protein_coding	13	enet	NA	0.334	1.87e-10	7:972753-7:1353031	-1.79	0.117	1
1:44969183-1:46899501	ENSG00000117480	FAAH	whole_blood	protein_coding	64	blup	NA	0.212	6.06e-21	1:44969590-1:46898804	2.81	0.117	1
20:47199980-20:49239658	ENSG00000124198	ARFGEF2	whole_blood	protein_coding	37	blup	NA	0.0219	0.00257	20:47200190-20:49239658	2.45	0.117	1
2:242149921-2:243188920	ENSG00000176720	BOK	adipose_subcutaneous	protein_coding	2	lasso	NA	0.157	3.72e-16	2:242150091-2:243185994	1.25	0.116	1
10:123231465-10:123900545	ENSG00000107672	NSMCE4A	adipose_subcutaneous	protein_coding	7	enet	NA	0.0718	5.87e-08	10:123231465-10:123900545	-1.1	0.116	1
20:62190180-20:62965163	ENSG00000171700	RGS19	adipose_subcutaneous	protein_coding	45	lasso	NA	0.108	2.26e-11	20:62190180-20:62963102	3.49	0.116	1
1:48002576-1:48978188	ENSG00000186160	CYP4Z1	adipose_visceral_omentum	protein_coding	17	enet	NA	0.0276	0.0019	1:48002576-1:48978188	-2.11	0.116	1
10:115328432-10:116421406	ENSG00000169129	AFAP1L2	adipose_visceral_omentum	protein_coding	5	lasso	NA	0.109	1.38e-09	10:115328860-10:116421406	0.686	0.116	1
13:46495214-13:47431079	ENSG00000235903	CPB2-AS1	adipose_visceral_omentum	antisense	7	lasso	NA	0.0573	1.14e-05	13:46495674-13:47430602	0.48	0.116	1
20:41615460-20:42680176	ENSG00000124191	TOX2	brain_caudate_basal_ganglia	protein_coding	8	lasso	NA	0.101	6.43e-05	20:41615460-20:42680176	-0.0685	0.116	1
2:195861164-2:196447456	ENSG00000196950	SLC39A10	brain_cerebellar_hemisphere	protein_coding	8	lasso	NA	0.138	1.31e-05	2:195861792-2:196446526	-1.05	0.116	1
7:15143657-7:16902069	ENSG00000224683	RPL36AP29	brain_cerebellar_hemisphere	processed_pseudogene	24	lasso	NA	0.43	8.22e-17	7:15144710-7:16901454	-2.23	0.116	1
9:132165470-9:133223217	ENSG00000136878	USP20	brain_cerebellar_hemisphere	protein_coding	24	enet	NA	0.29	6.93e-11	9:132165470-9:133223217	-2.66	0.116	1
6:45406563-6:47311898	ENSG00000112796	ENPP5	brain_cerebellum	protein_coding	24	enet	NA	0.269	3.77e-12	6:45407512-6:47311898	-2.28	0.116	1
21:26469122-21:27271019	ENSG00000154719	MRPL39	brain_cerebellum	protein_coding	8	blup	NA	0.13	2.91e-06	21:26470211-21:27271019	1.35	0.116	1
2:67226166-2:68010176	ENSG00000115946	PNO1	brain_hypothalamus	protein_coding	6	blup	NA	0.0664	0.00425	2:67226166-2:68009913	-0.653	0.116	1
8:9640787-8:10463197	ENSG00000184647	PRSS55	brain_hypothalamus	protein_coding	8	blup	NA	0.0303	0.0403	8:9640843-8:10463197	-1.37	0.116	1
10:1523544-10:2254500	ENSG00000205696	ADARB2-AS1	brain_hypothalamus	antisense	9	blup	NA	0.127	9.45e-05	10:1523806-10:2254500	-1.32	0.116	1
2:195861164-2:196447456	ENSG00000196950	SLC39A10	brain_nucleus_accumbens_basal_ganglia	protein_coding	8	lasso	NA	0.0676	0.0017	2:195861792-2:196446526	-1.05	0.116	1
11:76797209-11:78355058	ENSG00000137513	NARS2	brain_nucleus_accumbens_basal_ganglia	protein_coding	39	lasso	NA	0.125	2.35e-05	11:76797209-11:78354201	-2.53	0.116	1
20:31614823-20:32813441	ENSG00000198547	C20orf203	brain_nucleus_accumbens_basal_ganglia	protein_coding	38	enet	NA	0.371	1.12e-14	20:31615438-20:32812658	2.44	0.116	1
6:45406563-6:47311898	ENSG00000153291	SLC25A27	cells_transformed_fibroblasts	protein_coding	24	lasso	NA	0.213	2.24e-17	6:45407512-6:47311898	2.26	0.116	1
7:16902069-7:19481547	ENSG00000171243	SOSTDC1	cells_transformed_fibroblasts	protein_coding	26	lasso	NA	0.0873	1.17e-07	7:16902510-7:19481547	2.27	0.116	1
16:77523678-16:78456292	ENSG00000186153	WWOX	cells_transformed_fibroblasts	protein_coding	16	blup	NA	0.00621	0.0917	16:77523678-16:78456292	-1.94	0.116	1
17:57487512-17:59312755	ENSG00000141367	CLTC	cells_transformed_fibroblasts	protein_coding	69	enet	NA	0.00173	0.219	17:57487538-17:59312457	2.77	0.116	1
20:61301855-20:62190180	ENSG00000203896	LIME1	cells_transformed_fibroblasts	protein_coding	12	enet	NA	0.102	9.58e-09	20:61301855-20:62190180	1.83	0.116	1
1:100826405-1:102041016	ENSG00000162692	VCAM1	colon_sigmoid	protein_coding	21	enet	NA	0.0307	0.00721	1:100826703-1:102041016	2.11	0.116	1
6:121905676-6:123856181	ENSG00000135549	PKIB	colon_sigmoid	protein_coding	18	blup	NA	0.0116	0.0687	6:121906297-6:123856181	2.02	0.116	1
12:29651255-12:30512406	ENSG00000110888	CAPRIN2	colon_sigmoid	protein_coding	8	enet	NA	0.152	5.76e-09	12:29651457-12:30512406	-0.513	0.116	1
20:41615460-20:42680176	ENSG00000101052	IFT52	colon_sigmoid	protein_coding	8	lasso	NA	0.155	3.96e-09	20:41615460-20:42680176	0.952	0.116	1
12:67181144-12:67909729	ENSG00000111530	CAND1	colon_transverse	protein_coding	11	lasso	NA	0.0636	3.85e-05	12:67181434-12:67909729	-1.59	0.116	1
6:29737971-6:30798168	ENSG00000229390	MICD	lung	unprocessed_pseudogene	85	enet	NA	0.095	4.47e-10	6:29737971-6:30798168	-4.08	0.116	1
7:19481547-7:20124908	ENSG00000105849	TWISTNB	lung	protein_coding	8	enet	NA	0.0702	8.72e-08	7:19481547-7:20124908	-1.11	0.116	1
13:106247554-13:106750000	ENSG00000134884	ARGLU1	lung	protein_coding	8	blup	NA	0.0447	1.84e-05	13:106247554-13:106749395	0.479	0.116	1
16:27445755-16:29036613	ENSG00000169682	SPNS1	lung	protein_coding	68	enet	NA	0.118	3.04e-12	16:27445755-16:29036613	4.23	0.116	1
14:55233681-14:56216880	ENSG00000186615	KTN1-AS1	muscle_skeletal	antisense	21	lasso	NA	0.0238	0.000359	14:55233920-14:56215477	2.1	0.116	1
14:103012102-14:105001723	ENSG00000166183	ASPG	muscle_skeletal	protein_coding	81	blup	NA	0.0123	0.008	14:103012102-14:105001691	-2.84	0.116	1
7:105682905-7:107780178	ENSG00000164597	COG5	pancreas	protein_coding	34	lasso	NA	0.0966	1.63e-06	7:105683380-7:107780130	2.39	0.116	1
11:3665481-11:4746709	ENSG00000005801	ZNF195	prostate	protein_coding	50	blup	NA	0.0865	0.000381	11:3666277-11:4746391	2.61	0.116	1
12:104848696-12:106436213	ENSG00000235162	C12orf75	prostate	protein_coding	22	lasso	NA	0.202	4.43e-08	12:104849027-12:106435302	-2.13	0.116	1
9:22206559-9:24158518	ENSG00000176399	DMRTA1	skin_not_sun_exposed_suprapubic	protein_coding	14	lasso	NA	0.41	4.15e-40	9:22206559-9:24158062	1.79	0.116	1
2:21050490-2:23341383	ENSG00000084674	APOB	skin_sun_exposed_lower_leg	protein_coding	19	enet	NA	0.283	8.93e-32	2:21051529-2:23340892	-2.06	0.116	1
8:2042942-8:2573279	ENSG00000104728	ARHGEF10	skin_sun_exposed_lower_leg	protein_coding	6	lasso	NA	0.14	1.99e-15	8:2042942-8:2573173	-0.384	0.116	1
8:9640787-8:10463197	ENSG00000253649	PRSS51	skin_sun_exposed_lower_leg	protein_coding	8	blup	NA	0.0219	0.00148	8:9640843-8:10463197	-1.41	0.116	1
9:9166403-9:10879253	ENSG00000153707	PTPRD	skin_sun_exposed_lower_leg	protein_coding	8	enet	NA	0.123	1.27e-13	9:9166788-9:10879198	0.426	0.116	1
12:99305987-12:101447641	ENSG00000120868	APAF1	skin_sun_exposed_lower_leg	protein_coding	32	enet	NA	0.083	1.46e-09	12:99305987-12:101447641	-2.37	0.116	1
13:85610916-13:88559882	ENSG00000184564	SLITRK6	skin_sun_exposed_lower_leg	protein_coding	22	blup	NA	0.0195	0.00256	13:85611277-13:88558039	2.14	0.116	1
2:218395480-2:220454551	ENSG00000163521	GLB1L	spleen	protein_coding	87	lasso	NA	0.531	1.63e-25	2:218396070-2:220454389	-2.86	0.116	1
3:131836516-3:133252173	ENSG00000113971	NPHP3	spleen	protein_coding	17	lasso	NA	0.444	3.64e-20	3:131836516-3:133251955	-1.96	0.116	1
6:118963115-6:119963278	ENSG00000111885	MAN1A1	spleen	protein_coding	8	blup	NA	0.0827	0.000265	6:118966310-6:119962839	-0.48	0.116	1
7:132805848-7:134307596	ENSG00000131558	EXOC4	spleen	protein_coding	13	blup	NA	0.0671	0.000968	7:132805848-7:134307596	1.79	0.116	1
7:139933177-7:140235210	ENSG00000090266	NDUFB2	spleen	protein_coding	6	enet	NA	0.067	0.000975	7:139933177-7:140234597	-0.859	0.116	1
10:29323236-10:29783692	ENSG00000274985	PTCHD3P1	spleen	unprocessed_pseudogene	7	lasso	NA	0.0858	0.000207	10:29323236-10:29783692	0.305	0.116	1
5:180559933-5:180885156	ENSG00000146054	TRIM7	uterus	protein_coding	13	lasso	NA	0.146	5.3e-05	5:180559933-5:180877085	-1.79	0.116	1
17:15019097-17:16412342	ENSG00000170425	ADORA2B	uterus	protein_coding	55	lasso	NA	0.313	8.92e-10	17:15020965-17:16411522	2.69	0.116	1
17:39899810-17:41772087	ENSG00000108771	DHX58	uterus	protein_coding	130	blup	NA	0.0592	0.00841	17:39900765-17:41772005	-2.97	0.116	1
2:195861164-2:196447456	ENSG00000196950	SLC39A10	whole_blood	protein_coding	8	lasso	NA	0.0475	1.48e-05	2:195861792-2:196446526	-1.05	0.116	1
7:5416232-7:5854526	ENSG00000159904	ZNF890P	whole_blood	transcribed_unprocessed_pseudogene	17	blup	NA	0.0251	0.00134	7:5416232-7:5854526	2.05	0.116	1
12:117087471-12:118135375	ENSG00000088992	TESC	whole_blood	protein_coding	13	blup	NA	0.014	0.013	12:117087674-12:118135375	-1.9	0.116	1
16:12613098-16:13154437	ENSG00000103381	CPPED1	whole_blood	protein_coding	8	lasso	NA	0.0454	2.21e-05	16:12613098-16:13153206	0.506	0.116	1
2:218395480-2:220454551	ENSG00000163521	GLB1L	adipose_subcutaneous	protein_coding	87	lasso	NA	0.13	1.99e-13	2:218396070-2:220454389	-2.88	0.115	1
16:74971503-16:75977954	ENSG00000153774	CFDP1	adipose_subcutaneous	protein_coding	38	enet	NA	0.231	8.88e-24	16:74972220-16:75976837	2.62	0.115	1
4:86930609-4:87534648	ENSG00000163629	PTPN13	adipose_visceral_omentum	protein_coding	15	lasso	NA	0.0323	0.00084	4:86930609-4:87534648	-1.86	0.115	1
12:113263518-12:113986709	ENSG00000139410	SDSL	adipose_visceral_omentum	protein_coding	12	lasso	NA	0.113	7.05e-10	12:113263518-12:113986418	1.74	0.115	1
16:65938566-16:68841363	ENSG00000132600	PRMT7	adipose_visceral_omentum	protein_coding	132	enet	NA	0.271	2.9e-23	16:65938609-16:68840588	-3.09	0.115	1
4:47411896-4:48123600	ENSG00000198515	CNGA1	brain_caudate_basal_ganglia	protein_coding	18	blup	NA	0.312	2.6e-13	4:47412721-4:48123600	-2.34	0.115	1
7:45952922-7:46986720	ENSG00000214765	SEPT7P2	brain_cerebellar_hemisphere	transcribed_unprocessed_pseudogene	14	lasso	NA	0.107	0.000128	7:45953565-7:46986470	-1.8	0.115	1
8:2042942-8:2573279	ENSG00000253696	KBTBD11-OT1	brain_cerebellar_hemisphere	lincRNA	6	lasso	NA	0.137	1.42e-05	8:2042942-8:2573173	0.943	0.115	0
13:106247554-13:106750000	ENSG00000233532	LINC00460	brain_cortex	lincRNA	8	blup	NA	0.0844	0.00037	13:106247554-13:106749395	0.999	0.115	1
17:72672203-17:74375560	ENSG00000141569	TRIM65	brain_cortex	protein_coding	32	lasso	NA	0.352	2.15e-14	17:72672203-17:74375174	2.43	0.115	1
6:118963115-6:119963278	ENSG00000111879	FAM184A	brain_frontal_cortex_ba9	protein_coding	8	blup	NA	0.0664	0.00292	6:118966310-6:119962839	0.989	0.115	1
12:110336719-12:113263518	ENSG00000111275	ALDH2	brain_frontal_cortex_ba9	protein_coding	77	enet	NA	0.0554	0.00612	12:110336719-12:113263518	3.82	0.115	1
14:24905123-14:26135686	ENSG00000100445	SDR39U1	brain_frontal_cortex_ba9	protein_coding	8	lasso	NA	0.0896	0.00061	14:24905123-14:26135306	-1.33	0.115	1
19:9238393-19:11284028	ENSG00000187266	EPOR	brain_frontal_cortex_ba9	protein_coding	105	blup	NA	-0.000264	0.327	19:9238548-19:11284028	-2.68	0.115	1
12:29651255-12:30512406	ENSG00000064763	FAR2	brain_hypothalamus	protein_coding	8	enet	NA	0.0581	0.00711	12:29651457-12:30512406	-0.528	0.115	1
1:21736588-1:23086883	ENSG00000218510	LINC00339	brain_nucleus_accumbens_basal_ganglia	processed_transcript	40	lasso	NA	0.566	5.11e-25	1:21736654-1:23086883	-2.47	0.115	1
1:94506191-1:96150893	ENSG00000117519	CNN3	brain_putamen_basal_ganglia	protein_coding	24	lasso	NA	0.0861	0.00109	1:94506191-1:96150802	-2.5	0.115	1
10:125869346-10:128001098	ENSG00000107902	LHPP	brain_putamen_basal_ganglia	protein_coding	23	lasso	NA	0.147	2.05e-05	10:125869346-10:128001098	2.24	0.115	1
6:45406563-6:47311898	ENSG00000180113	TDRD6	breast_mammary_tissue	protein_coding	24	lasso	NA	0.331	1.16e-23	6:45407512-6:47311898	-2.31	0.115	1
1:4380811-1:5913893	ENSG00000225077	LINC00337	cells_ebv-transformed_lymphocytes	lincRNA	11	blup	NA	0.197	3.73e-07	1:4380973-1:5913893	1.61	0.115	1
1:48002576-1:48978188	ENSG00000224805	LINC00853	cells_ebv-transformed_lymphocytes	antisense	17	blup	NA	0.0942	0.000473	1:48002576-1:48978188	-2	0.115	1
2:57429100-2:58297315	ENSG00000028116	VRK2	cells_transformed_fibroblasts	protein_coding	8	blup	NA	-0.00021	0.334	2:57429100-2:58296890	-0.988	0.115	1
3:58157519-3:60272906	ENSG00000168291	PDHB	cells_transformed_fibroblasts	protein_coding	29	lasso	NA	0.208	5.24e-17	3:58157850-3:60272829	-2.5	0.115	1
20:61301855-20:62190180	ENSG00000183260	ABHD16B	cells_transformed_fibroblasts	protein_coding	12	lasso	NA	0.154	1.13e-12	20:61301855-20:62190180	-1.71	0.115	1
7:98715474-7:100196651	ENSG00000166997	CNPY4	colon_sigmoid	protein_coding	66	enet	NA	0.101	2.28e-06	7:98715474-7:100196525	-2.9	0.115	1
1:68477895-1:69687616	ENSG00000116729	WLS	colon_transverse	protein_coding	9	lasso	NA	0.0766	6.57e-06	1:68478666-1:69687616	1.29	0.115	1
2:151731462-2:152486782	ENSG00000080345	RIF1	colon_transverse	protein_coding	9	lasso	NA	0.117	2.29e-08	2:151731930-2:152486782	-1.5	0.115	1
3:131836516-3:133252173	ENSG00000113971	NPHP3	colon_transverse	protein_coding	17	lasso	NA	0.403	3.07e-29	3:131836516-3:133251955	-1.96	0.115	1
4:15147446-4:15927009	ENSG00000048342	CC2D2A	colon_transverse	protein_coding	13	lasso	NA	0.0344	0.00208	4:15147446-4:15926136	-1.79	0.115	1
5:77623332-5:79393144	ENSG00000132840	BHMT2	colon_transverse	protein_coding	28	blup	NA	0.044	0.000561	5:77624228-5:79393144	-2.32	0.115	1
6:118963115-6:119963278	ENSG00000111877	MCM9	colon_transverse	protein_coding	8	lasso	NA	0.0393	0.00107	6:118966310-6:119962839	-0.993	0.115	1
7:157634597-7:159128575	ENSG00000117868	ESYT2	colon_transverse	protein_coding	16	blup	NA	0.0419	0.000742	7:157634922-7:159128560	1.97	0.115	1
12:29651255-12:30512406	ENSG00000133687	TMTC1	colon_transverse	protein_coding	8	blup	NA	0.00483	0.141	12:29651457-12:30512406	1.02	0.115	1
3:8648561-3:9543183	ENSG00000214021	TTLL3	lung	protein_coding	17	enet	NA	0.0577	1.21e-06	3:8648561-3:9541905	-2.01	0.115	1
7:972752-7:1353067	ENSG00000105963	ADAP1	lung	protein_coding	13	lasso	NA	0.0767	2.23e-08	7:972753-7:1353031	1.82	0.115	1
3:75704949-3:77508835	ENSG00000227124	ZNF717	muscle_skeletal	protein_coding	6	enet	NA	0.562	8.35e-90	3:75737505-3:77508704	-0.137	0.115	1
4:119933512-4:120392684	ENSG00000145384	FABP2	muscle_skeletal	protein_coding	8	enet	NA	0.0642	7.69e-09	4:119933634-4:120392684	-1.31	0.115	1
17:61545589-17:63148128	ENSG00000108592	FTSJ3	muscle_skeletal	protein_coding	38	enet	NA	0.51	6.45e-78	17:61545589-17:63147477	2.57	0.115	1
6:114220833-6:116131396	ENSG00000187189	TSPYL4	pancreas	protein_coding	12	lasso	NA	0.0101	0.0741	6:114220833-6:116130936	-1.73	0.115	1
13:53339622-13:54682864	ENSG00000136108	CKAP2	pancreas	protein_coding	7	enet	NA	0.38	1.51e-24	13:53339742-13:54682393	0.293	0.115	1
15:32441811-15:34015425	ENSG00000175344	CHRNA7	pancreas	protein_coding	33	enet	NA	0.119	9.31e-08	15:32442283-15:34015013	2.43	0.115	1
5:144943354-5:147181998	ENSG00000178776	C5orf46	skin_not_sun_exposed_suprapubic	protein_coding	30	lasso	NA	0.0464	4.29e-05	5:144943354-5:147181902	-2.27	0.115	1
7:139933177-7:140235210	ENSG00000059378	PARP12	skin_not_sun_exposed_suprapubic	protein_coding	6	enet	NA	0.0383	0.000188	7:139933177-7:140234597	0.787	0.115	1
11:26045753-11:27020461	ENSG00000129151	BBOX1	skin_not_sun_exposed_suprapubic	protein_coding	8	lasso	NA	0.0492	2.57e-05	11:26045753-11:27020461	0.527	0.115	1
11:76797209-11:78355058	ENSG00000137513	NARS2	skin_not_sun_exposed_suprapubic	protein_coding	39	lasso	NA	0.113	1.78e-10	11:76797209-11:78354201	-2.53	0.115	1
13:100574095-13:102300523	ENSG00000215399	HMGB3P7	skin_not_sun_exposed_suprapubic	processed_pseudogene	20	lasso	NA	0.0507	1.95e-05	13:100574095-13:102300523	-2.08	0.115	1
2:57429100-2:58297315	ENSG00000028116	VRK2	skin_sun_exposed_lower_leg	protein_coding	8	blup	NA	0.0408	2.08e-05	2:57429100-2:58296890	-0.518	0.115	1
2:70755198-2:73174848	ENSG00000144040	SFXN5	skin_sun_exposed_lower_leg	protein_coding	41	blup	NA	0.0136	0.01	2:70756057-2:73174848	2.55	0.115	1
4:17383322-4:18841874	ENSG00000118579	MED28	skin_sun_exposed_lower_leg	protein_coding	14	enet	NA	0.239	2.16e-26	4:17383953-4:18841427	1.8	0.115	1
5:107264196-5:108633934	ENSG00000151422	FER	skin_sun_exposed_lower_leg	protein_coding	7	blup	NA	0.0244	0.000841	5:107264340-5:108633544	-1.12	0.115	1
6:7808936-6:9020026	ENSG00000188428	BLOC1S5	skin_sun_exposed_lower_leg	protein_coding	11	enet	NA	0.0805	2.62e-09	6:7808936-6:9020026	-1.62	0.115	1
11:13373124-11:15742552	ENSG00000262655	SPON1	skin_sun_exposed_lower_leg	protein_coding	38	blup	NA	0.0188	0.00306	11:13373433-11:15742397	2.45	0.115	1
15:84260468-15:86652905	ENSG00000136383	ALPK3	skin_sun_exposed_lower_leg	protein_coding	62	blup	NA	0.0122	0.0142	15:84260468-15:86651961	2.82	0.115	1
17:55357541-17:57487512	ENSG00000121053	EPX	skin_sun_exposed_lower_leg	protein_coding	32	lasso	NA	0.0361	6.03e-05	17:55357542-17:57486390	2.49	0.115	1
18:1942911-18:3891658	ENSG00000118680	MYL12B	skin_sun_exposed_lower_leg	protein_coding	44	lasso	NA	0.0574	4.99e-07	18:1943138-18:3890554	-2.53	0.115	1
1:103914211-1:106087842	ENSG00000240038	AMY2B	small_intestine_terminal_ileum	protein_coding	11	enet	NA	0.0403	0.0155	1:103914661-1:106087842	-1.58	0.115	1
4:125210862-4:126480886	ENSG00000151458	ANKRD50	small_intestine_terminal_ileum	protein_coding	8	blup	NA	0.113	9.92e-05	4:125211080-4:126480595	0.56	0.115	1
5:168525318-5:169505664	ENSG00000168269	FOXI1	small_intestine_terminal_ileum	protein_coding	13	blup	NA	0.047	0.00969	5:168525690-5:169505282	1.8	0.115	1
17:55357541-17:57487512	ENSG00000108384	RAD51C	small_intestine_terminal_ileum	protein_coding	32	enet	NA	0.214	5.37e-08	17:55357542-17:57486390	-2.59	0.115	1
3:75704949-3:77508835	ENSG00000227124	ZNF717	spleen	protein_coding	6	enet	NA	0.634	3.05e-33	3:75737505-3:77508704	-0.238	0.115	1
5:117346213-5:118608820	ENSG00000145779	TNFAIP8	spleen	protein_coding	8	lasso	NA	0.0618	0.0015	5:117346659-5:118608427	1.02	0.115	1
7:12635461-7:13884202	ENSG00000146530	VWDE	spleen	protein_coding	10	lasso	NA	0.16	3.87e-07	7:12635461-7:13884041	1.47	0.115	1
11:26045753-11:27020461	ENSG00000129151	BBOX1	spleen	protein_coding	8	blup	NA	0.0743	0.000535	11:26045753-11:27020461	-0.611	0.115	1
3:47727212-3:49316972	ENSG00000178252	WDR6	uterus	protein_coding	76	lasso	NA	0.214	7.45e-07	3:47727379-3:49316164	2.78	0.115	1
5:144943354-5:147181998	ENSG00000133706	LARS	uterus	protein_coding	30	lasso	NA	0.236	1.76e-07	5:144943354-5:147181902	-2.31	0.115	1
2:57429100-2:58297315	ENSG00000028116	VRK2	whole_blood	protein_coding	8	blup	NA	0.0306	0.000443	2:57429100-2:58296890	-0.53	0.115	1
5:117346213-5:118608820	ENSG00000145779	TNFAIP8	whole_blood	protein_coding	8	blup	NA	0.0234	0.00188	5:117346659-5:118608427	-0.558	0.115	1
10:115328432-10:116421406	ENSG00000151553	FAM160B1	whole_blood	protein_coding	5	lasso	NA	0.0586	1.55e-06	10:115328860-10:116421406	0.35	0.115	1
21:26469122-21:27271019	ENSG00000154719	MRPL39	whole_blood	protein_coding	8	blup	NA	0.03	0.000497	21:26470211-21:27271019	0.979	0.115	1
21:37870779-21:38711704	ENSG00000159267	HLCS	whole_blood	protein_coding	12	lasso	NA	0.233	4.49e-23	21:37870779-21:38711704	-1.69	0.115	1
4:71049152-4:72140558	ENSG00000109193	SULT1E1	adipose_subcutaneous	protein_coding	7	blup	NA	0.00225	0.173	4:71049152-4:72140399	-0.0399	0.114	1
4:158743718-4:161058864	ENSG00000171497	PPID	adipose_subcutaneous	protein_coding	15	blup	NA	0.145	6.45e-15	4:158743718-4:161058184	-1.93	0.114	1
7:5854526-7:6573857	ENSG00000215045	GRID2IP	adipose_subcutaneous	protein_coding	22	lasso	NA	0.0341	0.000161	7:5854526-7:6573448	2.2	0.114	1
9:72753755-9:74253040	ENSG00000204706	MAMDC2-AS1	adipose_subcutaneous	antisense	10	enet	NA	0.127	4.01e-13	9:72753755-9:74253040	-1.58	0.114	1
12:119754110-12:122007651	ENSG00000139725	RHOF	adipose_subcutaneous	protein_coding	85	lasso	NA	0.0493	6.61e-06	12:119754763-12:122006403	-2.92	0.114	1
13:24531937-13:25784362	ENSG00000240654	C1QTNF9	adipose_subcutaneous	protein_coding	29	blup	NA	0.0809	8.4e-09	13:24531937-13:25784362	-2.34	0.114	1
2:195861164-2:196447456	ENSG00000196950	SLC39A10	adipose_visceral_omentum	protein_coding	8	blup	NA	0.0798	2.33e-07	2:195861792-2:196446526	0.583	0.114	1
4:158743718-4:161058864	ENSG00000171497	PPID	adipose_visceral_omentum	protein_coding	15	enet	NA	0.0783	3.05e-07	4:158743718-4:161058184	-1.89	0.114	1
8:10463197-8:11278998	ENSG00000154316	TDH	brain_caudate_basal_ganglia	transcribed_unitary_pseudogene	27	blup	NA	0.0169	0.0656	8:10463197-8:11278541	-2.46	0.114	1
11:26045753-11:27020461	ENSG00000148942	SLC5A12	brain_caudate_basal_ganglia	protein_coding	8	lasso	NA	0.198	1.58e-08	11:26045753-11:27020461	0.586	0.114	1
4:158743718-4:161058864	ENSG00000171497	PPID	brain_cerebellum	protein_coding	15	blup	NA	0.112	1.38e-05	4:158743718-4:161058184	-1.85	0.114	1
10:3352699-10:4572274	ENSG00000237399	PITRM1-AS1	brain_cerebellum	antisense	14	enet	NA	0.0313	0.0162	10:3352832-10:4572188	1.84	0.114	1
2:6836254-2:8422147	ENSG00000229727	AC013460.1	brain_cortex	processed_transcript	20	lasso	NA	0.168	4.57e-07	2:6836304-2:8422147	-2.08	0.114	1
11:21017138-11:22374142	ENSG00000171714	ANO5	brain_cortex	protein_coding	11	blup	NA	0.0545	0.00372	11:21017138-11:22374142	1.56	0.114	1
8:59068651-8:59728100	ENSG00000215114	UBXN2B	brain_frontal_cortex_ba9	protein_coding	7	blup	NA	0.0532	0.0071	8:59068651-8:59727453	0.455	0.114	1
9:114831082-9:115693145	ENSG00000136867	SLC31A2	brain_frontal_cortex_ba9	protein_coding	6	blup	NA	0.0226	0.0576	9:114831484-9:115691913	0.484	0.114	1
4:7539692-4:8152235	ENSG00000184985	SORCS2	brain_hippocampus	protein_coding	8	blup	NA	0.21	2.89e-07	4:7540096-4:8152235	-0.793	0.114	1
17:45876022-17:47517400	ENSG00000167083	GNGT2	brain_hippocampus	protein_coding	47	lasso	NA	0.107	0.000286	17:45876022-17:47516523	-2.59	0.114	1
17:51826118-17:53599432	ENSG00000166263	STXBP4	brain_hypothalamus	protein_coding	8	blup	NA	0.0382	0.0245	17:51826118-17:53599432	1.46	0.114	1
5:13464832-5:14757804	ENSG00000154122	ANKH	brain_putamen_basal_ganglia	protein_coding	12	blup	NA	0.0724	0.0026	5:13464832-5:14757804	-1.66	0.114	1
11:100417169-11:101331121	ENSG00000137672	TRPC6	brain_putamen_basal_ganglia	protein_coding	9	blup	NA	0.123	0.000104	11:100418534-11:101330928	-1.29	0.114	1
2:81620841-2:85140680	ENSG00000186854	TRABD2A	breast_mammary_tissue	protein_coding	34	blup	NA	0.00491	0.137	2:81620841-2:85140279	-2.46	0.114	1
2:218395480-2:220454551	ENSG00000163521	GLB1L	breast_mammary_tissue	protein_coding	87	lasso	NA	0.229	6.69e-16	2:218396070-2:220454389	-2.84	0.114	1
3:14816900-3:16282442	ENSG00000206561	COLQ	breast_mammary_tissue	protein_coding	33	blup	NA	0.048	0.000282	3:14817172-3:16281960	2.36	0.114	1
4:125210862-4:126480886	ENSG00000151458	ANKRD50	breast_mammary_tissue	protein_coding	8	enet	NA	0.000613	0.284	4:125211080-4:126480595	0.946	0.114	1
2:113921856-2:116772470	ENSG00000125618	PAX8	cells_ebv-transformed_lymphocytes	protein_coding	15	lasso	NA	0.143	1.66e-05	2:113922096-2:116772246	3.12	0.114	1
6:108464380-6:110304247	ENSG00000135587	SMPD2	cells_transformed_fibroblasts	protein_coding	34	enet	NA	0.291	3.33e-24	6:108464380-6:110304247	-2.58	0.114	1
7:139933177-7:140235210	ENSG00000133597	ADCK2	cells_transformed_fibroblasts	protein_coding	6	lasso	NA	0.19	1.68e-15	7:139933177-7:140234597	0.512	0.114	1
8:10463197-8:11278998	ENSG00000136573	BLK	cells_transformed_fibroblasts	protein_coding	27	lasso	NA	0.0938	3.87e-08	8:10463197-8:11278541	-2.51	0.114	1
12:61107-12:1080331	ENSG00000082805	ERC1	cells_transformed_fibroblasts	protein_coding	25	blup	NA	0.0253	0.00337	12:61107-12:1080007	-2.24	0.114	1
16:29036613-16:31382943	ENSG00000169217	CD2BP2	cells_transformed_fibroblasts	protein_coding	170	blup	NA	0.0369	0.000493	16:29036613-16:31382470	3.9	0.114	1
1:43758457-1:44969183	ENSG00000117407	ARTN	colon_sigmoid	protein_coding	48	blup	NA	0.0421	0.00197	1:43758457-1:44968965	-2.61	0.114	1
21:26469122-21:27271019	ENSG00000154719	MRPL39	colon_sigmoid	protein_coding	8	enet	NA	0.313	2.86e-18	21:26470211-21:27271019	0.994	0.114	1
4:103221356-4:105305294	ENSG00000230069	LRRC37A15P	colon_transverse	processed_pseudogene	22	lasso	NA	0.146	3.44e-10	4:103221459-4:105305275	-2.28	0.114	1
7:139933177-7:140235210	ENSG00000133606	MKRN1	colon_transverse	protein_coding	6	lasso	NA	0.0457	0.000444	7:139933177-7:140234597	-0.816	0.114	1
9:114831082-9:115693145	ENSG00000106868	SUSD1	colon_transverse	protein_coding	6	blup	NA	0.0202	0.0147	9:114831484-9:115691913	0.756	0.114	1
14:53474383-14:53997831	ENSG00000087301	TXNDC16	colon_transverse	protein_coding	8	blup	NA	0.133	2.36e-09	14:53474433-14:53997831	0.59	0.114	1
22:42690818-22:43714200	ENSG00000100300	TSPO	colon_transverse	protein_coding	23	blup	NA	0.0194	0.0164	22:42691238-22:43713668	2.33	0.114	1
12:67181144-12:67909729	ENSG00000111530	CAND1	liver	protein_coding	11	enet	NA	0.0284	0.0213	12:67181434-12:67909729	-1.57	0.114	1
14:98341162-14:99138532	ENSG00000232573	RPL3P4	liver	processed_pseudogene	8	blup	NA	0.0227	0.0353	14:98341162-14:99138264	-0.579	0.114	1
1:48978188-1:49894177	ENSG00000117834	SLC5A9	lung	protein_coding	6	enet	NA	0.348	1.95e-37	1:48978188-1:49894177	-0.173	0.114	1
4:113870102-4:115666246	ENSG00000174607	UGT8	lung	protein_coding	10	enet	NA	0.000766	0.256	4:113870583-4:115665875	-1.5	0.114	1
6:57599465-6:61880512	ENSG00000239650	GUSBP4	lung	transcribed_unprocessed_pseudogene	22	blup	NA	0.0725	5.42e-08	6:57599465-6:61880512	2.17	0.114	1
2:67226166-2:68010176	ENSG00000115946	PNO1	muscle_skeletal	protein_coding	6	enet	NA	0.0777	2.04e-10	2:67226166-2:68009913	0.756	0.114	1
3:75704949-3:77508835	ENSG00000244026	FAM86DP	muscle_skeletal	transcribed_unprocessed_pseudogene	6	enet	NA	0.12	1.64e-15	3:75737505-3:77508704	0.0203	0.114	1
7:139933177-7:140235210	ENSG00000133597	ADCK2	muscle_skeletal	protein_coding	6	lasso	NA	0.0721	9.3e-10	7:139933177-7:140234597	-1.05	0.114	1
8:17387876-8:17836399	ENSG00000003989	SLC7A2	muscle_skeletal	protein_coding	14	lasso	NA	0.065	6.21e-09	8:17388048-8:17836399	-1.82	0.114	1
8:101620958-8:104123306	ENSG00000174226	SNX31	muscle_skeletal	protein_coding	54	enet	NA	0.272	1.1e-35	8:101620958-8:104123306	2.66	0.114	1
17:55357541-17:57487512	ENSG00000213246	SUPT4H1	muscle_skeletal	protein_coding	32	lasso	NA	0.113	1.09e-14	17:55357542-17:57486390	2.5	0.114	1
21:26469122-21:27271019	ENSG00000213885	RPL13AP7	ovary	processed_pseudogene	8	blup	NA	0.0202	0.065	21:26470211-21:27271019	-0.585	0.114	1
2:151731462-2:152486782	ENSG00000080345	RIF1	pancreas	protein_coding	9	lasso	NA	0.15	1.8e-09	2:151731930-2:152486782	-1.28	0.114	1
3:118530251-3:120523055	ENSG00000113845	TIMMDC1	pancreas	protein_coding	42	blup	NA	0.00741	0.106	3:118530251-3:120522856	2.48	0.114	1
4:161826435-4:163243679	ENSG00000168843	FSTL5	pancreas	protein_coding	9	lasso	NA	0.16	4.79e-10	4:161826517-4:163243679	-1.3	0.114	1
5:117346213-5:118608820	ENSG00000133835	HSD17B4	pancreas	protein_coding	8	blup	NA	0.0345	0.00337	5:117346659-5:118608427	0.923	0.114	1
8:2042942-8:2573279	ENSG00000104728	ARHGEF10	pancreas	protein_coding	6	enet	NA	0.136	1.1e-08	8:2042942-8:2573173	0.751	0.114	1
2:113921856-2:116772470	ENSG00000240356	RPL23AP7	prostate	transcribed_processed_pseudogene	15	blup	NA	0.0684	0.00148	2:113922096-2:116772246	1.8	0.114	1
14:53474383-14:53997831	ENSG00000100522	GNPNAT1	prostate	protein_coding	8	blup	NA	0.0632	0.00219	14:53474433-14:53997831	0.592	0.114	1
6:130935454-6:132765669	ENSG00000118520	ARG1	skin_not_sun_exposed_suprapubic	protein_coding	44	lasso	NA	0.467	1.53e-47	6:130935454-6:132765669	-2.5	0.114	1
8:59068651-8:59728100	ENSG00000198846	TOX	skin_not_sun_exposed_suprapubic	protein_coding	7	blup	NA	0.0255	0.002	8:59068651-8:59727453	-0.22	0.114	1
8:125683719-8:126410917	ENSG00000183665	TRMT12	skin_not_sun_exposed_suprapubic	protein_coding	8	enet	NA	0.297	2.04e-27	8:125684215-8:126409894	1.1	0.114	1
9:115693145-9:117019801	ENSG00000148225	WDR31	skin_not_sun_exposed_suprapubic	protein_coding	11	lasso	NA	0.117	8.73e-11	9:115693146-9:117019801	1.72	0.114	1
11:86619301-11:87430235	ENSG00000150687	PRSS23	skin_not_sun_exposed_suprapubic	protein_coding	20	enet	NA	0.0939	6.48e-09	11:86619325-11:87429756	-2.06	0.114	1
14:95750867-14:96262415	ENSG00000182512	GLRX5	skin_not_sun_exposed_suprapubic	protein_coding	11	blup	NA	0.047	3.8e-05	14:95751338-14:96262184	-1.59	0.114	1
18:1942911-18:3891658	ENSG00000118680	MYL12B	skin_not_sun_exposed_suprapubic	protein_coding	44	lasso	NA	0.0766	1.65e-07	18:1943138-18:3890554	-2.52	0.114	1
20:8117011-20:9730921	ENSG00000132623	ANKEF1	skin_not_sun_exposed_suprapubic	protein_coding	11	lasso	NA	0.199	6.02e-18	20:8117011-20:9730921	1.57	0.114	1
4:125210862-4:126480886	ENSG00000151458	ANKRD50	skin_sun_exposed_lower_leg	protein_coding	8	blup	NA	0.038	3.93e-05	4:125211080-4:126480595	0.609	0.114	1
13:32301815-13:33776903	ENSG00000229800	ATP8A2P2	skin_sun_exposed_lower_leg	processed_pseudogene	21	blup	NA	0.0326	0.000133	13:32301861-13:33776826	-2.1	0.114	1
13:108189877-13:109121210	ENSG00000041515	MYO16	skin_sun_exposed_lower_leg	protein_coding	9	enet	NA	0.0766	6.42e-09	13:108190124-13:109121210	1.28	0.114	1
17:36809344-17:38877404	ENSG00000141736	ERBB2	skin_sun_exposed_lower_leg	protein_coding	66	lasso	NA	0.0359	6.3e-05	17:36809344-17:38877404	-4.98	0.114	1
17:78837588-17:80034408	ENSG00000182676	PPP1R27	skin_sun_exposed_lower_leg	protein_coding	29	enet	NA	0.0723	1.69e-08	17:78837588-17:80034081	-2.39	0.114	1
8:24674718-8:25483454	ENSG00000104722	NEFM	small_intestine_terminal_ileum	protein_coding	13	enet	NA	0.0342	0.0238	8:24675714-8:25483454	-1.73	0.114	1
9:4495328-9:4884926	ENSG00000106686	SPATA6L	small_intestine_terminal_ileum	protein_coding	12	lasso	NA	0.142	1.2e-05	9:4495328-9:4884849	-1.69	0.114	1
2:70755198-2:73174848	ENSG00000163013	FBXO41	spleen	protein_coding	41	blup	NA	0.0277	0.0253	2:70756057-2:73174848	-2.49	0.114	1
17:36809344-17:38877404	ENSG00000171446	KRT27	spleen	protein_coding	66	enet	NA	0.119	1.23e-05	17:36809344-17:38877404	2.3	0.114	1
21:26469122-21:27271019	ENSG00000154719	MRPL39	spleen	protein_coding	8	enet	NA	0.171	1.42e-07	21:26470211-21:27271019	0.731	0.114	1
1:4380811-1:5913893	ENSG00000158286	RNF207	uterus	protein_coding	11	blup	NA	0.0829	0.00214	1:4380973-1:5913893	-1.56	0.114	1
3:88298373-3:94255316	ENSG00000178750	STX19	uterus	protein_coding	24	blup	NA	0.171	1.11e-05	3:88299112-3:94254639	-2.18	0.114	1
8:119685457-8:121201700	ENSG00000136982	DSCC1	uterus	protein_coding	18	lasso	NA	0.364	1.79e-11	8:119685652-8:121200755	1.99	0.114	1
9:114831082-9:115693145	ENSG00000242616	GNG10	uterus	protein_coding	6	enet	NA	0.204	1.48e-06	9:114831484-9:115691913	0.725	0.114	1
11:26045753-11:27020461	ENSG00000134343	ANO3	uterus	protein_coding	8	blup	NA	0.108	0.000494	11:26045753-11:27020461	0.583	0.114	1
2:3973779-2:5708337	ENSG00000182551	ADI1	whole_blood	protein_coding	12	enet	NA	0.0649	4.33e-07	2:3973779-2:5707953	1.66	0.114	1
2:218395480-2:220454551	ENSG00000163521	GLB1L	whole_blood	protein_coding	87	lasso	NA	0.368	1.61e-38	2:218396070-2:220454389	-2.92	0.114	1
4:89238028-4:90231564	ENSG00000118777	ABCG2	whole_blood	protein_coding	9	enet	NA	0.0699	1.58e-07	4:89238028-4:90231536	1.26	0.114	1
6:130935454-6:132765669	ENSG00000118520	ARG1	whole_blood	protein_coding	44	lasso	NA	0.363	6.63e-38	6:130935454-6:132765669	-2.55	0.114	1
8:128659111-8:130381139	ENSG00000249859	PVT1	whole_blood	lincRNA	22	enet	NA	0.125	1.83e-12	8:128659375-8:130381139	2.2	0.114	1
20:32813441-20:34960446	ENSG00000088298	EDEM2	whole_blood	protein_coding	70	lasso	NA	0.0437	3.14e-05	20:32813689-20:34960446	3.06	0.114	1
2:151731462-2:152486782	ENSG00000184898	RBM43	adipose_subcutaneous	protein_coding	9	lasso	NA	0.0241	0.00134	2:151731930-2:152486782	-1.5	0.113	1
2:229370787-2:231843389	ENSG00000135899	SP110	adipose_subcutaneous	protein_coding	69	blup	NA	0.085	3.52e-09	2:229370787-2:231842809	-2.71	0.113	1
10:104380410-10:106695048	ENSG00000214435	AS3MT	adipose_subcutaneous	protein_coding	12	lasso	NA	0.558	6.13e-70	10:104380686-10:106695048	-1.93	0.113	1
12:81467767-12:83502666	ENSG00000127720	METTL25	adipose_subcutaneous	protein_coding	16	blup	NA	0.0104	0.0258	12:81467827-12:83501801	-1.95	0.113	1
6:118963115-6:119963278	ENSG00000111879	FAM184A	adipose_visceral_omentum	protein_coding	8	lasso	NA	0.0934	2.14e-08	6:118966310-6:119962839	-0.773	0.113	1
7:19481547-7:20124908	ENSG00000122691	TWIST1	adipose_visceral_omentum	protein_coding	8	blup	NA	0.0458	8.21e-05	7:19481547-7:20124908	0.931	0.113	1
8:125683719-8:126410917	ENSG00000245149	RNF139-AS1	adipose_visceral_omentum	lincRNA	8	blup	NA	0.0343	0.000596	8:125684215-8:126409894	-0.695	0.113	1
10:104380410-10:106695048	ENSG00000166272	WBP1L	adipose_visceral_omentum	protein_coding	12	lasso	NA	0.0938	2.02e-08	10:104380686-10:106695048	1.93	0.113	1
11:44693799-11:47006137	ENSG00000175224	ATG13	adipose_visceral_omentum	protein_coding	56	lasso	NA	0.0476	6.05e-05	11:44694135-11:47003304	2.76	0.113	1
11:94242260-11:95726041	ENSG00000166037	CEP57	adipose_visceral_omentum	protein_coding	35	lasso	NA	0.175	7.55e-15	11:94242655-11:95725095	-2.57	0.113	1
20:41615460-20:42680176	ENSG00000124191	TOX2	adipose_visceral_omentum	protein_coding	8	lasso	NA	0.401	1.41e-36	20:41615460-20:42680176	-0.633	0.113	1
22:24984204-22:26791628	ENSG00000100068	LRP5L	adipose_visceral_omentum	protein_coding	53	enet	NA	0.184	1.21e-15	22:24984687-22:26791449	2.61	0.113	1
2:242149921-2:243188920	ENSG00000180902	D2HGDH	brain_cerebellar_hemisphere	protein_coding	2	lasso	NA	0.2	1.19e-07	2:242150091-2:243185994	-1.06	0.113	1
5:148662624-5:150561298	ENSG00000086570	FAT2	brain_cerebellar_hemisphere	protein_coding	47	blup	NA	0.0394	0.0154	5:148662633-5:150561298	-2.69	0.113	1
6:39295677-6:40345115	ENSG00000204092	LINC00951	brain_cerebellum	lincRNA	15	lasso	NA	0.355	2.64e-16	6:39295677-6:40344623	2.08	0.113	1
8:15991660-8:17387876	ENSG00000078674	PCM1	brain_cerebellum	protein_coding	15	lasso	NA	0.591	2.39e-31	8:15991660-8:17387624	1.85	0.113	1
8:136035605-8:137524151	ENSG00000066827	ZFAT	brain_cerebellum	protein_coding	5	blup	NA	0.113	1.32e-05	8:136035927-8:137524151	0.0236	0.113	1
17:27334244-17:29786491	ENSG00000176390	CRLF3	brain_cerebellum	protein_coding	133	blup	NA	0.186	1.52e-08	17:27334244-17:29786491	-3.09	0.113	1
17:78837588-17:80034408	ENSG00000185624	P4HB	brain_cerebellum	protein_coding	29	lasso	NA	0.177	3.66e-08	17:78837588-17:80034081	-2.4	0.113	1
17:51826118-17:53599432	ENSG00000166263	STXBP4	brain_cortex	protein_coding	8	blup	NA	0.0508	0.00494	17:51826118-17:53599432	1.38	0.113	1
2:58297315-2:60292000	ENSG00000285673	AC007092.1	brain_frontal_cortex_ba9	lincRNA	9	blup	NA	0.0693	0.0024	2:58297664-2:60292000	-1.27	0.113	1
3:81427310-3:82643886	ENSG00000114480	GBE1	brain_frontal_cortex_ba9	protein_coding	8	enet	NA	0.0338	0.0265	3:81427310-3:82643757	-0.918	0.113	1
9:114831082-9:115693145	ENSG00000148154	UGCG	brain_frontal_cortex_ba9	protein_coding	6	lasso	NA	0.193	4.23e-07	9:114831484-9:115691913	0.485	0.113	1
5:117346213-5:118608820	ENSG00000172869	DMXL1	brain_hypothalamus	protein_coding	8	lasso	NA	0.139	4.41e-05	5:117346659-5:118608427	-0.934	0.113	1
8:125683719-8:126410917	ENSG00000249816	LINC00964	brain_hypothalamus	lincRNA	8	blup	NA	0.049	0.0125	8:125684215-8:126409894	0.684	0.113	1
17:51826118-17:53599432	ENSG00000141198	TOM1L1	brain_hypothalamus	protein_coding	8	blup	NA	0.0346	0.0307	17:51826118-17:53599432	1.11	0.113	1
2:242149921-2:243188920	ENSG00000115687	PASK	brain_nucleus_accumbens_basal_ganglia	protein_coding	2	lasso	NA	0.101	0.000141	2:242150091-2:243185994	0.28	0.113	0
6:26791233-6:28017819	ENSG00000204789	ZNF204P	brain_nucleus_accumbens_basal_ganglia	processed_pseudogene	59	blup	NA	0.0353	0.0185	6:26791421-6:28017250	1.03	0.113	0
8:56956383-8:59068651	ENSG00000008988	RPS20	brain_nucleus_accumbens_basal_ganglia	protein_coding	29	lasso	NA	0.0494	0.00651	8:56956383-8:59068651	-2.31	0.113	1
12:2544786-12:3677037	ENSG00000011105	TSPAN9	brain_nucleus_accumbens_basal_ganglia	protein_coding	38	blup	NA	0.13	1.61e-05	12:2545286-12:3677037	-2.46	0.113	1
21:46177105-21:47492226	ENSG00000223768	LINC00205	brain_nucleus_accumbens_basal_ganglia	bidirectional_promoter_lncRNA	19	lasso	NA	0.537	3.43e-23	21:46178515-21:47491975	-2.07	0.113	1
7:25909555-7:28360309	ENSG00000234336	JAZF1-AS1	brain_putamen_basal_ganglia	antisense	58	lasso	NA	0.189	1.26e-06	7:25909695-7:28359788	2.63	0.113	1
1:7247335-1:9365199	ENSG00000116288	PARK7	breast_mammary_tissue	protein_coding	53	lasso	NA	0.1	1.85e-07	1:7247335-1:9365093	-2.63	0.113	1
8:130381139-8:131639625	ENSG00000153317	ASAP1	breast_mammary_tissue	protein_coding	8	lasso	NA	0.044	0.000497	8:130381139-8:131639530	-0.677	0.113	1
15:38530777-15:40384132	ENSG00000137841	PLCB2	breast_mammary_tissue	protein_coding	49	lasso	NA	0.0673	1.95e-05	15:38530777-15:40384132	-2.59	0.113	1
20:41615460-20:42680176	ENSG00000124191	TOX2	breast_mammary_tissue	protein_coding	8	lasso	NA	0.313	3.49e-22	20:41615460-20:42680176	-0.867	0.113	1
6:9020026-6:10540317	ENSG00000111845	PAK1IP1	cells_ebv-transformed_lymphocytes	protein_coding	17	blup	NA	0.00943	0.151	6:9020026-6:10539977	-1.94	0.113	1
12:29651255-12:30512406	ENSG00000133704	IPO8	cells_ebv-transformed_lymphocytes	protein_coding	8	blup	NA	0.0985	0.000354	12:29651457-12:30512406	0.662	0.113	1
4:163243679-4:164478234	ENSG00000198498	TMA16	cells_transformed_fibroblasts	protein_coding	12	lasso	NA	0.292	2.65e-24	4:163243679-4:164478104	-1.67	0.113	1
17:61545589-17:63148128	ENSG00000266173	STRADA	cells_transformed_fibroblasts	protein_coding	38	lasso	NA	0.122	3.1e-10	17:61545589-17:63147477	-2.59	0.113	1
17:61545589-17:63148128	ENSG00000087191	PSMC5	cells_transformed_fibroblasts	protein_coding	38	enet	NA	0.19	1.67e-15	17:61545589-17:63147477	2.61	0.113	1
7:25909555-7:28360309	ENSG00000105997	HOXA3	colon_sigmoid	protein_coding	58	lasso	NA	0.0947	4.98e-06	7:25909695-7:28359788	-4.66	0.113	1
16:9799419-16:10426032	ENSG00000183454	GRIN2A	colon_sigmoid	protein_coding	7	enet	NA	0.0622	0.000203	16:9799495-16:10425637	-0.412	0.113	1
16:9799419-16:10426032	ENSG00000213853	EMP2	colon_sigmoid	protein_coding	7	lasso	NA	0.173	4.44e-10	16:9799495-16:10425637	-0.476	0.113	1
16:10426032-16:11520161	ENSG00000122299	ZC3H7A	colon_sigmoid	protein_coding	45	blup	NA	0.0541	0.000506	16:10426040-16:11519750	2.61	0.113	1
19:34262952-19:36469295	ENSG00000011590	ZBTB32	colon_sigmoid	protein_coding	141	lasso	NA	0.066	0.000131	19:34264354-19:36469295	-3.08	0.113	1
20:61301855-20:62190180	ENSG00000101197	BIRC7	colon_sigmoid	protein_coding	12	lasso	NA	0.143	1.67e-08	20:61301855-20:62190180	-1.65	0.113	1
6:129861031-6:130935454	ENSG00000198945	L3MBTL3	colon_transverse	protein_coding	9	lasso	NA	0.266	2.64e-18	6:129861031-6:130935454	-1.33	0.113	1
10:69900148-10:70195991	ENSG00000179774	ATOH7	colon_transverse	protein_coding	7	lasso	NA	0.12	1.5e-08	10:69900240-10:70195221	0.561	0.113	1
2:198078110-2:199311125	ENSG00000115524	SF3B1	liver	protein_coding	8	lasso	NA	0.0913	9.13e-05	2:198078110-2:199311125	-0.683	0.113	1
7:157634597-7:159128575	ENSG00000126870	WDR60	liver	protein_coding	16	lasso	NA	0.156	2.92e-07	7:157634922-7:159128560	-1.9	0.113	1
14:53474383-14:53997831	ENSG00000100522	GNPNAT1	liver	protein_coding	8	enet	NA	0.218	8.16e-10	14:53474433-14:53997831	0.666	0.113	1
1:65041704-1:66939404	ENSG00000118473	SGIP1	lung	protein_coding	27	blup	NA	0.0196	0.00354	1:65041861-1:66939404	-2.26	0.113	1
2:151731462-2:152486782	ENSG00000123610	TNFAIP6	lung	protein_coding	9	blup	NA	0.0306	0.000349	2:151731930-2:152486782	0.793	0.113	1
2:201576284-2:202818637	ENSG00000138356	AOX1	lung	protein_coding	41	blup	NA	0.0214	0.00242	2:201577027-2:202817892	-2.7	0.113	1
6:150253404-6:151912703	ENSG00000131015	ULBP2	lung	protein_coding	31	enet	NA	0.0706	8.11e-08	6:150253404-6:151912703	2.41	0.113	1
7:134307596-7:135591083	ENSG00000105875	WDR91	lung	protein_coding	23	lasso	NA	0.111	1.31e-11	7:134307596-7:135591083	2.18	0.113	1
8:95005527-8:96534806	ENSG00000175305	CCNE2	lung	protein_coding	25	enet	NA	0.108	2.9e-11	8:95005600-8:96534806	2.23	0.113	1
10:16551767-10:18537267	ENSG00000148482	SLC39A12	lung	protein_coding	28	enet	NA	0.176	5.61e-18	10:16551767-10:18537267	-2.34	0.113	1
16:12613098-16:13154437	ENSG00000103381	CPPED1	lung	protein_coding	8	lasso	NA	0.0522	3.85e-06	16:12613098-16:13153206	-0.65	0.113	1
4:17383322-4:18841874	ENSG00000118579	MED28	muscle_skeletal	protein_coding	14	lasso	NA	0.142	3.55e-18	4:17383953-4:18841427	1.85	0.113	1
4:71049152-4:72140558	ENSG00000156136	DCK	muscle_skeletal	protein_coding	7	blup	NA	0.00557	0.0537	4:71049152-4:72140399	0.845	0.113	1
7:149840658-7:150711505	ENSG00000127399	LRRC61	muscle_skeletal	protein_coding	34	enet	NA	0.465	1.9e-68	7:149841353-7:150711263	2.53	0.113	1
11:107844200-11:108437037	ENSG00000110675	ELMOD1	muscle_skeletal	protein_coding	10	lasso	NA	0.216	8.59e-28	11:107844388-11:108437037	1.47	0.113	1
13:22242174-13:23594702	ENSG00000224429	LINC00539	muscle_skeletal	lincRNA	25	lasso	NA	0.0271	0.000148	13:22242300-13:23592890	-2.21	0.113	1
14:95750867-14:96262415	ENSG00000168398	BDKRB2	muscle_skeletal	protein_coding	11	blup	NA	0.0306	5.78e-05	14:95751338-14:96262184	1.75	0.113	1
20:41615460-20:42680176	ENSG00000124191	TOX2	muscle_skeletal	protein_coding	8	enet	NA	0.244	1.03e-31	20:41615460-20:42680176	-0.921	0.113	1
6:118963115-6:119963278	ENSG00000111879	FAM184A	ovary	protein_coding	8	lasso	NA	0.188	4.01e-07	6:118966310-6:119962839	-0.898	0.113	1
6:97093511-6:97842284	ENSG00000146263	MMS22L	pancreas	protein_coding	4	enet	NA	0.0996	1.12e-06	6:97094092-6:97841412	-0.392	0.113	1
8:130381139-8:131639625	ENSG00000153317	ASAP1	pancreas	protein_coding	8	enet	NA	0.13	2.28e-08	8:130381139-8:131639530	0.687	0.113	1
11:44693799-11:47006137	ENSG00000134569	LRP4	pancreas	protein_coding	56	enet	NA	0.366	1.87e-23	11:44694135-11:47003304	2.8	0.113	1
12:3677037-12:4417679	ENSG00000111254	AKAP3	pancreas	protein_coding	14	enet	NA	0.285	9.46e-18	12:3677037-12:4417127	1.85	0.113	1
13:53339622-13:54682864	ENSG00000102837	OLFM4	pancreas	protein_coding	7	blup	NA	0.12	8.9e-08	13:53339742-13:54682393	0.0624	0.113	1
4:7539692-4:8152235	ENSG00000184985	SORCS2	prostate	protein_coding	8	blup	NA	0.0218	0.0504	4:7540096-4:8152235	-0.669	0.113	1
7:149840658-7:150711505	ENSG00000127399	LRRC61	prostate	protein_coding	34	enet	NA	0.184	1.98e-07	7:149841353-7:150711263	2.46	0.113	1
2:242149921-2:243188920	ENSG00000224272	AC131097.3	skin_not_sun_exposed_suprapubic	antisense	2	enet	NA	0.281	7.63e-26	2:242150091-2:243185994	1.1	0.113	1
4:119933512-4:120392684	ENSG00000164096	C4orf3	skin_not_sun_exposed_suprapubic	protein_coding	8	enet	NA	0.0615	2.66e-06	4:119933634-4:120392684	1.37	0.113	1
8:59068651-8:59728100	ENSG00000215114	UBXN2B	skin_not_sun_exposed_suprapubic	protein_coding	7	lasso	NA	0.191	2.95e-17	8:59068651-8:59727453	-0.145	0.113	1
9:130055510-9:132165470	ENSG00000136819	C9orf78	skin_not_sun_exposed_suprapubic	protein_coding	41	blup	NA	0.0577	5.35e-06	9:130055654-9:132165470	-2.55	0.113	1
13:46495214-13:47431079	ENSG00000235903	CPB2-AS1	skin_not_sun_exposed_suprapubic	antisense	7	lasso	NA	0.117	7.8e-11	13:46495674-13:47430602	-1	0.113	1
21:26469122-21:27271019	ENSG00000154719	MRPL39	skin_not_sun_exposed_suprapubic	protein_coding	8	lasso	NA	0.267	2.25e-24	21:26470211-21:27271019	0.89	0.113	1
2:220454551-2:222521176	ENSG00000243910	TUBA4B	skin_sun_exposed_lower_leg	protein_coding	20	lasso	NA	0.0286	0.000329	2:220454557-2:222521168	2.07	0.113	1
14:24905123-14:26135686	ENSG00000092295	TGM1	small_intestine_terminal_ileum	protein_coding	8	lasso	NA	0.238	8.15e-09	14:24905123-14:26135306	0.452	0.113	1
16:27445755-16:29036613	ENSG00000103472	RRN3P2	small_intestine_terminal_ileum	processed_transcript	68	blup	NA	0.0567	0.00492	16:27445755-16:29036613	-3.42	0.113	1
1:44969183-1:46899501	ENSG00000269956	MKNK1-AS1	spleen	antisense	64	lasso	NA	0.128	5.85e-06	1:44969590-1:46898804	-2.86	0.113	1
2:238760981-2:239952643	ENSG00000144488	ESPNL	spleen	protein_coding	15	blup	NA	0.0306	0.0198	2:238761074-2:239952643	-1.85	0.113	1
4:125210862-4:126480886	ENSG00000151458	ANKRD50	spleen	protein_coding	8	lasso	NA	0.247	1.26e-10	4:125211080-4:126480595	0.91	0.113	1
9:101592859-9:104624437	ENSG00000136872	ALDOB	spleen	protein_coding	27	blup	NA	0.136	2.99e-06	9:101593146-9:104624140	2.24	0.113	1
14:55233681-14:56216880	ENSG00000186615	KTN1-AS1	spleen	antisense	21	lasso	NA	0.0489	0.00434	14:55233920-14:56215477	-2.08	0.113	1
19:46102697-19:47150082	ENSG00000181027	FKRP	spleen	protein_coding	52	lasso	NA	0.178	7.41e-08	19:46102697-19:47150082	2.63	0.113	1
10:80876749-10:82414679	ENSG00000230091	TMEM254-AS1	uterus	antisense	6	lasso	NA	0.36	2.5e-11	10:80877086-10:82414679	-0.82	0.113	1
1:20469149-1:21736588	ENSG00000158825	CDA	whole_blood	protein_coding	34	enet	NA	0.293	1.38e-29	1:20469816-1:21736327	2.42	0.113	1
2:12419150-2:14335308	ENSG00000071575	TRIB2	whole_blood	protein_coding	10	lasso	NA	0.0461	1.92e-05	2:12419924-2:14335308	-1.44	0.113	1
8:13491775-8:13944992	ENSG00000164741	DLC1	whole_blood	protein_coding	8	enet	NA	0.039	8.09e-05	8:13492011-8:13944797	-0.922	0.113	1
8:125683719-8:126410917	ENSG00000164983	TMEM65	whole_blood	protein_coding	8	blup	NA	0.0258	0.00115	8:125684215-8:126409894	-0.963	0.113	1
12:113263518-12:113986709	ENSG00000139410	SDSL	whole_blood	protein_coding	12	lasso	NA	0.0316	0.000358	12:113263518-12:113986418	1.73	0.113	1
2:151731462-2:152486782	ENSG00000080345	RIF1	adipose_subcutaneous	protein_coding	9	lasso	NA	0.344	4.37e-37	2:151731930-2:152486782	-1.46	0.112	1
2:195861164-2:196447456	ENSG00000196950	SLC39A10	adipose_subcutaneous	protein_coding	8	enet	NA	0.127	3.29e-13	2:195861792-2:196446526	-0.851	0.112	1
3:75704949-3:77508835	ENSG00000244026	FAM86DP	adipose_subcutaneous	transcribed_unprocessed_pseudogene	6	enet	NA	0.102	8.96e-11	3:75737505-3:77508704	-0.539	0.112	1
5:93809984-5:95963519	ENSG00000185261	KIAA0825	adipose_subcutaneous	protein_coding	32	lasso	NA	0.0502	5.57e-06	5:93810208-5:95962896	2.39	0.112	1
21:37870779-21:38711704	ENSG00000159267	HLCS	adipose_subcutaneous	protein_coding	12	lasso	NA	0.15	2.09e-15	21:37870779-21:38711704	-1.65	0.112	1
2:151731462-2:152486782	ENSG00000080345	RIF1	adipose_visceral_omentum	protein_coding	9	enet	NA	0.065	3.04e-06	2:151731930-2:152486782	-1.38	0.112	1
3:156008700-3:157312028	ENSG00000243926	TIPARP-AS1	brain_anterior_cingulate_cortex_ba24	bidirectional_promoter_lncRNA	29	lasso	NA	0.119	0.000151	3:156009614-3:157312028	2.28	0.112	1
7:65689809-7:68234074	ENSG00000154710	RABGEF1	brain_anterior_cingulate_cortex_ba24	protein_coding	68	lasso	NA	0.0849	0.00129	7:65689809-7:68233780	2.81	0.112	1
10:100241302-10:100668400	ENSG00000119943	PYROXD2	brain_anterior_cingulate_cortex_ba24	protein_coding	15	lasso	NA	0.416	2.9e-14	10:100241926-10:100668400	1.84	0.112	1
14:66399555-14:67992317	ENSG00000100564	PIGH	brain_anterior_cingulate_cortex_ba24	protein_coding	32	enet	NA	0.113	0.000224	14:66399655-14:67992317	-2.33	0.112	1
3:197075987-3:197946622	ENSG00000273308	AC024560.3	brain_caudate_basal_ganglia	lincRNA	21	lasso	NA	0.0641	0.00133	3:197076210-3:197921948	-2.08	0.112	1
10:125869346-10:128001098	ENSG00000235180	LINC00601	brain_caudate_basal_ganglia	lincRNA	23	blup	NA	0.0903	0.000156	10:125869346-10:128001098	-2.27	0.112	1
13:29257551-13:30483267	ENSG00000238121	LINC00426	brain_caudate_basal_ganglia	lincRNA	24	blup	NA	0.0544	0.00292	13:29258325-13:30483181	2.16	0.112	1
7:5416232-7:5854526	ENSG00000272953	AC092171.4	brain_cerebellar_hemisphere	lincRNA	17	blup	NA	0.0224	0.0531	7:5416232-7:5854526	2.02	0.112	1
9:117019801-9:117921960	ENSG00000157657	ZNF618	brain_cerebellar_hemisphere	protein_coding	12	lasso	NA	0.17	1.19e-06	9:117019801-9:117921871	-1.65	0.112	1
10:1523544-10:2254500	ENSG00000232656	IDI2-AS1	brain_cerebellar_hemisphere	antisense	9	enet	NA	0.0808	0.000806	10:1523806-10:2254500	1.35	0.112	1
3:14816900-3:16282442	ENSG00000131378	RFTN1	brain_cerebellum	protein_coding	33	enet	NA	0.317	2.25e-14	3:14817172-3:16281960	2.45	0.112	1
9:7154923-9:8456299	ENSG00000107077	KDM4C	brain_cerebellum	protein_coding	8	lasso	NA	0.303	1.02e-13	9:7154923-9:8456135	0.833	0.112	1
21:20962339-21:22072764	ENSG00000224924	LINC00320	brain_cortex	lincRNA	8	lasso	NA	0.168	4.73e-07	21:20962397-21:22072764	-0.844	0.112	1
2:57429100-2:58297315	ENSG00000285673	AC007092.1	brain_frontal_cortex_ba9	lincRNA	8	blup	NA	0.0693	0.0024	2:57429100-2:58296890	0.829	0.112	1
3:65273538-3:66270447	ENSG00000144741	SLC25A26	brain_frontal_cortex_ba9	protein_coding	9	lasso	NA	0.351	1.16e-12	3:65273538-3:66170253	-1.25	0.112	1
13:106247554-13:106750000	ENSG00000226620	LINC00343	brain_frontal_cortex_ba9	processed_transcript	8	blup	NA	0.129	4.16e-05	13:106247554-13:106749395	0.81	0.112	1
2:69139564-2:70755198	ENSG00000124380	SNRNP27	brain_hippocampus	protein_coding	39	blup	NA	0.0701	0.003	2:69139564-2:70753882	-2.43	0.112	1
3:65273538-3:66270447	ENSG00000144741	SLC25A26	brain_nucleus_accumbens_basal_ganglia	protein_coding	9	enet	NA	0.343	1.89e-13	3:65273538-3:66170253	-1.25	0.112	1
7:2772227-7:4573428	ENSG00000174945	AMZ1	brain_putamen_basal_ganglia	protein_coding	15	lasso	NA	0.167	5.72e-06	7:2772261-7:4573169	1.84	0.112	1
14:87635341-14:89497643	ENSG00000042317	SPATA7	brain_putamen_basal_ganglia	protein_coding	33	lasso	NA	0.496	5.53e-18	14:87635715-14:89497238	-2.35	0.112	1
6:129861031-6:130935454	ENSG00000198945	L3MBTL3	breast_mammary_tissue	protein_coding	9	lasso	NA	0.227	8.53e-16	6:129861031-6:130935454	-1.26	0.112	1
21:26469122-21:27271019	ENSG00000154719	MRPL39	breast_mammary_tissue	protein_coding	8	lasso	NA	0.262	2.62e-18	21:26470211-21:27271019	0.836	0.112	1
19:20905757-19:22732896	ENSG00000196705	ZNF431	cells_ebv-transformed_lymphocytes	protein_coding	84	blup	NA	0.0574	0.00552	19:20905964-19:22732521	-2.88	0.112	1
2:195861164-2:196447456	ENSG00000196950	SLC39A10	cells_transformed_fibroblasts	protein_coding	8	enet	NA	0.174	3.26e-14	2:195861792-2:196446526	0.825	0.112	1
4:79093979-4:80990297	ENSG00000169288	MRPL1	cells_transformed_fibroblasts	protein_coding	17	lasso	NA	0.0308	0.00135	4:79093979-4:80989905	-1.94	0.112	1
5:9718832-5:11173271	ENSG00000112977	DAP	cells_transformed_fibroblasts	protein_coding	42	lasso	NA	0.272	1.82e-22	5:9719482-5:11173271	-2.49	0.112	1
6:30798168-6:31571218	ENSG00000204538	PSORS1C2	cells_transformed_fibroblasts	protein_coding	61	lasso	NA	0.445	4.67e-40	6:30798168-6:31570931	-6.82	0.112	0
8:130381139-8:131639625	ENSG00000153317	ASAP1	cells_transformed_fibroblasts	protein_coding	8	lasso	NA	0.071	1.78e-06	8:130381139-8:131639530	0.835	0.112	1
17:11102815-17:12534769	ENSG00000065559	MAP2K4	cells_transformed_fibroblasts	protein_coding	13	lasso	NA	0.0718	1.55e-06	17:11103444-17:12534769	1.71	0.112	1
18:7090485-18:8498931	ENSG00000088756	ARHGAP28	cells_transformed_fibroblasts	protein_coding	15	blup	NA	0.0201	0.00801	18:7090485-18:8498109	1.96	0.112	1
2:238760981-2:239952643	ENSG00000132330	SCLY	colon_sigmoid	protein_coding	15	blup	NA	0.0762	4.12e-05	2:238761074-2:239952643	1.94	0.112	1
4:15927009-4:17383322	ENSG00000004468	CD38	colon_sigmoid	protein_coding	14	blup	NA	0.136	3.77e-08	4:15927144-4:17383177	1.78	0.112	1
18:7090485-18:8498931	ENSG00000101680	LAMA1	colon_sigmoid	protein_coding	15	lasso	NA	0.0689	9.44e-05	18:7090485-18:8498109	-1.84	0.112	1
2:57429100-2:58297315	ENSG00000028116	VRK2	colon_transverse	protein_coding	8	lasso	NA	0.0262	0.00642	2:57429100-2:58296890	-0.736	0.112	1
2:58297315-2:60292000	ENSG00000028116	VRK2	colon_transverse	protein_coding	9	lasso	NA	0.0262	0.00642	2:58297664-2:60292000	-1.25	0.112	1
4:17383322-4:18841874	ENSG00000118579	MED28	colon_transverse	protein_coding	14	lasso	NA	0.375	8.36e-27	4:17383953-4:18841427	1.83	0.112	1
5:155373505-5:156628700	ENSG00000172548	NIPAL4	colon_transverse	protein_coding	5	enet	NA	0.0915	8.44e-07	5:155373743-5:156628287	-0.591	0.112	0
17:21290357-17:27334244	ENSG00000109083	IFT20	colon_transverse	protein_coding	63	blup	NA	0.05	0.000246	17:21290357-17:27334244	2.75	0.112	1
21:40482902-21:41389527	ENSG00000235701	PCBP2P1	colon_transverse	processed_pseudogene	11	blup	NA	0.0191	0.0173	21:40483414-21:41389527	-1.69	0.112	1
10:80876749-10:82414679	ENSG00000230091	TMEM254-AS1	liver	antisense	6	lasso	NA	0.289	5.37e-13	10:80877086-10:82414679	-1.16	0.112	1
12:27799773-12:29651255	ENSG00000133687	TMTC1	liver	protein_coding	28	lasso	NA	0.177	4.25e-08	12:27799861-12:29651051	-2.26	0.112	1
7:128778386-7:130422414	ENSG00000128617	OPN1SW	lung	protein_coding	50	enet	NA	0.126	4.9e-13	7:128778386-7:130422190	2.64	0.112	1
10:5983762-10:7171484	ENSG00000196372	ASB13	lung	protein_coding	23	enet	NA	0.0296	0.000428	10:5983762-10:7171183	1.11	0.112	1
10:97822357-10:100241302	ENSG00000166024	R3HCC1L	lung	protein_coding	42	lasso	NA	0.042	3.21e-05	10:97822433-10:100241204	-2.54	0.112	1
1:11777841-1:12779466	ENSG00000011021	CLCN6	muscle_skeletal	protein_coding	38	lasso	NA	0.0195	0.00112	1:11778084-1:12778482	2.49	0.112	1
1:20469149-1:21736588	ENSG00000158828	PINK1	muscle_skeletal	protein_coding	34	lasso	NA	0.344	6.55e-47	1:20469816-1:21736327	2.43	0.112	1
6:134244243-6:136224177	ENSG00000112339	HBS1L	muscle_skeletal	protein_coding	32	lasso	NA	0.0727	7.93e-10	6:134244243-6:136223987	2.36	0.112	1
12:110336719-12:113263518	ENSG00000229186	ADAM1A	muscle_skeletal	unitary_pseudogene	77	lasso	NA	0.232	5.42e-30	12:110336719-12:113263518	0.658	0.112	1
22:19912358-22:22357325	ENSG00000185651	UBE2L3	muscle_skeletal	protein_coding	150	lasso	NA	0.0845	3.19e-11	22:19912358-22:22357325	5.52	0.112	1
1:1892607-1:3582736	ENSG00000197530	MIB2	ovary	protein_coding	47	lasso	NA	0.0347	0.0229	1:1893006-1:3582374	-2.6	0.112	1
4:56547644-4:58935008	ENSG00000249693	THEGL	ovary	protein_coding	31	enet	NA	0.135	1.98e-05	4:56548265-4:58935008	-2.31	0.112	1
2:125840921-2:127373764	ENSG00000136732	GYPC	pancreas	protein_coding	18	enet	NA	0.0534	0.000331	2:125840921-2:127372728	1.98	0.112	1
6:108464380-6:110304247	ENSG00000146285	SCML4	pancreas	protein_coding	34	blup	NA	0.108	4.03e-07	6:108464380-6:110304247	-2.35	0.112	1
7:19481547-7:20124908	ENSG00000183742	MACC1	pancreas	protein_coding	8	enet	NA	0.266	1.75e-16	7:19481547-7:20124908	0.715	0.112	1
8:10463197-8:11278998	ENSG00000171056	SOX7	pancreas	protein_coding	27	blup	NA	0.00755	0.104	8:10463197-8:11278541	2.39	0.112	1
2:151731462-2:152486782	ENSG00000080345	RIF1	skin_not_sun_exposed_suprapubic	protein_coding	9	lasso	NA	0.413	1.75e-40	2:151731930-2:152486782	-1.25	0.112	1
9:9166403-9:10879253	ENSG00000153707	PTPRD	skin_not_sun_exposed_suprapubic	protein_coding	8	enet	NA	0.15	1.27e-13	9:9166788-9:10879198	-0.819	0.112	1
10:123900545-10:125869346	ENSG00000107679	PLEKHA1	skin_not_sun_exposed_suprapubic	protein_coding	40	lasso	NA	0.094	6.38e-09	10:123900545-10:125869346	-2.46	0.112	1
11:26045753-11:27020461	ENSG00000134343	ANO3	skin_not_sun_exposed_suprapubic	protein_coding	8	enet	NA	0.0384	0.000185	11:26045753-11:27020461	0.253	0.112	1
13:46495214-13:47431079	ENSG00000123200	ZC3H13	skin_not_sun_exposed_suprapubic	protein_coding	7	enet	NA	0.145	3.63e-13	13:46495674-13:47430602	-0.96	0.112	1
14:50507760-14:51493572	ENSG00000100504	PYGL	skin_not_sun_exposed_suprapubic	protein_coding	28	enet	NA	0.101	1.85e-09	14:50508237-14:51493572	2.31	0.112	1
21:46177105-21:47492226	ENSG00000197381	ADARB1	skin_not_sun_exposed_suprapubic	protein_coding	19	blup	NA	0.0198	0.00579	21:46178515-21:47491975	-2.18	0.112	1
2:195861164-2:196447456	ENSG00000196950	SLC39A10	skin_sun_exposed_lower_leg	protein_coding	8	blup	NA	0.0606	2.43e-07	2:195861792-2:196446526	-0.81	0.112	1
3:60157-3:1441779	ENSG00000134121	CHL1	skin_sun_exposed_lower_leg	protein_coding	12	blup	NA	0.0352	7.33e-05	3:60197-3:1441662	-1.67	0.112	1
7:63641125-7:65689809	ENSG00000234444	ZNF736	skin_sun_exposed_lower_leg	protein_coding	86	lasso	NA	0.21	5.04e-23	7:63641194-7:65689809	-2.86	0.112	1
14:50507760-14:51493572	ENSG00000100504	PYGL	skin_sun_exposed_lower_leg	protein_coding	28	lasso	NA	0.17	1.43e-18	14:50508237-14:51493572	2.31	0.112	1
10:80876749-10:82414679	ENSG00000230091	TMEM254-AS1	small_intestine_terminal_ileum	antisense	6	enet	NA	0.467	3.35e-18	10:80877086-10:82414679	-0.798	0.112	1
14:24905123-14:26135686	ENSG00000157379	DHRS1	small_intestine_terminal_ileum	protein_coding	8	enet	NA	0.157	4.18e-06	14:24905123-14:26135306	-0.334	0.112	1
21:26469122-21:27271019	ENSG00000154719	MRPL39	small_intestine_terminal_ileum	protein_coding	8	enet	NA	0.277	3.42e-10	21:26470211-21:27271019	0.773	0.112	1
10:80876749-10:82414679	ENSG00000242600	MBL1P	spleen	transcribed_unitary_pseudogene	6	enet	NA	0.0905	0.00014	10:80877086-10:82414679	1.26	0.112	1
11:68005825-11:69516130	ENSG00000132740	IGHMBP2	spleen	protein_coding	38	lasso	NA	0.589	1.24e-29	11:68006171-11:69516025	2.45	0.112	1
2:198078110-2:199311125	ENSG00000065413	ANKRD44	uterus	protein_coding	8	blup	NA	0.167	1.43e-05	2:198078110-2:199311125	0.849	0.112	1
14:24905123-14:26135686	ENSG00000139899	CBLN3	uterus	protein_coding	8	lasso	NA	0.454	9.07e-15	14:24905123-14:26135306	-0.971	0.112	1
4:694715-4:1478711	ENSG00000163945	UVSSA	whole_blood	protein_coding	31	blup	NA	0.221	7.49e-22	4:695146-4:1478711	2.67	0.112	1
9:114831082-9:115693145	ENSG00000148158	SNX30	whole_blood	protein_coding	6	lasso	NA	0.0914	1.94e-09	9:114831484-9:115691913	-0.693	0.112	1
11:107844200-11:108437037	ENSG00000149311	ATM	whole_blood	protein_coding	10	enet	NA	0.113	2.29e-11	11:107844388-11:108437037	1.42	0.112	1
6:1452362-6:2458936	ENSG00000137273	FOXF2	adipose_subcutaneous	protein_coding	9	blup	NA	0.0435	2.25e-05	6:1452466-6:2458241	-1.11	0.111	1
7:150711505-7:152249806	ENSG00000197150	ABCB8	adipose_subcutaneous	protein_coding	48	enet	NA	0.0628	3.87e-07	7:150712966-7:152249806	2.66	0.111	1
12:129237297-12:130377921	ENSG00000250208	FZD10-AS1	adipose_visceral_omentum	processed_transcript	18	blup	NA	0.0286	0.00157	12:129237297-12:130377921	1.97	0.111	1
4:17383322-4:18841874	ENSG00000118579	MED28	brain_caudate_basal_ganglia	protein_coding	14	lasso	NA	0.156	6.35e-07	4:17383953-4:18841427	1.8	0.111	1
21:26469122-21:27271019	ENSG00000154721	JAM2	brain_caudate_basal_ganglia	protein_coding	8	blup	NA	0.0597	0.0019	21:26470211-21:27271019	-0.972	0.111	1
2:201576284-2:202818637	ENSG00000240344	PPIL3	brain_cerebellar_hemisphere	protein_coding	41	lasso	NA	0.401	1.73e-15	2:201577027-2:202817892	-2.75	0.111	1
2:242149921-2:243188920	ENSG00000235151	AC131097.4	brain_cerebellar_hemisphere	lincRNA	2	blup	NA	0.0584	0.00394	2:242150091-2:243185994	1.52	0.111	1
7:73334602-7:76458564	ENSG00000196275	GTF2IRD2	brain_cerebellar_hemisphere	protein_coding	90	blup	NA	0.179	5.75e-07	7:73334683-7:76458564	2.83	0.111	1
8:59068651-8:59728100	ENSG00000035681	NSMAF	brain_cerebellum	protein_coding	7	blup	NA	0.103	3.12e-05	8:59068651-8:59727453	-0.694	0.111	1
12:49001866-12:51776494	ENSG00000110925	CSRNP2	brain_cerebellum	protein_coding	100	lasso	NA	0.283	8.68e-13	12:49001866-12:51776494	-2.89	0.111	1
2:28598777-2:29217559	ENSG00000163803	PLB1	brain_cortex	protein_coding	18	lasso	NA	0.0415	0.0101	2:28598777-2:29216869	-1.99	0.111	1
15:69017999-15:70133341	ENSG00000128973	CLN6	brain_frontal_cortex_ba9	protein_coding	24	lasso	NA	0.0761	0.00152	15:69017999-15:70132706	-2.16	0.111	1
21:44506268-21:46177105	ENSG00000160213	CSTB	brain_frontal_cortex_ba9	protein_coding	71	blup	NA	0.0558	0.00595	21:44506885-21:46176974	-2.75	0.111	1
3:54081390-3:55348860	ENSG00000113812	ACTR8	brain_hippocampus	protein_coding	9	lasso	NA	0.234	5.26e-08	3:54081807-3:55348750	0.000896	0.111	1
4:161826435-4:163243679	ENSG00000168843	FSTL5	brain_hippocampus	protein_coding	9	blup	NA	0.0568	0.00699	4:161826517-4:163243679	-0.0976	0.111	1
14:24905123-14:26135686	ENSG00000213903	LTB4R	brain_hippocampus	protein_coding	8	enet	NA	0.13	6.54e-05	14:24905123-14:26135306	-1.25	0.111	1
5:95963519-5:97315601	ENSG00000164308	ERAP2	brain_hypothalamus	protein_coding	26	lasso	NA	0.559	1.32e-20	5:95963902-5:97314960	2.1	0.111	1
3:54081390-3:55348860	ENSG00000113812	ACTR8	brain_nucleus_accumbens_basal_ganglia	protein_coding	9	enet	NA	0.217	1.55e-08	3:54081807-3:55348750	-0.0192	0.111	1
2:43309590-2:44313803	ENSG00000162882	HAAO	brain_putamen_basal_ganglia	protein_coding	21	blup	NA	0.112	0.000205	2:43309590-2:44313803	-2.07	0.111	1
3:65273538-3:66270447	ENSG00000144741	SLC25A26	brain_putamen_basal_ganglia	protein_coding	9	lasso	NA	0.304	2.7e-10	3:65273538-3:66170253	-0.0676	0.111	1
14:78561945-14:80186579	ENSG00000119705	SLIRP	brain_putamen_basal_ganglia	protein_coding	10	blup	NA	0.0636	0.00455	14:78561945-14:80185987	1.41	0.111	1
1:111741737-1:113273306	ENSG00000116473	RAP1A	breast_mammary_tissue	protein_coding	35	lasso	NA	0.109	5.22e-08	1:111742714-1:113273306	-2.4	0.111	1
3:54081390-3:55348860	ENSG00000113812	ACTR8	breast_mammary_tissue	protein_coding	9	enet	NA	0.147	2.17e-10	3:54081807-3:55348750	-0.0715	0.111	1
4:79093979-4:80990297	ENSG00000163297	ANTXR2	breast_mammary_tissue	protein_coding	17	enet	NA	0.043	0.000572	4:79093979-4:80989905	2.44	0.111	1
4:80990297-4:82125315	ENSG00000163297	ANTXR2	breast_mammary_tissue	protein_coding	9	enet	NA	0.043	0.000572	4:80990665-4:82125315	-1.29	0.111	1
5:11173271-5:13464832	ENSG00000039139	DNAH5	breast_mammary_tissue	protein_coding	9	blup	NA	0.0827	2.25e-06	5:11173271-5:13464832	-0.0399	0.111	1
7:132805848-7:134307596	ENSG00000131558	EXOC4	breast_mammary_tissue	protein_coding	13	enet	NA	0.0463	0.000359	7:132805848-7:134307596	1.7	0.111	1
20:41615460-20:42680176	ENSG00000101057	MYBL2	cells_ebv-transformed_lymphocytes	protein_coding	8	lasso	NA	0.478	5.32e-18	20:41615460-20:42680176	-0.627	0.111	1
3:1441779-3:2992120	ENSG00000072756	TRNT1	cells_transformed_fibroblasts	protein_coding	9	lasso	NA	0.236	2.43e-19	3:1442770-3:2992120	0.0324	0.111	1
12:29651255-12:30512406	ENSG00000187950	OVCH1	cells_transformed_fibroblasts	protein_coding	8	blup	NA	0.0303	0.00147	12:29651457-12:30512406	-1.22	0.111	1
1:94506191-1:96150893	ENSG00000122481	RWDD3	colon_sigmoid	protein_coding	24	lasso	NA	0.223	7.68e-13	1:94506191-1:96150802	2.27	0.111	1
9:105967976-9:107581749	ENSG00000136783	NIPSNAP3A	colon_sigmoid	protein_coding	22	enet	NA	0.271	1.28e-15	9:105967976-9:107581749	-2.12	0.111	1
13:96087558-13:97519210	ENSG00000102595	UGGT2	colon_sigmoid	protein_coding	16	blup	NA	0.238	1.07e-13	13:96087558-13:97519115	1.9	0.111	1
3:27840910-3:29142260	ENSG00000232766	AC098614.2	colon_transverse	processed_pseudogene	9	lasso	NA	0.0127	0.0427	3:27841114-3:29141911	0.0629	0.111	1
4:1478711-4:2842979	ENSG00000178222	RNF212	colon_transverse	protein_coding	34	enet	NA	0.0876	1.45e-06	4:1478711-4:2841772	2.42	0.111	1
6:45406563-6:47311898	ENSG00000153291	SLC25A27	colon_transverse	protein_coding	24	lasso	NA	0.202	8.85e-14	6:45407512-6:47311898	2.23	0.111	1
7:157634597-7:159128575	ENSG00000126870	WDR60	colon_transverse	protein_coding	16	lasso	NA	0.331	3.59e-23	7:157634922-7:159128560	-1.96	0.111	1
15:53069096-15:54508528	ENSG00000166415	WDR72	colon_transverse	protein_coding	10	lasso	NA	0.202	8.47e-14	15:53069747-15:54508497	-1.4	0.111	1
2:80050403-2:81620841	ENSG00000162951	LRRTM1	liver	protein_coding	9	lasso	NA	0.0957	6.21e-05	2:80051572-2:81620841	-0.0496	0.111	1
7:46986720-7:49212278	ENSG00000136273	HUS1	liver	protein_coding	22	enet	NA	0.0531	0.00249	7:46987086-7:49211964	2.12	0.111	1
1:103914211-1:106087842	ENSG00000243480	AMY2A	lung	protein_coding	11	lasso	NA	0.0513	4.63e-06	1:103914661-1:106087842	1.56	0.111	1
6:29737971-6:30798168	ENSG00000230795	HLA-K	lung	unprocessed_pseudogene	85	enet	NA	0.124	7.34e-13	6:29737971-6:30798168	3.62	0.111	1
16:27445755-16:29036613	ENSG00000176953	NFATC2IP	lung	protein_coding	68	blup	NA	0.00657	0.0614	16:27445755-16:29036613	4.21	0.111	1
1:46899501-1:48002576	ENSG00000079277	MKNK1	muscle_skeletal	protein_coding	28	blup	NA	0.0129	0.00679	1:46899657-1:48002576	2.36	0.111	1
2:106210058-2:107408267	ENSG00000135974	C2orf49	muscle_skeletal	protein_coding	22	lasso	NA	0.0459	1.01e-06	2:106210350-2:107408237	2.11	0.111	1
2:238760981-2:239952643	ENSG00000065802	ASB1	muscle_skeletal	protein_coding	15	blup	NA	0.0272	0.000145	2:238761074-2:239952643	1.77	0.111	1
3:1441779-3:2992120	ENSG00000113851	CRBN	muscle_skeletal	protein_coding	9	enet	NA	0.0728	7.75e-10	3:1442770-3:2992120	0.0534	0.111	1
3:65273538-3:66270447	ENSG00000144741	SLC25A26	muscle_skeletal	protein_coding	9	enet	NA	0.129	1.33e-16	3:65273538-3:66170253	0.061	0.111	1
4:71049152-4:72140558	ENSG00000018189	RUFY3	muscle_skeletal	protein_coding	7	lasso	NA	0.0818	6.75e-11	4:71049152-4:72140399	0.807	0.111	1
5:144943354-5:147181998	ENSG00000133706	LARS	muscle_skeletal	protein_coding	30	lasso	NA	0.137	1.35e-17	5:144943354-5:147181902	-2.3	0.111	1
10:12586797-10:13321600	ENSG00000151468	CCDC3	muscle_skeletal	protein_coding	18	enet	NA	0.112	1.74e-14	10:12586819-10:13321600	2.01	0.111	1
10:69900148-10:70195991	ENSG00000138346	DNA2	muscle_skeletal	protein_coding	7	enet	NA	0.36	1.92e-49	10:69900240-10:70195221	0.664	0.111	1
13:24531937-13:25784362	ENSG00000240654	C1QTNF9	muscle_skeletal	protein_coding	29	lasso	NA	0.151	2.8e-19	13:24531937-13:25784362	-2.27	0.111	1
16:5118345-16:5891580	ENSG00000153446	C16orf89	muscle_skeletal	protein_coding	12	blup	NA	0.0252	0.000246	16:5118575-16:5891580	1.61	0.111	1
2:113921856-2:116772470	ENSG00000136682	CBWD2	ovary	protein_coding	15	enet	NA	0.161	3.1e-06	2:113922096-2:116772246	2.14	0.111	1
4:158743718-4:161058864	ENSG00000171497	PPID	ovary	protein_coding	15	enet	NA	0.0471	0.00957	4:158743718-4:161058184	-1.89	0.111	1
2:206735704-2:208645399	ENSG00000023228	NDUFS1	pancreas	protein_coding	50	blup	NA	0.036	0.00279	2:206736071-2:208644421	2.57	0.111	1
3:7083387-3:8648561	ENSG00000070950	RAD18	pancreas	protein_coding	10	lasso	NA	0.00777	0.101	3:7083387-3:8648561	1.41	0.111	1
7:147815318-7:149840658	ENSG00000204947	ZNF425	pancreas	protein_coding	47	lasso	NA	0.133	1.53e-08	7:147815485-7:149839887	-2.58	0.111	1
17:38877404-17:39899810	ENSG00000173805	HAP1	pancreas	protein_coding	41	lasso	NA	0.226	5.52e-14	17:38877404-17:39899490	-2.47	0.111	1
1:91886317-1:93536459	ENSG00000162669	HFM1	skin_not_sun_exposed_suprapubic	protein_coding	46	lasso	NA	0.166	5.37e-15	1:91886640-1:93536459	2.78	0.111	1
9:115693145-9:117019801	ENSG00000165185	KIAA1958	skin_not_sun_exposed_suprapubic	protein_coding	11	blup	NA	0.0141	0.0168	9:115693146-9:117019801	-1.75	0.111	1
9:133223217-9:134127888	ENSG00000148357	HMCN2	skin_not_sun_exposed_suprapubic	protein_coding	28	enet	NA	0.0945	5.76e-09	9:133223217-9:134127011	2.27	0.111	1
3:1441779-3:2992120	ENSG00000134115	CNTN6	skin_sun_exposed_lower_leg	protein_coding	9	blup	NA	0.0018	0.188	3:1442770-3:2992120	-0.0217	0.111	1
3:54081390-3:55348860	ENSG00000016391	CHDH	skin_sun_exposed_lower_leg	protein_coding	9	blup	NA	0.0169	0.00466	3:54081807-3:55348750	2.01	0.111	1
10:29323236-10:29783692	ENSG00000274985	PTCHD3P1	skin_sun_exposed_lower_leg	unprocessed_pseudogene	7	lasso	NA	0.172	8.81e-19	10:29323236-10:29783692	0.228	0.111	1
4:694715-4:1478711	ENSG00000168993	CPLX1	spleen	protein_coding	31	lasso	NA	0.18	6.25e-08	4:695146-4:1478711	-2.14	0.111	1
4:103221356-4:105305294	ENSG00000109323	MANBA	spleen	protein_coding	22	lasso	NA	0.282	3.7e-12	4:103221459-4:105305275	-2.21	0.111	1
8:10463197-8:11278998	ENSG00000177710	SLC35G5	spleen	protein_coding	27	blup	NA	0.0178	0.0593	8:10463197-8:11278541	-2.35	0.111	1
10:84383745-10:85458703	ENSG00000148600	CDHR1	spleen	protein_coding	9	enet	NA	0.401	7.38e-18	10:84385052-10:85458703	0.0141	0.111	1
14:89497643-14:91296860	ENSG00000119720	NRDE2	spleen	protein_coding	36	blup	NA	0.0201	0.0485	14:89497782-14:91296860	2.42	0.111	1
4:119933512-4:120392684	ENSG00000250412	KLHL2P1	uterus	unprocessed_pseudogene	8	enet	NA	0.149	4.29e-05	4:119933634-4:120392684	1.05	0.111	1
11:24088517-11:26045753	ENSG00000134343	ANO3	uterus	protein_coding	9	blup	NA	0.108	0.000494	11:24088517-11:26045753	0.0553	0.111	1
8:17387876-8:17836399	ENSG00000104763	ASAH1	whole_blood	protein_coding	14	lasso	NA	0.394	5.9e-42	8:17388048-8:17836399	1.88	0.111	1
9:88109333-9:88590417	ENSG00000135052	GOLM1	whole_blood	protein_coding	11	enet	NA	0.27	4.36e-27	9:88110013-9:88590417	1.56	0.111	1
10:91013381-10:92006581	ENSG00000107798	LIPA	whole_blood	protein_coding	17	enet	NA	0.388	3.6e-41	10:91013835-10:92006017	1.96	0.111	1
2:53508452-2:54685226	ENSG00000214595	EML6	adipose_subcutaneous	protein_coding	19	blup	NA	0.0268	0.000758	2:53508452-2:54685226	2.1	0.11	1
3:54081390-3:55348860	ENSG00000056736	IL17RB	adipose_subcutaneous	protein_coding	9	lasso	NA	0.0419	3.13e-05	3:54081807-3:55348750	-1.34	0.11	1
4:128996665-4:130591885	ENSG00000151470	C4orf33	adipose_subcutaneous	protein_coding	13	blup	NA	0.144	7.57e-15	4:128996665-4:130591885	-1.81	0.11	1
6:118963115-6:119963278	ENSG00000111879	FAM184A	adipose_subcutaneous	protein_coding	8	lasso	NA	0.183	9.13e-19	6:118966310-6:119962839	-0.909	0.11	1
10:29783692-10:30458838	ENSG00000107951	MTPAP	adipose_subcutaneous	protein_coding	14	lasso	NA	0.0449	1.68e-05	10:29783692-10:30458838	1.76	0.11	1
12:9031395-12:10481534	ENSG00000134539	KLRD1	adipose_subcutaneous	protein_coding	62	enet	NA	0.0637	3.21e-07	12:9031775-12:10481477	2.38	0.11	1
22:46470495-22:47596318	ENSG00000054611	TBC1D22A	adipose_subcutaneous	protein_coding	12	blup	NA	0.168	3.24e-17	22:46471213-22:47595959	1.61	0.11	1
3:1441779-3:2992120	ENSG00000144619	CNTN4	adipose_visceral_omentum	protein_coding	9	enet	NA	0.0534	2.23e-05	3:1442770-3:2992120	1.25	0.11	1
14:53474383-14:53997831	ENSG00000100519	PSMC6	adipose_visceral_omentum	protein_coding	8	blup	NA	0.0103	0.0407	14:53474433-14:53997831	0.863	0.11	1
17:55357541-17:57487512	ENSG00000213246	SUPT4H1	adipose_visceral_omentum	protein_coding	32	lasso	NA	0.0643	3.42e-06	17:55357542-17:57486390	2.47	0.11	1
2:151731462-2:152486782	ENSG00000123610	TNFAIP6	brain_anterior_cingulate_cortex_ba24	protein_coding	9	lasso	NA	0.135	5.57e-05	2:151731930-2:152486782	1.23	0.11	1
11:130342575-11:131074612	ENSG00000120451	SNX19	brain_anterior_cingulate_cortex_ba24	protein_coding	12	enet	NA	0.389	3.31e-13	11:130343023-11:131074590	-1.67	0.11	1
17:15019097-17:16412342	ENSG00000166582	CENPV	brain_anterior_cingulate_cortex_ba24	protein_coding	55	lasso	NA	0.519	9.3e-19	17:15020965-17:16411522	2.63	0.11	1
1:106087842-1:108409665	ENSG00000085491	SLC25A24	brain_caudate_basal_ganglia	protein_coding	20	lasso	NA	0.0565	0.00247	1:106087842-1:108409665	2.04	0.11	1
3:45165153-3:46657500	ENSG00000012223	LTF	brain_caudate_basal_ganglia	protein_coding	34	lasso	NA	0.0544	0.00293	3:45165312-3:46657428	-2.38	0.11	1
4:37255047-4:38907022	ENSG00000271958	AC021860.1	brain_caudate_basal_ganglia	lincRNA	28	enet	NA	0.181	6.8e-08	4:37255211-4:38906951	2.92	0.11	1
12:101447641-12:101862690	ENSG00000111670	GNPTAB	brain_caudate_basal_ganglia	protein_coding	14	blup	NA	0.109	3.27e-05	12:101447641-12:101862690	-1.79	0.11	1
2:151731462-2:152486782	ENSG00000080345	RIF1	brain_cerebellar_hemisphere	protein_coding	9	blup	NA	0.0524	0.00607	2:151731930-2:152486782	0.137	0.11	1
2:175588929-2:177363636	ENSG00000128656	CHN1	brain_cerebellar_hemisphere	protein_coding	55	lasso	NA	0.457	4.15e-18	2:175588937-2:177363636	2.62	0.11	1
2:242149921-2:243188920	ENSG00000146205	ANO7	brain_cerebellar_hemisphere	protein_coding	2	enet	NA	0.269	4.2e-10	2:242150091-2:243185994	2.3	0.11	1
2:242149921-2:243188920	ENSG00000168397	ATG4B	brain_cerebellar_hemisphere	protein_coding	2	lasso	NA	0.226	1.49e-08	2:242150091-2:243185994	0.229	0.11	1
16:27445755-16:29036613	ENSG00000196993	NPIPB9	brain_cerebellar_hemisphere	protein_coding	68	lasso	NA	0.0807	0.000809	16:27445755-16:29036613	-3.79	0.11	1
3:27840910-3:29142260	ENSG00000163508	EOMES	brain_cerebellum	protein_coding	9	enet	NA	0.18	2.67e-08	3:27841114-3:29141911	1.4	0.11	1
15:41177514-15:42776399	ENSG00000103994	ZNF106	brain_cerebellum	protein_coding	54	blup	NA	0.116	9.57e-06	15:41177514-15:42775660	2.71	0.11	1
14:24905123-14:26135686	ENSG00000187630	DHRS4L2	brain_cortex	protein_coding	8	enet	NA	0.13	1e-05	14:24905123-14:26135306	1.23	0.11	1
22:31439918-22:32664986	ENSG00000254127	IGLCOR22-1	brain_cortex	IG_C_pseudogene	49	lasso	NA	0.0328	0.02	22:31439918-22:32664612	-2.58	0.11	1
10:1523544-10:2254500	ENSG00000047056	WDR37	brain_frontal_cortex_ba9	protein_coding	9	enet	NA	0.0831	0.000951	10:1523806-10:2254500	-0.146	0.11	1
5:95963519-5:97315601	ENSG00000164308	ERAP2	brain_hippocampus	protein_coding	26	enet	NA	0.525	2.17e-19	5:95963902-5:97314960	2.09	0.11	1
5:95963519-5:97315601	ENSG00000153113	CAST	brain_hypothalamus	protein_coding	26	lasso	NA	0.208	4.82e-07	5:95963902-5:97314960	2.36	0.11	1
14:87635341-14:89497643	ENSG00000042317	SPATA7	brain_hypothalamus	protein_coding	33	lasso	NA	0.364	3.74e-12	14:87635715-14:89497238	-2.33	0.11	1
1:16897730-1:18662899	ENSG00000186715	MST1L	breast_mammary_tissue	transcribed_unprocessed_pseudogene	27	lasso	NA	0.147	2.16e-10	1:16900558-1:18661583	-4.53	0.11	1
4:68854765-4:71049152	ENSG00000173597	SULT1B1	breast_mammary_tissue	protein_coding	70	blup	NA	0.0232	0.00909	4:68854765-4:71049152	-2.71	0.11	1
10:115328432-10:116421406	ENSG00000151553	FAM160B1	breast_mammary_tissue	protein_coding	5	enet	NA	0.0785	4.07e-06	10:115328860-10:116421406	-0.0956	0.11	0
11:70855-11:1213590	ENSG00000177951	BET1L	breast_mammary_tissue	protein_coding	80	lasso	NA	0.0479	0.000289	11:128196-11:1213525	3.07	0.11	1
5:144943354-5:147181998	ENSG00000173261	PLAC8L1	cells_ebv-transformed_lymphocytes	protein_coding	30	lasso	NA	0.0354	0.0242	5:144943354-5:147181902	-2.36	0.11	1
2:18647423-2:19692404	ENSG00000183891	TTC32	cells_transformed_fibroblasts	protein_coding	6	enet	NA	0.542	1.52e-52	2:18647868-2:19692404	0.0324	0.11	1
4:694715-4:1478711	ENSG00000215375	MYL5	cells_transformed_fibroblasts	protein_coding	31	blup	NA	0.0579	1.54e-05	4:695146-4:1478711	2.24	0.11	1
7:157634597-7:159128575	ENSG00000126870	WDR60	cells_transformed_fibroblasts	protein_coding	16	lasso	NA	0.482	1.35e-44	7:157634922-7:159128560	-1.93	0.11	1
14:24905123-14:26135686	ENSG00000187630	DHRS4L2	cells_transformed_fibroblasts	protein_coding	8	blup	NA	0.0516	4.35e-05	14:24905123-14:26135306	1.37	0.11	1
2:242149921-2:243188920	ENSG00000115677	HDLBP	colon_sigmoid	protein_coding	2	blup	NA	0.0219	0.02	2:242150091-2:243185994	1.14	0.11	1
4:128996665-4:130591885	ENSG00000164040	PGRMC2	colon_sigmoid	protein_coding	13	blup	NA	0.0024	0.225	4:128996665-4:130591885	1.76	0.11	1
8:2042942-8:2573279	ENSG00000182372	CLN8	colon_sigmoid	protein_coding	6	lasso	NA	0.123	1.84e-07	8:2042942-8:2573173	-0.488	0.11	1
10:69900148-10:70195991	ENSG00000138346	DNA2	colon_sigmoid	protein_coding	7	lasso	NA	0.343	3.35e-20	10:69900240-10:70195221	-0.776	0.11	1
12:49001866-12:51776494	ENSG00000110925	CSRNP2	colon_sigmoid	protein_coding	100	lasso	NA	0.0806	2.51e-05	12:49001866-12:51776494	-2.88	0.11	1
2:81620841-2:85140680	ENSG00000115423	DNAH6	colon_transverse	protein_coding	34	lasso	NA	0.412	4.69e-30	2:81620841-2:85140279	-2.35	0.11	1
4:119933512-4:120392684	ENSG00000250412	KLHL2P1	colon_transverse	unprocessed_pseudogene	8	blup	NA	0.0636	3.86e-05	4:119933634-4:120392684	1.31	0.11	1
7:63641125-7:65689809	ENSG00000234444	ZNF736	colon_transverse	protein_coding	86	blup	NA	0.0405	0.000895	7:63641194-7:65689809	-2.9	0.11	1
10:123231465-10:123900545	ENSG00000138162	TACC2	colon_transverse	protein_coding	7	blup	NA	0.039	0.00111	10:123231465-10:123900545	-1.19	0.11	1
3:121974097-3:123517768	ENSG00000121552	CSTA	liver	protein_coding	27	lasso	NA	0.0269	0.0243	3:121975224-3:123517127	-2.34	0.11	1
14:24905123-14:26135686	ENSG00000157379	DHRS1	liver	protein_coding	8	enet	NA	0.187	1.52e-08	14:24905123-14:26135306	-1.03	0.11	1
4:128996665-4:130591885	ENSG00000151470	C4orf33	lung	protein_coding	13	blup	NA	0.123	1.01e-12	4:128996665-4:130591885	-1.81	0.11	1
11:44693799-11:47006137	ENSG00000110492	MDK	lung	protein_coding	56	enet	NA	0.0304	0.000367	11:44694135-11:47003304	2.72	0.11	1
12:41658586-12:43984474	ENSG00000134283	PPHLN1	lung	protein_coding	42	lasso	NA	0.134	8.36e-14	12:41658817-12:43984228	3.72	0.11	1
16:81772536-16:82747728	ENSG00000140945	CDH13	lung	protein_coding	15	blup	NA	0.0175	0.00558	16:81772536-16:82747728	-1.83	0.11	1
2:218395480-2:220454551	ENSG00000163521	GLB1L	muscle_skeletal	protein_coding	87	lasso	NA	0.0356	1.56e-05	2:218396070-2:220454389	-2.86	0.11	1
2:225840004-2:228119842	ENSG00000230621	AC068138.1	muscle_skeletal	processed_pseudogene	27	enet	NA	0.106	9.65e-14	2:225840004-2:228119842	-2.32	0.11	1
12:81467767-12:83502666	ENSG00000111058	ACSS3	muscle_skeletal	protein_coding	16	blup	NA	0.209	6.03e-27	12:81467827-12:83501801	1.98	0.11	1
14:24905123-14:26135686	ENSG00000157326	DHRS4	muscle_skeletal	protein_coding	8	blup	NA	0.161	1.55e-20	14:24905123-14:26135306	1.47	0.11	1
11:68005825-11:69516130	ENSG00000162341	TPCN2	ovary	protein_coding	38	blup	NA	0.085	0.000688	11:68006171-11:69516025	-2.49	0.11	1
2:242149921-2:243188920	ENSG00000168395	ING5	pancreas	protein_coding	2	lasso	NA	0.071	3.84e-05	2:242150091-2:243185994	1.07	0.11	1
4:89238028-4:90231564	ENSG00000185477	GPRIN3	pancreas	protein_coding	9	lasso	NA	0.0817	1.03e-05	4:89238028-4:90231536	-0.169	0.11	1
10:1523544-10:2254500	ENSG00000047056	WDR37	pancreas	protein_coding	9	blup	NA	0.065	8.01e-05	10:1523806-10:2254500	-0.119	0.11	1
11:76797209-11:78355058	ENSG00000137513	NARS2	pancreas	protein_coding	39	lasso	NA	0.157	7.26e-10	11:76797209-11:78354201	-2.52	0.11	1
12:67181144-12:67909729	ENSG00000111530	CAND1	pancreas	protein_coding	11	lasso	NA	0.231	2.77e-14	12:67181434-12:67909729	-1.52	0.11	1
5:11173271-5:13464832	ENSG00000039139	DNAH5	prostate	protein_coding	9	blup	NA	0.0877	0.00035	5:11173271-5:13464832	-0.154	0.11	1
6:129861031-6:130935454	ENSG00000198945	L3MBTL3	prostate	protein_coding	9	lasso	NA	0.275	7.92e-11	6:129861031-6:130935454	-1.22	0.11	1
1:37549183-1:38731847	ENSG00000169218	RSPO1	skin_not_sun_exposed_suprapubic	protein_coding	33	blup	NA	0.0314	0.000673	1:37549183-1:38731847	-1.35	0.11	0
1:111741737-1:113273306	ENSG00000116473	RAP1A	skin_not_sun_exposed_suprapubic	protein_coding	35	enet	NA	0.0645	1.53e-06	1:111742714-1:113273306	-2.46	0.11	1
2:29217559-2:30463711	ENSG00000171103	TRMT61B	skin_not_sun_exposed_suprapubic	protein_coding	13	lasso	NA	0.137	1.73e-12	2:29217896-2:30462979	-1.97	0.11	1
6:28017819-6:28917608	ENSG00000187987	ZSCAN23	skin_not_sun_exposed_suprapubic	protein_coding	46	lasso	NA	0.296	2.41e-27	6:28018353-6:28917091	-5.61	0.11	0
11:7436701-11:8333274	ENSG00000166407	LMO1	skin_not_sun_exposed_suprapubic	protein_coding	32	lasso	NA	0.123	2.33e-11	11:7436701-11:8333255	-2.38	0.11	1
14:53474383-14:53997831	ENSG00000198252	STYX	skin_not_sun_exposed_suprapubic	protein_coding	8	blup	NA	0.0389	0.000169	14:53474433-14:53997831	0.608	0.11	1
1:68477895-1:69687616	ENSG00000232284	GNG12-AS1	skin_sun_exposed_lower_leg	antisense	9	blup	NA	0.012	0.0145	1:68478666-1:69687616	0.114	0.11	1
17:41772087-17:43056905	ENSG00000013306	SLC25A39	small_intestine_terminal_ileum	protein_coding	84	blup	NA	0.063	0.00318	17:41772638-17:43056905	2.79	0.11	1
1:84844495-1:86454751	ENSG00000171517	LPAR3	spleen	protein_coding	26	lasso	NA	0.147	1.11e-06	1:84844495-1:86454751	2.2	0.11	1
11:26045753-11:27020461	ENSG00000148942	SLC5A12	spleen	protein_coding	8	enet	NA	0.022	0.0412	11:26045753-11:27020461	-0.161	0.11	1
20:2469501-20:3828413	ENSG00000088836	SLC4A11	spleen	protein_coding	46	blup	NA	0.0671	0.000966	20:2469501-20:3828413	-2.53	0.11	1
6:45406563-6:47311898	ENSG00000180113	TDRD6	uterus	protein_coding	24	lasso	NA	0.226	3.42e-07	6:45407512-6:47311898	-2.16	0.11	1
10:80876749-10:82414679	ENSG00000278616	BEND3P3	uterus	processed_pseudogene	6	lasso	NA	0.142	6.69e-05	10:80877086-10:82414679	0.614	0.11	1
13:108189877-13:109121210	ENSG00000102524	TNFSF13B	uterus	protein_coding	9	lasso	NA	0.00735	0.191	13:108190124-13:109121210	-0.15	0.11	1
2:224859419-2:225840004	ENSG00000135919	SERPINE2	whole_blood	protein_coding	6	lasso	NA	0.0342	0.000212	2:224860058-2:225840004	0.661	0.11	1
2:224859419-2:225840004	ENSG00000228446	AC073052.1	whole_blood	processed_pseudogene	6	blup	NA	0.0723	9.79e-08	2:224860058-2:225840004	-0.669	0.11	1
9:107581749-9:109298754	ENSG00000136783	NIPSNAP3A	whole_blood	protein_coding	25	enet	NA	0.0814	1.51e-08	9:107581749-9:109298754	-2.27	0.11	1
20:41615460-20:42680176	ENSG00000101052	IFT52	whole_blood	protein_coding	8	lasso	NA	0.112	2.61e-11	20:41615460-20:42680176	-0.458	0.11	1
4:169676825-4:170776510	ENSG00000129116	PALLD	adipose_subcutaneous	protein_coding	16	blup	NA	0.0388	6.04e-05	4:169677032-4:170776510	-1.93	0.109	1
5:132139649-5:134777401	ENSG00000119048	UBE2B	adipose_subcutaneous	protein_coding	84	blup	NA	0.0145	0.0104	5:132140596-5:134777042	-2.16	0.109	1
7:149840658-7:150711505	ENSG00000106538	RARRES2	adipose_subcutaneous	protein_coding	34	lasso	NA	0.103	7.24e-11	7:149841353-7:150711263	2.51	0.109	1
11:26045753-11:27020461	ENSG00000134343	ANO3	adipose_subcutaneous	protein_coding	8	blup	NA	-0.000857	0.413	11:26045753-11:27020461	0.823	0.109	1
17:80034408-17:81194908	ENSG00000141574	SECTM1	adipose_subcutaneous	protein_coding	44	enet	NA	0.0747	3.17e-08	17:80034443-17:81190053	2.58	0.109	1
9:114831082-9:115693145	ENSG00000119321	FKBP15	adipose_visceral_omentum	protein_coding	6	enet	NA	0.0629	4.36e-06	9:114831484-9:115691913	-0.694	0.109	1
21:37870779-21:38711704	ENSG00000159263	SIM2	adipose_visceral_omentum	protein_coding	12	blup	NA	0.0318	0.000919	21:37870779-21:38711704	-0.45	0.109	1
2:70755198-2:73174848	ENSG00000135632	SMYD5	brain_anterior_cingulate_cortex_ba24	protein_coding	41	blup	NA	0.114	0.000203	2:70756057-2:73174848	2.44	0.109	1
4:161826435-4:163243679	ENSG00000168843	FSTL5	brain_anterior_cingulate_cortex_ba24	protein_coding	9	lasso	NA	0.0457	0.0149	4:161826517-4:163243679	0.188	0.109	1
6:129861031-6:130935454	ENSG00000203756	TMEM244	brain_anterior_cingulate_cortex_ba24	protein_coding	9	lasso	NA	0.0803	0.00172	6:129861031-6:130935454	-1.2	0.109	1
2:242149921-2:243188920	ENSG00000180902	D2HGDH	brain_caudate_basal_ganglia	protein_coding	2	lasso	NA	0.25	1.27e-10	2:242150091-2:243185994	-0.957	0.109	1
3:23804865-3:25461558	ENSG00000197885	NKIRAS1	brain_caudate_basal_ganglia	protein_coding	21	blup	NA	0.16	4.5e-07	3:23804865-3:25461007	-2.07	0.109	1
4:694715-4:1478711	ENSG00000168936	TMEM129	brain_caudate_basal_ganglia	protein_coding	31	blup	NA	0.092	0.000137	4:695146-4:1478711	2.5	0.109	1
10:1523544-10:2254500	ENSG00000205696	ADARB2-AS1	brain_caudate_basal_ganglia	antisense	9	lasso	NA	0.081	0.000334	10:1523806-10:2254500	-0.188	0.109	1
19:6684885-19:8347513	ENSG00000032444	PNPLA6	brain_caudate_basal_ganglia	protein_coding	74	blup	NA	0.00908	0.131	19:6685945-19:8343629	2.82	0.109	1
6:160580497-6:162169564	ENSG00000146453	PNLDC1	brain_cerebellar_hemisphere	protein_coding	15	blup	NA	0.0533	0.00568	6:160580578-6:162169443	-1.85	0.109	1
4:17383322-4:18841874	ENSG00000118579	MED28	brain_cerebellum	protein_coding	14	lasso	NA	0.321	1.36e-14	4:17383953-4:18841427	1.84	0.109	1
4:80990297-4:82125315	ENSG00000138670	RASGEF1B	brain_cerebellum	protein_coding	9	enet	NA	0.191	9.58e-09	4:80990665-4:82125315	-1.19	0.109	1
9:114831082-9:115693145	ENSG00000119457	SLC46A2	brain_cerebellum	protein_coding	6	enet	NA	0.35	5.04e-16	9:114831484-9:115691913	-0.974	0.109	1
15:41177514-15:42776399	ENSG00000247556	OIP5-AS1	brain_cerebellum	processed_transcript	54	lasso	NA	0.0731	0.000426	15:41177514-15:42775660	3.43	0.109	1
16:5118345-16:5891580	ENSG00000267795	SMIM22	brain_cerebellum	protein_coding	12	enet	NA	0.443	3.71e-21	16:5118575-16:5891580	1.7	0.109	1
21:26469122-21:27271019	ENSG00000185433	LINC00158	brain_cerebellum	lincRNA	8	blup	NA	0.0742	0.000387	21:26470211-21:27271019	-1.26	0.109	1
5:95963519-5:97315601	ENSG00000164307	ERAP1	brain_cortex	protein_coding	26	lasso	NA	0.504	3.42e-22	5:95963902-5:97314960	2.33	0.109	1
3:27840910-3:29142260	ENSG00000163491	NEK10	brain_frontal_cortex_ba9	protein_coding	9	blup	NA	0.0421	0.015	3:27841114-3:29141911	0.187	0.109	1
11:58457495-11:58780549	ENSG00000156689	GLYATL2	brain_hippocampus	protein_coding	10	enet	NA	0.129	7.05e-05	11:58457495-11:58780549	-1.39	0.109	1
7:98715474-7:100196651	ENSG00000213413	PVRIG	brain_hypothalamus	protein_coding	66	lasso	NA	0.131	7.69e-05	7:98715474-7:100196525	-2.81	0.109	1
7:100196651-7:101199253	ENSG00000078487	ZCWPW1	brain_hypothalamus	protein_coding	57	enet	NA	0.339	2.92e-11	7:100197642-7:101198925	2.63	0.109	1
10:62659679-10:63341695	ENSG00000196932	TMEM26	brain_nucleus_accumbens_basal_ganglia	protein_coding	10	enet	NA	0.106	9.55e-05	10:62659679-10:63341695	-1.38	0.109	1
15:41177514-15:42776399	ENSG00000137804	NUSAP1	brain_nucleus_accumbens_basal_ganglia	protein_coding	54	lasso	NA	0.356	4.95e-14	15:41177514-15:42775660	-3.29	0.109	1
17:27334244-17:29786491	ENSG00000176390	CRLF3	brain_nucleus_accumbens_basal_ganglia	protein_coding	133	blup	NA	0.177	4.23e-07	17:27334244-17:29786491	-3.03	0.109	1
17:38877404-17:39899810	ENSG00000187595	ZNF385C	brain_putamen_basal_ganglia	protein_coding	41	blup	NA	0.0699	0.00305	17:38877404-17:39899490	2.44	0.109	1
9:4495328-9:4884926	ENSG00000106686	SPATA6L	breast_mammary_tissue	protein_coding	12	lasso	NA	0.212	9.64e-15	9:4495328-9:4884849	-1.7	0.109	1
2:178553183-2:181312739	ENSG00000237298	TTN-AS1	cells_ebv-transformed_lymphocytes	antisense	30	blup	NA	0.0657	0.00317	2:178553183-2:181312739	2.28	0.109	1
4:119933512-4:120392684	ENSG00000145390	USP53	cells_ebv-transformed_lymphocytes	protein_coding	8	blup	NA	0.0932	0.000505	4:119933634-4:120392684	1.09	0.109	1
5:77623332-5:79393144	ENSG00000171530	TBCA	cells_ebv-transformed_lymphocytes	protein_coding	28	blup	NA	0.117	0.000103	5:77624228-5:79393144	-2.25	0.109	1
9:129059665-9:130055510	ENSG00000136856	SLC2A8	cells_ebv-transformed_lymphocytes	protein_coding	39	enet	NA	0.111	0.000156	9:129059665-9:130054967	-2.42	0.109	1
11:68005825-11:69516130	ENSG00000132740	IGHMBP2	cells_ebv-transformed_lymphocytes	protein_coding	38	lasso	NA	0.463	2.54e-17	11:68006171-11:69516025	2.44	0.109	1
1:151538881-1:153180829	ENSG00000143553	SNAPIN	cells_transformed_fibroblasts	protein_coding	88	blup	NA	0.0294	0.00171	1:151539165-1:153180729	-2.84	0.109	1
2:137042794-2:138698117	ENSG00000144229	THSD7B	cells_transformed_fibroblasts	protein_coding	16	lasso	NA	0.137	2.36e-11	2:137042794-2:138698117	-1.87	0.109	1
3:65273538-3:66270447	ENSG00000144741	SLC25A26	cells_transformed_fibroblasts	protein_coding	9	lasso	NA	0.154	1.15e-12	3:65273538-3:66170253	-1.23	0.109	1
8:5146927-8:6142797	ENSG00000147316	MCPH1	cells_transformed_fibroblasts	protein_coding	10	lasso	NA	0.0413	0.00024	8:5146927-8:6142444	-1.43	0.109	1
13:46495214-13:47431079	ENSG00000235903	CPB2-AS1	cells_transformed_fibroblasts	antisense	7	lasso	NA	0.133	4.71e-11	13:46495674-13:47430602	0.869	0.109	1
17:80034408-17:81194908	ENSG00000141574	SECTM1	cells_transformed_fibroblasts	protein_coding	44	enet	NA	0.109	3.21e-09	17:80034443-17:81190053	2.55	0.109	1
1:16897730-1:18662899	ENSG00000058453	CROCC	colon_sigmoid	protein_coding	27	lasso	NA	0.106	1.3e-06	1:16900558-1:18661583	-4.18	0.109	1
3:69276762-3:70449028	ENSG00000163380	LMOD3	colon_sigmoid	protein_coding	11	lasso	NA	0.0652	0.000145	3:69276762-3:70449028	-1.5	0.109	1
6:52210476-6:53279102	ENSG00000243955	GSTA1	colon_sigmoid	protein_coding	36	blup	NA	0.0272	0.0108	6:52210827-6:53279102	-2.37	0.109	1
7:96073508-7:97099570	ENSG00000070669	ASNS	colon_sigmoid	protein_coding	15	blup	NA	0.0701	8.31e-05	7:96073663-7:97098946	-2.11	0.109	1
1:151538881-1:153180829	ENSG00000160679	CHTOP	colon_transverse	protein_coding	88	blup	NA	0.072	1.23e-05	1:151539165-1:153180729	2.82	0.109	1
10:69900148-10:70195991	ENSG00000204130	RUFY2	colon_transverse	protein_coding	7	lasso	NA	0.0436	0.000592	10:69900240-10:70195221	-0.384	0.109	1
1:40200567-1:41975327	ENSG00000049089	COL9A2	liver	protein_coding	46	enet	NA	0.0467	0.00433	1:40200894-1:41975176	-2.23	0.109	1
2:113921856-2:116772470	ENSG00000240356	RPL23AP7	liver	transcribed_processed_pseudogene	15	enet	NA	0.224	4.58e-10	2:113922096-2:116772246	2.01	0.109	1
10:1523544-10:2254500	ENSG00000185736	ADARB2	liver	protein_coding	9	lasso	NA	0.229	2.69e-10	10:1523806-10:2254500	0.206	0.109	1
11:69516130-11:70926292	ENSG00000131626	PPFIA1	liver	protein_coding	34	lasso	NA	0.162	1.67e-07	11:69518593-11:70926292	-2.35	0.109	1
2:202818637-2:205799241	ENSG00000138380	CARF	lung	protein_coding	37	blup	NA	0.0743	3.7e-08	2:202819348-2:205799241	2.55	0.109	1
3:54081390-3:55348860	ENSG00000157445	CACNA2D3	lung	protein_coding	9	lasso	NA	0.0952	4.32e-10	3:54081807-3:55348750	-0.214	0.109	1
10:72220850-10:73508512	ENSG00000166224	SGPL1	lung	protein_coding	44	blup	NA	0.0542	2.55e-06	10:72220850-10:73508455	2.51	0.109	1
11:21017138-11:22374142	ENSG00000148935	GAS2	lung	protein_coding	11	blup	NA	0.067	1.74e-07	11:21017138-11:22374142	-1.55	0.109	1
12:29651255-12:30512406	ENSG00000187950	OVCH1	lung	protein_coding	8	enet	NA	0.0387	6.48e-05	12:29651457-12:30512406	0.813	0.109	1
7:972752-7:1353067	ENSG00000188191	PRKAR1B	muscle_skeletal	protein_coding	13	enet	NA	0.159	2.37e-20	7:972753-7:1353031	-1.85	0.109	1
9:114831082-9:115693145	ENSG00000148158	SNX30	muscle_skeletal	protein_coding	6	lasso	NA	0.0569	5.41e-08	9:114831484-9:115691913	-0.335	0.109	1
9:114831082-9:115693145	ENSG00000148229	POLE3	muscle_skeletal	protein_coding	6	lasso	NA	0.0264	0.000181	9:114831484-9:115691913	0.481	0.109	1
12:57548860-12:59308666	ENSG00000175203	DCTN2	muscle_skeletal	protein_coding	43	lasso	NA	0.161	1.37e-20	12:57552035-12:59308666	-2.22	0.109	1
17:11102815-17:12534769	ENSG00000006740	ARHGAP44	muscle_skeletal	protein_coding	13	blup	NA	0.0588	3.28e-08	17:11103444-17:12534769	-1.69	0.109	1
3:1441779-3:2992120	ENSG00000144619	CNTN4	pancreas	protein_coding	9	lasso	NA	0.377	2.7e-24	3:1442770-3:2992120	0.219	0.109	1
3:121974097-3:123517768	ENSG00000114023	FAM162A	pancreas	protein_coding	27	lasso	NA	0.28	2.07e-17	3:121975224-3:123517127	2.26	0.109	1
10:128001098-10:129154362	ENSG00000203780	FANK1	pancreas	protein_coding	6	blup	NA	0.0101	0.0735	10:128001098-10:129153758	0.633	0.109	1
11:24088517-11:26045753	ENSG00000134343	ANO3	pancreas	protein_coding	9	lasso	NA	0.357	7.9e-23	11:24088517-11:26045753	0.231	0.109	1
3:75704949-3:77508835	ENSG00000227124	ZNF717	prostate	protein_coding	6	enet	NA	0.57	1.35e-25	3:75737505-3:77508704	-0.624	0.109	1
7:105682905-7:107780178	ENSG00000233705	SLC26A4-AS1	prostate	antisense	34	blup	NA	0.161	1.21e-06	7:105683380-7:107780130	-2.37	0.109	1
10:80876749-10:82414679	ENSG00000133661	SFTPD	prostate	protein_coding	6	blup	NA	0.0635	0.00215	10:80877086-10:82414679	1.34	0.109	1
2:218395480-2:220454551	ENSG00000163521	GLB1L	skin_not_sun_exposed_suprapubic	protein_coding	87	lasso	NA	0.238	1.28e-21	2:218396070-2:220454389	-2.85	0.109	1
5:40287729-5:41888710	ENSG00000132357	CARD6	skin_not_sun_exposed_suprapubic	protein_coding	18	enet	NA	0.0682	7.82e-07	5:40287729-5:41888710	-1.95	0.109	1
10:1523544-10:2254500	ENSG00000047056	WDR37	skin_not_sun_exposed_suprapubic	protein_coding	9	blup	NA	0.00311	0.154	10:1523806-10:2254500	-0.208	0.109	1
10:3352699-10:4572274	ENSG00000233117	LINC00702	skin_not_sun_exposed_suprapubic	lincRNA	14	blup	NA	0.00784	0.0575	10:3352832-10:4572188	-1.8	0.109	1
15:90475551-15:92164392	ENSG00000157823	AP3S2	skin_not_sun_exposed_suprapubic	protein_coding	36	lasso	NA	0.534	3.86e-57	15:90475963-15:92164207	2.73	0.109	1
17:36809344-17:38877404	ENSG00000213417	KRTAP2-4	skin_not_sun_exposed_suprapubic	protein_coding	66	blup	NA	0.00356	0.14	17:36809344-17:38877404	-3.07	0.109	1
1:4380811-1:5913893	ENSG00000116237	ICMT	skin_sun_exposed_lower_leg	protein_coding	11	enet	NA	0.189	1.19e-20	1:4380973-1:5913893	1.57	0.109	1
1:90066303-1:91886317	ENSG00000097046	CDC7	skin_sun_exposed_lower_leg	protein_coding	19	enet	NA	0.381	6.98e-45	1:90066303-1:91885970	2.03	0.109	1
2:113921856-2:116772470	ENSG00000240356	RPL23AP7	skin_sun_exposed_lower_leg	transcribed_processed_pseudogene	15	blup	NA	0.159	2.32e-17	2:113922096-2:116772246	2.37	0.109	1
9:114831082-9:115693145	ENSG00000119471	HSDL2	skin_sun_exposed_lower_leg	protein_coding	6	enet	NA	0.348	3.04e-40	9:114831484-9:115691913	-1.25	0.109	1
6:129861031-6:130935454	ENSG00000198945	L3MBTL3	spleen	protein_coding	9	lasso	NA	0.473	7.71e-22	6:129861031-6:130935454	-1.2	0.109	1
15:38530777-15:40384132	ENSG00000128829	EIF2AK4	spleen	protein_coding	49	lasso	NA	0.0775	0.00041	15:38530777-15:40384132	2.58	0.109	1
17:43056905-17:45876022	ENSG00000198933	TBKBP1	spleen	protein_coding	138	enet	NA	0.294	1.17e-12	17:43056905-17:45876022	-3.02	0.109	1
4:17383322-4:18841874	ENSG00000118579	MED28	uterus	protein_coding	14	lasso	NA	0.0739	0.0036	4:17383953-4:18841427	1.76	0.109	1
11:26045753-11:27020461	ENSG00000148942	SLC5A12	uterus	protein_coding	8	lasso	NA	0.132	0.000121	11:26045753-11:27020461	-0.0795	0.109	1
6:29737971-6:30798168	ENSG00000273340	MICE	whole_blood	transcribed_unprocessed_pseudogene	85	blup	NA	0.138	1.1e-13	6:29737971-6:30798168	-4.89	0.109	1
9:115693145-9:117019801	ENSG00000229314	ORM1	whole_blood	protein_coding	11	enet	NA	0.205	3.55e-20	9:115693146-9:117019801	1.57	0.109	1
20:41615460-20:42680176	ENSG00000101057	MYBL2	whole_blood	protein_coding	8	lasso	NA	0.094	1.13e-09	20:41615460-20:42680176	-0.406	0.109	1
6:123856181-6:125424383	ENSG00000146373	RNF217	adipose_subcutaneous	protein_coding	6	lasso	NA	0.0956	3.54e-10	6:123856181-6:125424383	0.924	0.108	1
10:115328432-10:116421406	ENSG00000169129	AFAP1L2	adipose_subcutaneous	protein_coding	5	blup	NA	0.00988	0.0287	10:115328860-10:116421406	0.228	0.108	0
11:24088517-11:26045753	ENSG00000134343	ANO3	adipose_subcutaneous	protein_coding	9	blup	NA	-0.000857	0.413	11:24088517-11:26045753	0.271	0.108	1
13:24531937-13:25784362	ENSG00000182957	SPATA13	adipose_subcutaneous	protein_coding	29	lasso	NA	0.0695	9.48e-08	13:24531937-13:25784362	-2.31	0.108	1
11:68005825-11:69516130	ENSG00000132740	IGHMBP2	adipose_visceral_omentum	protein_coding	38	lasso	NA	0.602	3.35e-64	11:68006171-11:69516025	2.57	0.108	1
17:36809344-17:38877404	ENSG00000008838	MED24	adipose_visceral_omentum	protein_coding	66	lasso	NA	0.0682	1.76e-06	17:36809344-17:38877404	-1.53	0.108	0
4:80990297-4:82125315	ENSG00000138675	FGF5	brain_cerebellar_hemisphere	protein_coding	9	lasso	NA	0.0892	0.000442	4:80990665-4:82125315	1.19	0.108	1
7:100196651-7:101199253	ENSG00000213413	PVRIG	brain_cerebellar_hemisphere	protein_coding	57	enet	NA	0.302	2.25e-11	7:100197642-7:101198925	-2.64	0.108	1
7:153674019-7:154964730	ENSG00000157219	HTR5A	brain_cerebellar_hemisphere	protein_coding	10	blup	NA	0.0549	0.00509	7:153674019-7:154964582	1.53	0.108	1
11:74412351-11:76797209	ENSG00000182704	TSKU	brain_cerebellar_hemisphere	protein_coding	82	lasso	NA	0.176	7.48e-07	11:74413007-11:76797209	2.85	0.108	1
17:21290357-17:27334244	ENSG00000232859	LYRM9	brain_cerebellar_hemisphere	protein_coding	63	lasso	NA	0.281	1.45e-10	17:21290357-17:27334244	-2.75	0.108	1
1:3582736-1:4380811	ENSG00000116198	CEP104	brain_cerebellum	protein_coding	20	lasso	NA	0.158	2.15e-07	1:3583209-1:4380629	-2.29	0.108	1
2:242149921-2:243188920	ENSG00000168393	DTYMK	brain_cerebellum	protein_coding	2	lasso	NA	0.208	1.86e-09	2:242150091-2:243185994	-1.23	0.108	1
3:194786674-3:195971408	ENSG00000163959	SLC51A	brain_cerebellum	protein_coding	38	enet	NA	0.219	6.48e-10	3:194786674-3:195971408	-2.47	0.108	1
4:125210862-4:126480886	ENSG00000151458	ANKRD50	brain_cerebellum	protein_coding	8	blup	NA	0.0499	0.00318	4:125211080-4:126480595	0.95	0.108	1
5:11173271-5:13464832	ENSG00000112977	DAP	brain_cerebellum	protein_coding	9	enet	NA	0.165	1.13e-07	5:11173271-5:13464832	-0.0121	0.108	1
5:11173271-5:13464832	ENSG00000039139	DNAH5	brain_cerebellum	protein_coding	9	enet	NA	0.109	1.89e-05	5:11173271-5:13464832	-0.26	0.108	1
6:118963115-6:119963278	ENSG00000111877	MCM9	brain_cerebellum	protein_coding	8	lasso	NA	0.0988	4.5e-05	6:118966310-6:119962839	0.95	0.108	1
9:88109333-9:88590417	ENSG00000135049	AGTPBP1	brain_cerebellum	protein_coding	11	blup	NA	0.0651	0.000849	9:88110013-9:88590417	-1.49	0.108	1
17:4696261-17:5741334	ENSG00000196388	INCA1	brain_cerebellum	protein_coding	62	blup	NA	-0.0005	0.338	17:4696345-17:5741160	2.79	0.108	1
20:41615460-20:42680176	ENSG00000101052	IFT52	brain_cerebellum	protein_coding	8	lasso	NA	0.0802	0.000229	20:41615460-20:42680176	0.918	0.108	1
3:131836516-3:133252173	ENSG00000113971	NPHP3	brain_cortex	protein_coding	17	lasso	NA	0.553	3.02e-25	3:131836516-3:133251955	-1.9	0.108	1
3:197075987-3:197946622	ENSG00000119227	PIGZ	brain_cortex	protein_coding	21	enet	NA	0.418	1.51e-17	3:197076210-3:197921948	2.07	0.108	1
8:125683719-8:126410917	ENSG00000156831	NSMCE2	brain_cortex	protein_coding	8	blup	NA	0.0462	0.00704	8:125684215-8:126409894	0.409	0.108	1
14:24905123-14:26135686	ENSG00000168952	STXBP6	brain_cortex	protein_coding	8	enet	NA	0.158	1.06e-06	14:24905123-14:26135306	-1.16	0.108	1
19:19877471-19:20905757	ENSG00000256771	ZNF253	brain_cortex	protein_coding	46	blup	NA	0.0374	0.0139	19:19878197-19:20905131	-2.53	0.108	1
2:3973779-2:5708337	ENSG00000118004	COLEC11	brain_hypothalamus	protein_coding	12	lasso	NA	0.192	1.43e-06	2:3973779-2:5707953	1.6	0.108	1
5:19917716-5:22152073	ENSG00000183666	GUSBP1	brain_hypothalamus	transcribed_unprocessed_pseudogene	18	lasso	NA	0.325	9.08e-11	5:19917716-5:22152073	-1.99	0.108	1
8:124861459-8:125683719	ENSG00000249816	LINC00964	brain_hypothalamus	lincRNA	13	blup	NA	0.049	0.0125	8:124861459-8:125683292	-1.68	0.108	1
6:160580497-6:162169564	ENSG00000146453	PNLDC1	brain_nucleus_accumbens_basal_ganglia	protein_coding	15	enet	NA	0.198	7.46e-08	6:160580578-6:162169443	1.81	0.108	1
3:54081390-3:55348860	ENSG00000113812	ACTR8	brain_putamen_basal_ganglia	protein_coding	9	lasso	NA	0.283	1.33e-09	3:54081807-3:55348750	-1.18	0.108	1
7:98715474-7:100196651	ENSG00000066923	STAG3	brain_putamen_basal_ganglia	protein_coding	66	enet	NA	0.317	8.94e-11	7:98715474-7:100196525	-2.87	0.108	1
7:147815318-7:149840658	ENSG00000197362	ZNF786	brain_putamen_basal_ganglia	protein_coding	47	blup	NA	0.164	6.64e-06	7:147815485-7:149839887	-2.53	0.108	1
20:44839056-20:47199980	ENSG00000124140	SLC12A5	brain_putamen_basal_ganglia	protein_coding	96	blup	NA	0.0493	0.0113	20:44840185-20:47199279	2.82	0.108	1
1:34799758-1:37549183	ENSG00000189280	GJB5	breast_mammary_tissue	protein_coding	65	enet	NA	0.166	1.17e-11	1:34799758-1:37549183	-2.67	0.108	1
3:156008700-3:157312028	ENSG00000243926	TIPARP-AS1	breast_mammary_tissue	bidirectional_promoter_lncRNA	29	lasso	NA	0.123	7.02e-09	3:156009614-3:157312028	2.27	0.108	1
4:17383322-4:18841874	ENSG00000118579	MED28	breast_mammary_tissue	protein_coding	14	lasso	NA	0.242	7.49e-17	4:17383953-4:18841427	1.74	0.108	1
4:99424067-4:100678360	ENSG00000172955	ADH6	breast_mammary_tissue	protein_coding	20	lasso	NA	0.0493	0.000238	4:99425353-4:100677520	-2.06	0.108	1
7:5854526-7:6573857	ENSG00000136247	ZDHHC4	breast_mammary_tissue	protein_coding	22	lasso	NA	0.0807	3e-06	7:5854526-7:6573448	-2.12	0.108	1
17:3702312-17:4696261	ENSG00000129204	USP6	breast_mammary_tissue	protein_coding	33	enet	NA	0.139	7.27e-10	17:3702614-17:4695185	2.42	0.108	1
17:21290357-17:27334244	ENSG00000007171	NOS2	breast_mammary_tissue	protein_coding	63	lasso	NA	0.257	6e-18	17:21290357-17:27334244	2.79	0.108	1
1:166460517-1:169086324	ENSG00000143157	POGK	cells_ebv-transformed_lymphocytes	protein_coding	61	blup	NA	0.0409	0.0167	1:166460527-1:169086221	-3.42	0.108	1
9:114831082-9:115693145	ENSG00000119314	PTBP3	cells_ebv-transformed_lymphocytes	protein_coding	6	blup	NA	0.0377	0.0207	9:114831484-9:115691913	-0.403	0.108	1
10:33707968-10:35109355	ENSG00000095794	CREM	cells_ebv-transformed_lymphocytes	protein_coding	17	blup	NA	0.152	8.96e-06	10:33707968-10:35109355	-1.91	0.108	1
1:159913048-1:162346721	ENSG00000158864	NDUFS2	cells_transformed_fibroblasts	protein_coding	107	lasso	NA	0.061	9.21e-06	1:159913048-1:162346607	2.89	0.108	1
2:58297315-2:60292000	ENSG00000028116	VRK2	cells_transformed_fibroblasts	protein_coding	9	blup	NA	-0.00021	0.334	2:58297664-2:60292000	-0.265	0.108	1
13:113572488-13:115109853	ENSG00000184497	TMEM255B	cells_transformed_fibroblasts	protein_coding	26	lasso	NA	0.575	2.08e-57	13:113572502-13:115109852	-2.28	0.108	1
14:24905123-14:26135686	ENSG00000168952	STXBP6	cells_transformed_fibroblasts	protein_coding	8	enet	NA	0.489	2.22e-45	14:24905123-14:26135306	-1.36	0.108	1
11:3665481-11:4746709	ENSG00000167325	RRM1	colon_sigmoid	protein_coding	50	enet	NA	0.261	4.74e-15	11:3666277-11:4746391	2.55	0.108	1
16:9799419-16:10426032	ENSG00000166669	ATF7IP2	colon_sigmoid	protein_coding	7	blup	NA	0.0199	0.0251	16:9799495-16:10425637	-0.138	0.108	0
5:11173271-5:13464832	ENSG00000039139	DNAH5	colon_transverse	protein_coding	9	blup	NA	0.0745	8.75e-06	5:11173271-5:13464832	-0.262	0.108	1
6:50386145-6:52210476	ENSG00000243955	GSTA1	colon_transverse	protein_coding	18	lasso	NA	0.197	1.75e-13	6:50386145-6:52210409	1.95	0.108	1
3:27840910-3:29142260	ENSG00000163491	NEK10	liver	protein_coding	9	blup	NA	0.223	5.12e-10	3:27841114-3:29141911	0.256	0.108	1
16:27445755-16:29036613	ENSG00000233232	NPIPB7	liver	protein_coding	68	lasso	NA	0.0923	8.4e-05	16:27445755-16:29036613	-3.51	0.108	1
1:91886317-1:93536459	ENSG00000097046	CDC7	lung	protein_coding	46	lasso	NA	0.188	4.06e-19	1:91886640-1:93536459	2.57	0.108	1
4:17383322-4:18841874	ENSG00000118579	MED28	lung	protein_coding	14	lasso	NA	0.137	4.32e-14	4:17383953-4:18841427	1.8	0.108	1
11:3665481-11:4746709	ENSG00000167311	ART5	lung	protein_coding	50	lasso	NA	0.233	6.07e-24	11:3666277-11:4746391	2.69	0.108	1
6:43756169-6:45406563	ENSG00000146221	TCTE1	muscle_skeletal	protein_coding	32	enet	NA	0.0304	6.24e-05	6:43756169-6:45405134	2.43	0.108	1
21:34376999-21:35225465	ENSG00000159110	IFNAR2	muscle_skeletal	protein_coding	13	lasso	NA	0.1	4.39e-13	21:34376999-21:35225465	1.58	0.108	1
4:17383322-4:18841874	ENSG00000118579	MED28	ovary	protein_coding	14	enet	NA	0.151	6.1e-06	4:17383953-4:18841427	1.76	0.108	1
11:47006137-11:49866050	ENSG00000175220	ARHGAP1	ovary	protein_coding	95	enet	NA	0.0727	0.00162	11:47007278-11:49865926	2.83	0.108	1
1:10806984-1:11777841	ENSG00000177000	MTHFR	pancreas	protein_coding	29	lasso	NA	0.107	4.51e-07	1:10806984-1:11776659	2.28	0.108	1
1:96150893-1:97885249	ENSG00000117569	PTBP2	pancreas	protein_coding	18	lasso	NA	0.125	4.68e-08	1:96151224-1:97885200	-1.95	0.108	1
3:1441779-3:2992120	ENSG00000072756	TRNT1	pancreas	protein_coding	9	lasso	NA	0.0556	0.000254	3:1442770-3:2992120	-0.144	0.108	1
7:5416232-7:5854526	ENSG00000122674	CCZ1	pancreas	protein_coding	17	lasso	NA	0.174	7.03e-11	7:5416232-7:5854526	-1.97	0.108	1
8:21661737-8:22897057	ENSG00000134020	PEBP4	pancreas	protein_coding	39	enet	NA	0.31	1.99e-19	8:21661737-8:22897057	-2.5	0.108	1
14:78561945-14:80186579	ENSG00000239272	RPL21P10	pancreas	processed_pseudogene	10	blup	NA	0.076	2.09e-05	14:78561945-14:80185987	-1.39	0.108	1
3:126214943-3:128194861	ENSG00000163870	TPRA1	prostate	protein_coding	44	lasso	NA	0.0578	0.00327	3:126214943-3:128194861	2.49	0.108	1
10:104380410-10:106695048	ENSG00000214435	AS3MT	prostate	protein_coding	12	enet	NA	0.44	3.48e-18	10:104380686-10:106695048	-1.84	0.108	1
4:7539692-4:8152235	ENSG00000196526	AFAP1	skin_not_sun_exposed_suprapubic	protein_coding	8	enet	NA	0.55	9.59e-60	4:7540096-4:8152235	1.27	0.108	1
21:37870779-21:38711704	ENSG00000189089	RIMKLBP1	skin_not_sun_exposed_suprapubic	processed_pseudogene	12	blup	NA	0.0085	0.0504	21:37870779-21:38711704	-1.66	0.108	1
3:38356116-3:40221298	ENSG00000202363	SNORA62	skin_sun_exposed_lower_leg	snoRNA	36	blup	NA	0.0375	4.37e-05	3:38356116-3:40221235	-2.43	0.108	1
5:11173271-5:13464832	ENSG00000112977	DAP	skin_sun_exposed_lower_leg	protein_coding	9	enet	NA	0.136	5.24e-15	5:11173271-5:13464832	0.249	0.108	1
9:72753755-9:74253040	ENSG00000204706	MAMDC2-AS1	skin_sun_exposed_lower_leg	antisense	10	blup	NA	0.0558	7.21e-07	9:72753755-9:74253040	-1.36	0.108	1
5:95963519-5:97315601	ENSG00000153113	CAST	spleen	protein_coding	26	lasso	NA	0.314	1.36e-13	5:95963902-5:97314960	2.3	0.108	1
14:103012102-14:105001723	ENSG00000196183	RPS2P4	spleen	processed_pseudogene	81	blup	NA	0.0612	0.00157	14:103012102-14:105001691	-2.79	0.108	1
11:76797209-11:78355058	ENSG00000137513	NARS2	uterus	protein_coding	39	blup	NA	0.0232	0.0703	11:76797209-11:78354201	-2.43	0.108	1
12:113263518-12:113986709	ENSG00000166578	IQCD	uterus	protein_coding	12	enet	NA	-0.00796	0.642	12:113263518-12:113986418	1.65	0.108	1
12:106958748-12:109025901	ENSG00000136003	ISCU	whole_blood	protein_coding	44	enet	NA	0.0455	2.19e-05	12:106958864-12:109025901	2.54	0.108	1
15:80860978-15:84260468	ENSG00000136379	ABHD17C	whole_blood	protein_coding	86	enet	NA	0.0631	6.24e-07	15:80861289-15:84260468	2.79	0.108	1
20:41615460-20:42680176	ENSG00000132823	OSER1	whole_blood	protein_coding	8	enet	NA	0.248	1.18e-24	20:41615460-20:42680176	0.305	0.108	1
2:224859419-2:225840004	ENSG00000135919	SERPINE2	adipose_subcutaneous	protein_coding	6	blup	NA	0.0244	0.00124	2:224860058-2:225840004	0.507	0.107	1
3:75704949-3:77508835	ENSG00000227124	ZNF717	adipose_subcutaneous	protein_coding	6	enet	NA	0.554	3.15e-69	3:75737505-3:77508704	-0.314	0.107	0
4:96182188-4:97540703	ENSG00000182168	UNC5C	adipose_subcutaneous	protein_coding	8	blup	NA	0.00938	0.0321	4:96182188-4:97540703	0.0668	0.107	1
10:97822357-10:100241302	ENSG00000119986	AVPI1	adipose_subcutaneous	protein_coding	42	blup	NA	0.00167	0.201	10:97822433-10:100241204	2.54	0.107	1
17:1172399-17:1928731	ENSG00000070444	MNT	adipose_subcutaneous	protein_coding	27	blup	NA	0.00411	0.109	17:1172844-17:1927630	2.34	0.107	1
2:12419150-2:14335308	ENSG00000071575	TRIB2	adipose_visceral_omentum	protein_coding	10	blup	NA	0.0369	0.000379	2:12419924-2:14335308	-1.36	0.107	1
3:54081390-3:55348860	ENSG00000016391	CHDH	adipose_visceral_omentum	protein_coding	9	lasso	NA	0.0135	0.0226	3:54081807-3:55348750	0.188	0.107	1
3:54081390-3:55348860	ENSG00000056736	IL17RB	adipose_visceral_omentum	protein_coding	9	lasso	NA	0.129	4e-11	3:54081807-3:55348750	0.295	0.107	1
3:192343814-3:194059671	ENSG00000180611	MB21D2	adipose_visceral_omentum	protein_coding	24	blup	NA	0.0914	3.08e-08	3:192344126-3:194059643	2.13	0.107	1
9:72753755-9:74253040	ENSG00000165072	MAMDC2	adipose_visceral_omentum	protein_coding	10	lasso	NA	0.0443	0.000106	9:72753755-9:74253040	1.35	0.107	1
11:106520894-11:107844200	ENSG00000152404	CWF19L2	adipose_visceral_omentum	protein_coding	15	blup	NA	0.136	9.99e-12	11:106520894-11:107843602	1.85	0.107	1
5:95963519-5:97315601	ENSG00000164308	ERAP2	brain_anterior_cingulate_cortex_ba24	protein_coding	26	lasso	NA	0.682	2.34e-28	5:95963902-5:97314960	2	0.107	1
21:37870779-21:38711704	ENSG00000185917	SETD4	brain_anterior_cingulate_cortex_ba24	protein_coding	12	lasso	NA	0.338	2.58e-11	21:37870779-21:38711704	-1.59	0.107	1
1:54226262-1:56413117	ENSG00000243725	TTC4	brain_caudate_basal_ganglia	protein_coding	38	blup	NA	0.0255	0.0317	1:54226262-1:56413117	2.4	0.107	1
7:5416232-7:5854526	ENSG00000155034	FBXL18	brain_caudate_basal_ganglia	protein_coding	17	enet	NA	0.198	1.57e-08	7:5416232-7:5854526	2.01	0.107	1
8:82693739-8:84225589	ENSG00000104231	ZFAND1	brain_caudate_basal_ganglia	protein_coding	11	lasso	NA	0.0511	0.00384	8:82693767-8:84225589	1.5	0.107	1
9:114831082-9:115693145	ENSG00000119457	SLC46A2	brain_cerebellar_hemisphere	protein_coding	6	enet	NA	0.234	7.54e-09	9:114831484-9:115691913	-0.926	0.107	1
2:24686918-2:26894985	ENSG00000224165	DNAJC27-AS1	brain_cerebellum	antisense	51	lasso	NA	0.131	2.6e-06	2:24687042-2:26894985	-2.56	0.107	1
2:158533218-2:159577082	ENSG00000115183	TANC1	brain_cerebellum	protein_coding	20	enet	NA	0.307	6.25e-14	2:158533555-2:159575554	-2.02	0.107	1
15:41177514-15:42776399	ENSG00000137804	NUSAP1	brain_cerebellum	protein_coding	54	lasso	NA	0.303	1.02e-13	15:41177514-15:42775660	-3.42	0.107	1
15:51677560-15:53069096	ENSG00000069956	MAPK6	brain_cerebellum	protein_coding	38	blup	NA	0.0102	0.111	15:51677560-15:53068933	2.44	0.107	1
17:39899810-17:41772087	ENSG00000176563	CNTD1	brain_cerebellum	protein_coding	130	enet	NA	0.0183	0.052	17:39900765-17:41772005	3.08	0.107	1
1:1892607-1:3582736	ENSG00000162591	MEGF6	brain_cortex	protein_coding	47	lasso	NA	0.0662	0.00151	1:1893006-1:3582374	2.51	0.107	1
3:54081390-3:55348860	ENSG00000016391	CHDH	brain_cortex	protein_coding	9	lasso	NA	0.0657	0.00156	3:54081807-3:55348750	1.12	0.107	1
4:89238028-4:90231564	ENSG00000152595	MEPE	brain_cortex	protein_coding	9	blup	NA	0.114	3.71e-05	4:89238028-4:90231536	-1.1	0.107	1
10:69900148-10:70195991	ENSG00000108187	PBLD	brain_cortex	protein_coding	7	lasso	NA	0.205	2.11e-08	10:69900240-10:70195221	-0.407	0.107	1
11:68005825-11:69516130	ENSG00000197345	MRPL21	brain_cortex	protein_coding	38	lasso	NA	0.568	3.15e-26	11:68006171-11:69516025	-2.46	0.107	1
5:11173271-5:13464832	ENSG00000112977	DAP	brain_frontal_cortex_ba9	protein_coding	9	enet	NA	0.00819	0.164	5:11173271-5:13464832	0.316	0.107	1
10:80876749-10:82414679	ENSG00000188199	NUTM2B	brain_hippocampus	protein_coding	6	blup	NA	0.094	0.000657	10:80877086-10:82414679	-0.574	0.107	1
3:1441779-3:2992120	ENSG00000072756	TRNT1	brain_hypothalamus	protein_coding	9	blup	NA	0.0633	0.00516	3:1442770-3:2992120	0.329	0.107	1
5:144943354-5:147181998	ENSG00000133706	LARS	brain_hypothalamus	protein_coding	30	blup	NA	0.248	2.98e-08	5:144943354-5:147181902	-2.27	0.107	1
7:147815318-7:149840658	ENSG00000133574	GIMAP4	brain_hypothalamus	protein_coding	47	blup	NA	0.0469	0.0142	7:147815485-7:149839887	-2.6	0.107	1
10:91013381-10:92006581	ENSG00000185745	IFIT1	brain_hypothalamus	protein_coding	17	lasso	NA	0.0945	0.000751	10:91013835-10:92006017	-1.9	0.107	1
1:63455089-1:65041704	ENSG00000203965	EFCAB7	brain_nucleus_accumbens_basal_ganglia	protein_coding	25	lasso	NA	0.11	7.06e-05	1:63455313-1:65040332	-2.19	0.107	1
2:151731462-2:152486782	ENSG00000080345	RIF1	brain_nucleus_accumbens_basal_ganglia	protein_coding	9	enet	NA	0.139	8.08e-06	2:151731930-2:152486782	-1.28	0.107	1
9:4495328-9:4884926	ENSG00000096968	JAK2	brain_nucleus_accumbens_basal_ganglia	protein_coding	12	blup	NA	0.159	1.76e-06	9:4495328-9:4884849	-1.59	0.107	1
14:87635341-14:89497643	ENSG00000042317	SPATA7	brain_nucleus_accumbens_basal_ganglia	protein_coding	33	lasso	NA	0.51	1.31e-21	14:87635715-14:89497238	-2.35	0.107	1
20:32813441-20:34960446	ENSG00000088298	EDEM2	brain_nucleus_accumbens_basal_ganglia	protein_coding	70	lasso	NA	0.121	3.23e-05	20:32813689-20:34960446	2.84	0.107	1
4:15147446-4:15927009	ENSG00000249506	ZEB2P1	brain_putamen_basal_ganglia	transcribed_processed_pseudogene	13	lasso	NA	0.504	2.24e-18	4:15147446-4:15926136	-1.71	0.107	1
4:80990297-4:82125315	ENSG00000152784	PRDM8	brain_putamen_basal_ganglia	protein_coding	9	enet	NA	0.135	4.7e-05	4:80990665-4:82125315	0.329	0.107	1
4:87534648-4:89238028	ENSG00000172493	AFF1	brain_putamen_basal_ganglia	protein_coding	34	lasso	NA	0.105	0.000336	4:87534648-4:89238028	-2.35	0.107	1
10:1523544-10:2254500	ENSG00000205696	ADARB2-AS1	brain_putamen_basal_ganglia	antisense	9	enet	NA	0.0919	0.000751	10:1523806-10:2254500	-0.317	0.107	1
17:51826118-17:53599432	ENSG00000108960	MMD	brain_putamen_basal_ganglia	protein_coding	8	blup	NA	0.0596	0.00586	17:51826118-17:53599432	-1.14	0.107	0
2:165178840-2:167160270	ENSG00000169507	SLC38A11	breast_mammary_tissue	protein_coding	21	lasso	NA	0.214	7.53e-15	2:165178853-2:167160270	2.05	0.107	1
3:27840910-3:29142260	ENSG00000235904	RBMS3-AS3	breast_mammary_tissue	antisense	9	enet	NA	0.146	2.38e-10	3:27841114-3:29141911	0.329	0.107	1
4:10699152-4:12323034	ENSG00000178163	ZNF518B	breast_mammary_tissue	protein_coding	11	lasso	NA	0.0479	0.000287	4:10699425-4:12322014	-1.49	0.107	1
6:45406563-6:47311898	ENSG00000153291	SLC25A27	breast_mammary_tissue	protein_coding	24	lasso	NA	0.173	4.4e-12	6:45407512-6:47311898	2.28	0.107	1
12:67181144-12:67909729	ENSG00000111530	CAND1	breast_mammary_tissue	protein_coding	11	lasso	NA	0.114	2.46e-08	12:67181434-12:67909729	-1.49	0.107	1
20:3828413-20:5477850	ENSG00000101224	CDC25B	breast_mammary_tissue	protein_coding	42	blup	NA	0.262	2.6e-18	20:3828413-20:5477609	-2.47	0.107	1
2:10298469-2:12419150	ENSG00000169016	E2F6	cells_ebv-transformed_lymphocytes	protein_coding	49	blup	NA	0.0881	0.000712	2:10298469-2:12418752	-2.55	0.107	1
5:107264196-5:108633934	ENSG00000272523	LINC01023	cells_ebv-transformed_lymphocytes	lincRNA	7	blup	NA	0.029	0.0375	5:107264340-5:108633544	-0.147	0.107	1
20:41615460-20:42680176	ENSG00000132823	OSER1	cells_ebv-transformed_lymphocytes	protein_coding	8	enet	NA	0.0943	0.000468	20:41615460-20:42680176	-0.408	0.107	1
1:68477895-1:69687616	ENSG00000116729	WLS	cells_transformed_fibroblasts	protein_coding	9	lasso	NA	0.0913	5.91e-08	1:68478666-1:69687616	0.319	0.107	1
4:17383322-4:18841874	ENSG00000118579	MED28	cells_transformed_fibroblasts	protein_coding	14	lasso	NA	0.353	3.73e-30	4:17383953-4:18841427	1.88	0.107	1
4:113870102-4:115666246	ENSG00000180801	ARSJ	cells_transformed_fibroblasts	protein_coding	10	enet	NA	0.0533	3.27e-05	4:113870583-4:115665875	1.44	0.107	1
7:1353067-7:2062398	ENSG00000164850	GPER1	cells_transformed_fibroblasts	protein_coding	18	blup	NA	0.0433	0.000171	7:1353968-7:2061783	-1.97	0.107	1
7:149840658-7:150711505	ENSG00000127399	LRRC61	cells_transformed_fibroblasts	protein_coding	34	enet	NA	0.389	7.43e-34	7:149841353-7:150711263	2.46	0.107	1
9:34642243-9:36743283	ENSG00000205108	FAM205A	cells_transformed_fibroblasts	protein_coding	81	lasso	NA	0.0958	2.77e-08	9:34642653-9:36743104	-2.19	0.107	1
11:76797209-11:78355058	ENSG00000137513	NARS2	cells_transformed_fibroblasts	protein_coding	39	lasso	NA	0.0692	2.37e-06	11:76797209-11:78354201	-2.52	0.107	1
2:29217559-2:30463711	ENSG00000171103	TRMT61B	colon_sigmoid	protein_coding	13	lasso	NA	0.187	7.39e-11	2:29217896-2:30462979	-1.66	0.107	1
2:206735704-2:208645399	ENSG00000023228	NDUFS1	colon_sigmoid	protein_coding	50	lasso	NA	0.0794	2.87e-05	2:206736071-2:208644421	2.55	0.107	1
6:129861031-6:130935454	ENSG00000198945	L3MBTL3	colon_sigmoid	protein_coding	9	lasso	NA	0.00423	0.175	6:129861031-6:130935454	-1.15	0.107	1
11:100417169-11:101331121	ENSG00000137672	TRPC6	colon_transverse	protein_coding	9	blup	NA	0.0404	0.000908	11:100418534-11:101330928	1.15	0.107	1
12:57548860-12:59308666	ENSG00000185482	STAC3	colon_transverse	protein_coding	43	blup	NA	0.024	0.00874	12:57552035-12:59308666	-3.07	0.107	1
1:10583-1:1892607	ENSG00000178821	TMEM52	liver	protein_coding	132	lasso	NA	0.0938	7.32e-05	1:13110-1:1892325	-3.09	0.107	1
12:49001866-12:51776494	ENSG00000110911	SLC11A2	liver	protein_coding	100	blup	NA	0.117	9.16e-06	12:49001866-12:51776494	-2.87	0.107	1
1:4380811-1:5913893	ENSG00000131697	NPHP4	lung	protein_coding	11	lasso	NA	0.273	2.52e-28	1:4380973-1:5913893	1.53	0.107	1
1:66939404-1:68477895	ENSG00000198160	MIER1	lung	protein_coding	33	lasso	NA	0.0503	5.72e-06	1:66939404-1:68476806	-2.32	0.107	1
13:96087558-13:97519210	ENSG00000102595	UGGT2	lung	protein_coding	16	lasso	NA	0.171	2.03e-17	13:96087558-13:97519115	1.95	0.107	1
17:36809344-17:38877404	ENSG00000073605	GSDMB	lung	protein_coding	66	enet	NA	0.13	2.13e-13	17:36809344-17:38877404	-4.83	0.107	1
2:67226166-2:68010176	ENSG00000221823	PPP3R1	muscle_skeletal	protein_coding	6	blup	NA	0.0262	0.000187	2:67226166-2:68009913	-0.706	0.107	1
4:7539692-4:8152235	ENSG00000196526	AFAP1	muscle_skeletal	protein_coding	8	lasso	NA	0.0627	1.16e-08	4:7540096-4:8152235	1.27	0.107	1
9:114831082-9:115693145	ENSG00000148153	INIP	muscle_skeletal	protein_coding	6	lasso	NA	0.00483	0.0669	9:114831484-9:115691913	0.0689	0.107	1
9:114831082-9:115693145	ENSG00000148225	WDR31	muscle_skeletal	protein_coding	6	blup	NA	0.157	4.88e-20	9:114831484-9:115691913	0.181	0.107	1
11:3665481-11:4746709	ENSG00000223756	TSSC2	muscle_skeletal	transcribed_unprocessed_pseudogene	50	enet	NA	0.349	1.28e-47	11:3666277-11:4746391	-0.836	0.107	1
5:31390249-5:33500180	ENSG00000113360	DROSHA	ovary	protein_coding	44	blup	NA	0.12	5.95e-05	5:31390548-5:33500180	-2.47	0.107	1
6:29737971-6:30798168	ENSG00000235963	MCCD1P1	ovary	unprocessed_pseudogene	85	blup	NA	0.0946	0.000351	6:29737971-6:30798168	4.27	0.107	1
2:224859419-2:225840004	ENSG00000124019	FAM124B	pancreas	protein_coding	6	blup	NA	0.0393	0.00187	2:224860058-2:225840004	0.00491	0.107	1
5:178413464-5:179401244	ENSG00000176783	RUFY1	pancreas	protein_coding	24	blup	NA	0.00663	0.119	5:178413816-5:179400870	2.17	0.107	1
12:16310460-12:18087873	ENSG00000048540	LMO3	pancreas	protein_coding	18	enet	NA	0.167	1.98e-10	12:16310460-12:18087607	1.94	0.107	1
7:157634597-7:159128575	ENSG00000126870	WDR60	prostate	protein_coding	16	lasso	NA	0.166	8.25e-07	7:157634922-7:159128560	-1.86	0.107	1
10:751339-10:1523544	ENSG00000185736	ADARB2	prostate	protein_coding	12	enet	NA	0.153	2.34e-06	10:751339-10:1522786	-1.59	0.107	1
17:36809344-17:38877404	ENSG00000167914	GSDMA	prostate	protein_coding	66	enet	NA	0.0874	0.000356	17:36809344-17:38877404	-0.733	0.107	1
19:57521335-19:59118839	ENSG00000269343	ZNF587B	prostate	protein_coding	86	blup	NA	0.0542	0.00431	19:57521335-19:59118367	2.97	0.107	1
2:125840921-2:127373764	ENSG00000136732	GYPC	skin_not_sun_exposed_suprapubic	protein_coding	18	blup	NA	0.0143	0.0162	2:125840921-2:127372728	1.94	0.107	1
6:7808936-6:9020026	ENSG00000239264	TXNDC5	skin_not_sun_exposed_suprapubic	protein_coding	11	lasso	NA	0.0416	0.000102	6:7808936-6:9020026	-1.49	0.107	1
6:129861031-6:130935454	ENSG00000198945	L3MBTL3	skin_not_sun_exposed_suprapubic	protein_coding	9	lasso	NA	0.272	6.1e-25	6:129861031-6:130935454	-1.27	0.107	1
9:105967976-9:107581749	ENSG00000136783	NIPSNAP3A	skin_not_sun_exposed_suprapubic	protein_coding	22	lasso	NA	0.16	1.69e-14	9:105967976-9:107581749	-2.08	0.107	1
13:108189877-13:109121210	ENSG00000041515	MYO16	skin_not_sun_exposed_suprapubic	protein_coding	9	lasso	NA	0.0481	3.15e-05	13:108190124-13:109121210	0.307	0.107	1
1:103914211-1:106087842	ENSG00000240038	AMY2B	skin_sun_exposed_lower_leg	protein_coding	11	lasso	NA	0.0591	3.44e-07	1:103914661-1:106087842	-1.5	0.107	1
2:121303783-2:123302906	ENSG00000234455	AC067960.1	skin_sun_exposed_lower_leg	lincRNA	15	lasso	NA	0.0529	1.38e-06	2:121303783-2:123302906	-1.81	0.107	1
7:149840658-7:150711505	ENSG00000204934	ATP6V0E2-AS1	skin_sun_exposed_lower_leg	antisense	34	blup	NA	0.115	8.72e-13	7:149841353-7:150711263	2.5	0.107	1
11:24088517-11:26045753	ENSG00000187398	LUZP2	skin_sun_exposed_lower_leg	protein_coding	9	blup	NA	0.00633	0.0576	11:24088517-11:26045753	1.12	0.107	1
4:119933512-4:120392684	ENSG00000145384	FABP2	small_intestine_terminal_ileum	protein_coding	8	lasso	NA	0.096	0.00032	4:119933634-4:120392684	1.25	0.107	1
7:78093859-7:79888069	ENSG00000187391	MAGI2	small_intestine_terminal_ileum	protein_coding	14	enet	NA	0.0969	0.000301	7:78093859-7:79887832	1.74	0.107	1
8:143044914-8:144236881	ENSG00000250571	GLI4	small_intestine_terminal_ileum	protein_coding	67	blup	NA	0.0666	0.00248	8:143045734-8:144236881	2.72	0.107	1
13:37498185-13:38878163	ENSG00000120699	EXOSC8	small_intestine_terminal_ileum	protein_coding	15	blup	NA	0.0372	0.0192	13:37498185-13:38878163	1.8	0.107	1
6:121905676-6:123856181	ENSG00000025156	HSF2	spleen	protein_coding	18	enet	NA	0.261	3.2e-11	6:121906297-6:123856181	1.96	0.107	1
14:23018665-14:24905123	ENSG00000092036	HAUS4	spleen	protein_coding	94	enet	NA	0.384	5.7e-17	14:23018808-14:24905123	2.82	0.107	1
17:72672203-17:74375560	ENSG00000161542	PRPSAP1	uterus	protein_coding	32	blup	NA	0.108	0.000482	17:72672203-17:74375174	-2.37	0.107	1
3:7083387-3:8648561	ENSG00000070950	RAD18	whole_blood	protein_coding	10	blup	NA	0.023	0.00204	3:7083387-3:8648561	1.36	0.107	1
3:65273538-3:66270447	ENSG00000144741	SLC25A26	whole_blood	protein_coding	9	lasso	NA	0.0301	0.000488	3:65273538-3:66170253	-0.291	0.107	1
5:129519025-5:132139649	ENSG00000164398	ACSL6	whole_blood	protein_coding	29	blup	NA	0.0464	1.83e-05	5:129519025-5:132139647	2.37	0.107	1
6:7808936-6:9020026	ENSG00000168566	SNRNP48	whole_blood	protein_coding	11	blup	NA	0.026	0.00112	6:7808936-6:9020026	1.49	0.107	1
6:80691170-6:81929222	ENSG00000198478	SH3BGRL2	whole_blood	protein_coding	9	enet	NA	0.048	1.33e-05	6:80691170-6:81927906	0.333	0.107	1
9:16659655-9:18661051	ENSG00000173068	BNC2	whole_blood	protein_coding	15	lasso	NA	0.021	0.00308	9:16659863-9:18660695	1.81	0.107	1
2:189882065-2:191973357	ENSG00000151689	INPP1	adipose_subcutaneous	protein_coding	35	blup	NA	0.0873	2.12e-09	2:189882065-2:191973189	1.6	0.106	1
6:100630146-6:102636772	ENSG00000112249	ASCC3	adipose_subcutaneous	protein_coding	7	lasso	NA	0.0515	4.17e-06	6:100631103-6:102636593	-1.57	0.106	1
16:27445755-16:29036613	ENSG00000213658	LAT	adipose_subcutaneous	protein_coding	68	blup	NA	0.0205	0.00288	16:27445755-16:29036613	3.97	0.106	1
2:58297315-2:60292000	ENSG00000231043	AC007238.1	adipose_visceral_omentum	processed_pseudogene	9	enet	NA	0.0545	1.85e-05	2:58297664-2:60292000	1.13	0.106	1
6:129861031-6:130935454	ENSG00000198945	L3MBTL3	adipose_visceral_omentum	protein_coding	9	lasso	NA	0.179	3.11e-15	6:129861031-6:130935454	-1.15	0.106	1
8:144236881-8:146303867	ENSG00000255559	ZNF252P-AS1	adipose_visceral_omentum	antisense	54	lasso	NA	0.0231	0.00413	8:144236881-8:146303788	-2.69	0.106	1
10:115328432-10:116421406	ENSG00000148735	PLEKHS1	adipose_visceral_omentum	protein_coding	5	enet	NA	0.0738	6.6e-07	10:115328860-10:116421406	0.506	0.106	0
20:41615460-20:42680176	ENSG00000101052	IFT52	adipose_visceral_omentum	protein_coding	8	lasso	NA	0.181	2.3e-15	20:41615460-20:42680176	-0.0896	0.106	1
12:72645075-12:73818454	ENSG00000236333	TRHDE-AS1	brain_anterior_cingulate_cortex_ba24	processed_transcript	9	lasso	NA	0.13	7.38e-05	12:72645075-12:73818454	-0.344	0.106	1
20:62190180-20:62965163	ENSG00000225978	HAR1A	brain_anterior_cingulate_cortex_ba24	lincRNA	45	enet	NA	0.176	3.68e-06	20:62190180-20:62963102	2.55	0.106	1
10:58959528-10:60289987	ENSG00000122870	BICC1	brain_caudate_basal_ganglia	protein_coding	16	lasso	NA	0.0972	8.9e-05	10:58959555-10:60289695	-1.84	0.106	1
21:40482902-21:41389527	ENSG00000185437	SH3BGR	brain_caudate_basal_ganglia	protein_coding	11	blup	NA	0.0404	0.00918	21:40483414-21:41389527	1.68	0.106	1
11:24088517-11:26045753	ENSG00000187398	LUZP2	brain_cerebellar_hemisphere	protein_coding	9	blup	NA	0.0458	0.00971	11:24088517-11:26045753	-0.343	0.106	1
14:41615502-14:43137389	ENSG00000165379	LRFN5	brain_cerebellar_hemisphere	protein_coding	9	blup	NA	0.31	1.13e-11	14:41616472-14:43137218	0.355	0.106	1
1:32438685-1:34799758	ENSG00000160055	TMEM234	brain_cerebellum	protein_coding	50	blup	NA	0.0516	0.00276	1:32438749-1:34799758	2.61	0.106	1
20:59561724-20:61301855	ENSG00000101193	GID8	brain_cerebellum	protein_coding	19	blup	NA	0.0265	0.0247	20:59561724-20:61301855	-2.01	0.106	1
2:151731462-2:152486782	ENSG00000080345	RIF1	brain_cortex	protein_coding	9	enet	NA	0.256	2.35e-10	2:151731930-2:152486782	-0.355	0.106	1
4:80990297-4:82125315	ENSG00000152784	PRDM8	brain_cortex	protein_coding	9	lasso	NA	0.185	1.15e-07	4:80990665-4:82125315	-0.378	0.106	1
6:25684587-6:26791233	ENSG00000187837	HIST1H1C	brain_cortex	protein_coding	73	enet	NA	0.0264	0.0331	6:25684587-6:26789628	-2.77	0.106	1
7:12635461-7:13884202	ENSG00000146530	VWDE	brain_cortex	protein_coding	10	lasso	NA	0.359	1.02e-14	7:12635461-7:13884041	1.34	0.106	1
10:87937577-10:89127064	ENSG00000214562	NUTM2D	brain_cortex	protein_coding	24	lasso	NA	0.0902	0.000237	10:87937577-10:89127064	2.15	0.106	1
5:144943354-5:147181998	ENSG00000133706	LARS	brain_frontal_cortex_ba9	protein_coding	30	blup	NA	0.0821	0.00101	5:144943354-5:147181902	-2.26	0.106	1
9:114831082-9:115693145	ENSG00000148225	WDR31	brain_frontal_cortex_ba9	protein_coding	6	lasso	NA	0.154	7.08e-06	9:114831484-9:115691913	0.0696	0.106	0
15:38530777-15:40384132	ENSG00000248508	SRP14-AS1	brain_frontal_cortex_ba9	bidirectional_promoter_lncRNA	49	blup	NA	0.0656	0.00307	15:38530777-15:40384132	-2.59	0.106	1
4:103221356-4:105305294	ENSG00000164039	BDH2	brain_hypothalamus	protein_coding	22	lasso	NA	0.136	5.41e-05	4:103221459-4:105305275	-2.11	0.106	1
4:188472981-4:189693511	ENSG00000249378	LINC01060	brain_hypothalamus	lincRNA	14	lasso	NA	0.521	1.04e-18	4:188472981-4:189693511	-1.73	0.106	1
2:182266031-2:184357608	ENSG00000163002	NUP35	brain_putamen_basal_ganglia	protein_coding	16	blup	NA	0.0918	0.000758	2:182266833-2:184357350	1.87	0.106	1
3:75704949-3:77508835	ENSG00000242516	LINC00960	breast_mammary_tissue	lincRNA	6	enet	NA	0.392	7.45e-29	3:75737505-3:77508704	-0.634	0.106	1
7:153674019-7:154964730	ENSG00000273344	PAXIP1-AS1	cells_ebv-transformed_lymphocytes	lincRNA	10	enet	NA	0.134	3.18e-05	7:153674019-7:154964582	-1.32	0.106	1
1:90066303-1:91886317	ENSG00000171488	LRRC8C	cells_transformed_fibroblasts	protein_coding	19	enet	NA	0.128	1.03e-10	1:90066303-1:91885970	-1.98	0.106	1
3:118530251-3:120523055	ENSG00000175697	GPR156	cells_transformed_fibroblasts	protein_coding	42	lasso	NA	0.0817	2.99e-07	3:118530251-3:120522856	-2.53	0.106	1
7:972752-7:1353067	ENSG00000230487	PSMG3-AS1	cells_transformed_fibroblasts	lincRNA	13	enet	NA	0.0623	7.49e-06	7:972753-7:1353031	-1.8	0.106	1
9:114831082-9:115693145	ENSG00000106868	SUSD1	cells_transformed_fibroblasts	protein_coding	6	enet	NA	0.173	4.03e-14	9:114831484-9:115691913	1.4	0.106	1
13:46495214-13:47431079	ENSG00000136152	COG3	cells_transformed_fibroblasts	protein_coding	7	enet	NA	0.174	3.18e-14	13:46495674-13:47430602	0.825	0.106	1
19:19877471-19:20905757	ENSG00000256771	ZNF253	cells_transformed_fibroblasts	protein_coding	46	enet	NA	0.119	5.52e-10	19:19878197-19:20905131	-2.58	0.106	1
4:24135529-4:25609322	ENSG00000038210	PI4K2B	colon_sigmoid	protein_coding	21	blup	NA	0.0325	0.00585	4:24135570-4:25609322	-2.05	0.106	1
12:119754110-12:122007651	ENSG00000257218	GATC	colon_sigmoid	protein_coding	85	enet	NA	0.11	8.04e-07	12:119754763-12:122006403	-2.79	0.106	1
3:65273538-3:66270447	ENSG00000144741	SLC25A26	colon_transverse	protein_coding	9	enet	NA	0.18	2.39e-12	3:65273538-3:66170253	-0.369	0.106	1
10:10249396-10:12586797	ENSG00000065665	SEC61A2	colon_transverse	protein_coding	35	blup	NA	0.0522	0.000183	10:10249396-10:12585768	2.35	0.106	1
10:69900148-10:70195991	ENSG00000122912	SLC25A16	colon_transverse	protein_coding	7	enet	NA	0.0341	0.00216	10:69900240-10:70195221	0.105	0.106	1
21:26469122-21:27271019	ENSG00000154719	MRPL39	colon_transverse	protein_coding	8	enet	NA	0.248	5.34e-17	21:26470211-21:27271019	0.983	0.106	1
4:83372593-4:84799656	ENSG00000138668	HNRNPD	liver	protein_coding	18	blup	NA	0.0351	0.0119	4:83373056-4:84797674	1.93	0.106	1
6:29737971-6:30798168	ENSG00000204622	HLA-J	liver	transcribed_unprocessed_pseudogene	85	blup	NA	0.0665	0.000783	6:29737971-6:30798168	-1.24	0.106	1
5:117346213-5:118608820	ENSG00000172869	DMXL1	lung	protein_coding	8	lasso	NA	0.0119	0.0186	5:117346659-5:118608427	-0.544	0.106	1
6:123856181-6:125424383	ENSG00000111906	HDDC2	lung	protein_coding	6	enet	NA	0.342	1.32e-36	6:123856181-6:125424383	-0.435	0.106	1
8:9640787-8:10463197	ENSG00000253649	PRSS51	lung	protein_coding	8	enet	NA	0.0262	0.000878	8:9640843-8:10463197	-1.3	0.106	1
17:69387817-17:72672203	ENSG00000069188	SDK2	lung	protein_coding	35	blup	NA	0.0368	9.49e-05	17:69388022-17:72672203	-2.42	0.106	1
2:60292000-2:62429044	ENSG00000115421	PAPOLG	muscle_skeletal	protein_coding	53	blup	NA	0.0147	0.00413	2:60292000-2:62428117	-4.02	0.106	1
4:14272001-4:15147446	ENSG00000137449	CPEB2	muscle_skeletal	protein_coding	9	blup	NA	0.0122	0.00828	4:14272435-4:15147446	1.14	0.106	1
5:29714820-5:31390249	ENSG00000113360	DROSHA	muscle_skeletal	protein_coding	12	blup	NA	0.0224	0.000525	5:29714820-5:31390127	1.58	0.106	1
5:107264196-5:108633934	ENSG00000145743	FBXL17	muscle_skeletal	protein_coding	7	enet	NA	0.166	3.42e-21	5:107264340-5:108633544	-0.833	0.106	1
7:44763828-7:45952922	ENSG00000122679	RAMP3	muscle_skeletal	protein_coding	33	enet	NA	0.00862	0.0223	7:44764152-7:45952690	2.37	0.106	1
10:69900148-10:70195991	ENSG00000204130	RUFY2	muscle_skeletal	protein_coding	7	enet	NA	0.133	4.84e-17	10:69900240-10:70195221	-0.498	0.106	1
2:53508452-2:54685226	ENSG00000170634	ACYP2	ovary	protein_coding	19	blup	NA	0.035	0.0224	2:53508452-2:54685226	-2	0.106	1
4:694715-4:1478711	ENSG00000168993	CPLX1	ovary	protein_coding	31	lasso	NA	0.381	2.76e-14	4:695146-4:1478711	-2.15	0.106	1
7:20124908-7:22507629	ENSG00000105877	DNAH11	ovary	protein_coding	28	blup	NA	0.172	1.32e-06	7:20124908-7:22507298	-2.22	0.106	1
11:13373124-11:15742552	ENSG00000262655	SPON1	ovary	protein_coding	38	lasso	NA	0.132	2.52e-05	11:13373433-11:15742397	2.39	0.106	1
8:125683719-8:126410917	ENSG00000183665	TRMT12	pancreas	protein_coding	8	blup	NA	0.0559	0.000246	8:125684215-8:126409894	1.16	0.106	1
10:104380410-10:106695048	ENSG00000138107	ACTR1A	pancreas	protein_coding	12	blup	NA	0.00113	0.266	10:104380686-10:106695048	-1.9	0.106	1
13:96087558-13:97519210	ENSG00000102595	UGGT2	pancreas	protein_coding	16	lasso	NA	0.224	7.21e-14	13:96087558-13:97519115	1.92	0.106	1
16:74971503-16:75977954	ENSG00000153774	CFDP1	pancreas	protein_coding	38	lasso	NA	0.0992	1.18e-06	16:74972220-16:75976837	2.38	0.106	1
19:3019660-19:4348967	ENSG00000167670	CHAF1A	pancreas	protein_coding	66	enet	NA	0.275	4.21e-17	19:3019660-19:4348967	2.75	0.106	1
1:159913048-1:162346721	ENSG00000244682	FCGR2C	prostate	polymorphic_pseudogene	107	enet	NA	0.144	4.58e-06	1:159913048-1:162346607	-3.78	0.106	1
6:165586864-6:167024733	ENSG00000233231	HNRNPA1P49	prostate	processed_pseudogene	30	blup	NA	0.0231	0.0455	6:165586864-6:167024733	-2.26	0.106	1
8:10463197-8:11278998	ENSG00000254556	AF131215.2	prostate	sense_intronic	27	enet	NA	0.135	9.7e-06	8:10463197-8:11278541	2.21	0.106	1
2:43309590-2:44313803	ENSG00000162882	HAAO	skin_not_sun_exposed_suprapubic	protein_coding	21	enet	NA	0.074	2.67e-07	2:43309590-2:44313803	-2.07	0.106	1
3:195971408-3:197075987	ENSG00000235897	TM4SF19-AS1	skin_not_sun_exposed_suprapubic	antisense	48	enet	NA	0.0895	1.47e-08	3:195971408-3:197075817	3.05	0.106	1
4:7539692-4:8152235	ENSG00000087008	ACOX3	skin_not_sun_exposed_suprapubic	protein_coding	8	blup	NA	0.0545	9.6e-06	4:7540096-4:8152235	1.26	0.106	1
4:25609322-4:27343722	ENSG00000168214	RBPJ	skin_not_sun_exposed_suprapubic	protein_coding	27	lasso	NA	0.0341	0.00041	4:25609322-4:27343701	-2.24	0.106	1
6:35455756-6:37572596	ENSG00000146192	FGD2	skin_not_sun_exposed_suprapubic	protein_coding	66	lasso	NA	0.132	4.28e-12	6:35455842-6:37572375	2.74	0.106	1
6:37572596-6:39295677	ENSG00000112167	SAYSD1	skin_not_sun_exposed_suprapubic	protein_coding	24	blup	NA	0.00637	0.0775	6:37573165-6:39295677	-2.15	0.106	1
10:104380410-10:106695048	ENSG00000214435	AS3MT	skin_not_sun_exposed_suprapubic	protein_coding	12	lasso	NA	0.421	1.51e-41	10:104380686-10:106695048	-1.75	0.106	1
15:61265836-15:63215222	ENSG00000129003	VPS13C	skin_not_sun_exposed_suprapubic	protein_coding	36	enet	NA	0.0544	9.79e-06	15:61266132-15:63215222	-2.38	0.106	1
15:69017999-15:70133341	ENSG00000137819	PAQR5	skin_not_sun_exposed_suprapubic	protein_coding	24	blup	NA	0.0688	6.95e-07	15:69017999-15:70132706	2.18	0.106	1
15:76398624-15:78516053	ENSG00000167202	TBC1D2B	skin_not_sun_exposed_suprapubic	protein_coding	49	lasso	NA	0.0884	1.82e-08	15:76398987-15:78516053	-2.07	0.106	1
2:125840921-2:127373764	ENSG00000136732	GYPC	skin_sun_exposed_lower_leg	protein_coding	18	lasso	NA	0.0264	0.000542	2:125840921-2:127372728	1.94	0.106	1
4:6773043-4:7539692	ENSG00000196526	AFAP1	skin_sun_exposed_lower_leg	protein_coding	14	enet	NA	0.537	5.09e-71	4:6773043-4:7539395	-1.78	0.106	1
16:27445755-16:29036613	ENSG00000177548	RABEP2	skin_sun_exposed_lower_leg	protein_coding	68	lasso	NA	0.0197	0.00247	16:27445755-16:29036613	-3.81	0.106	1
20:32813441-20:34960446	ENSG00000100983	GSS	skin_sun_exposed_lower_leg	protein_coding	70	enet	NA	0.0908	2.44e-10	20:32813689-20:34960446	-2.86	0.106	1
7:2062398-7:2772227	ENSG00000198286	CARD11	small_intestine_terminal_ileum	protein_coding	18	blup	NA	0.0512	0.00722	7:2062621-7:2772047	-1.99	0.106	1
1:68477895-1:69687616	ENSG00000162595	DIRAS3	spleen	protein_coding	9	lasso	NA	0.0744	0.000528	1:68478666-1:69687616	0.352	0.106	1
14:61680424-14:63790015	ENSG00000182107	TMEM30B	spleen	protein_coding	36	blup	NA	0.0126	0.0943	14:61680517-14:63790015	-2.37	0.106	1
21:26469122-21:27271019	ENSG00000154721	JAM2	spleen	protein_coding	8	blup	NA	0.0178	0.0595	21:26470211-21:27271019	0.261	0.106	1
10:1523544-10:2254500	ENSG00000067064	IDI1	uterus	protein_coding	9	blup	NA	0.0376	0.0297	10:1523806-10:2254500	-0.378	0.106	1
2:24686918-2:26894985	ENSG00000115137	DNAJC27	whole_blood	protein_coding	51	lasso	NA	0.175	2.85e-17	2:24687042-2:26894985	2.66	0.106	1
2:201576284-2:202818637	ENSG00000064012	CASP8	whole_blood	protein_coding	41	lasso	NA	0.335	1.46e-34	2:201577027-2:202817892	-2.9	0.106	1
6:29737971-6:30798168	ENSG00000181126	HLA-V	whole_blood	transcribed_unprocessed_pseudogene	85	enet	NA	0.0832	1.06e-08	6:29737971-6:30798168	4.86	0.106	1
20:8117011-20:9730921	ENSG00000182621	PLCB1	whole_blood	protein_coding	11	lasso	NA	0.103	1.87e-10	20:8117011-20:9730921	-1.52	0.106	1
4:47411896-4:48123600	ENSG00000145246	ATP10D	adipose_subcutaneous	protein_coding	18	blup	NA	0.0816	7.18e-09	4:47412721-4:48123600	-1.98	0.105	1
4:163243679-4:164478234	ENSG00000198498	TMA16	adipose_subcutaneous	protein_coding	12	lasso	NA	0.0561	1.6e-06	4:163243679-4:164478104	-1.58	0.105	1
6:45406563-6:47311898	ENSG00000180113	TDRD6	adipose_subcutaneous	protein_coding	24	enet	NA	0.301	8.7e-32	6:45407512-6:47311898	-2.3	0.105	1
8:137524151-8:139254830	ENSG00000147724	FAM135B	adipose_subcutaneous	protein_coding	9	lasso	NA	0.153	9.8e-16	8:137524151-8:139254574	0.42	0.105	1
10:104380410-10:106695048	ENSG00000166272	WBP1L	adipose_subcutaneous	protein_coding	12	blup	NA	0.0156	0.00818	10:104380686-10:106695048	1.91	0.105	1
8:125683719-8:126410917	ENSG00000183665	TRMT12	adipose_visceral_omentum	protein_coding	8	enet	NA	0.101	5.78e-09	8:125684215-8:126409894	-0.0877	0.105	1
9:114831082-9:115693145	ENSG00000119471	HSDL2	adipose_visceral_omentum	protein_coding	6	blup	NA	0.0627	4.47e-06	9:114831484-9:115691913	-0.622	0.105	1
17:12534769-17:13180372	ENSG00000153976	HS3ST3A1	adipose_visceral_omentum	protein_coding	10	blup	NA	0.0331	0.000733	17:12534769-17:13180095	-1.3	0.105	1
17:21290357-17:27334244	ENSG00000007171	NOS2	adipose_visceral_omentum	protein_coding	63	lasso	NA	0.063	4.27e-06	17:21290357-17:27334244	2.82	0.105	1
4:170776510-4:172558635	ENSG00000109576	AADAT	brain_anterior_cingulate_cortex_ba24	protein_coding	11	enet	NA	0.0784	0.00194	4:170776510-4:172558600	-1.46	0.105	1
6:114220833-6:116131396	ENSG00000111816	FRK	brain_anterior_cingulate_cortex_ba24	protein_coding	12	lasso	NA	0.191	1.39e-06	6:114220833-6:116130936	1.57	0.105	1
11:76797209-11:78355058	ENSG00000137513	NARS2	brain_anterior_cingulate_cortex_ba24	protein_coding	39	lasso	NA	0.261	9.6e-09	11:76797209-11:78354201	-2.45	0.105	1
21:40482902-21:41389527	ENSG00000157578	LCA5L	brain_anterior_cingulate_cortex_ba24	protein_coding	11	lasso	NA	0.361	3.62e-12	21:40483414-21:41389527	1.47	0.105	1
11:81266712-11:84381272	ENSG00000137494	ANKRD42	brain_caudate_basal_ganglia	protein_coding	38	lasso	NA	0.0555	0.00268	11:81267008-11:84381175	2.4	0.105	1
14:24905123-14:26135686	ENSG00000129465	RIPK3	brain_caudate_basal_ganglia	protein_coding	8	lasso	NA	0.0133	0.09	14:24905123-14:26135306	1.27	0.105	1
3:1441779-3:2992120	ENSG00000134115	CNTN6	brain_cerebellum	protein_coding	9	blup	NA	0.12	6.67e-06	3:1442770-3:2992120	0.396	0.105	1
11:81266712-11:84381272	ENSG00000137494	ANKRD42	brain_cerebellum	protein_coding	38	lasso	NA	0.231	1.86e-10	11:81267008-11:84381175	2.39	0.105	1
11:93276157-11:94242260	ENSG00000150316	CWC15	brain_cerebellum	protein_coding	29	blup	NA	0.177	3.52e-08	11:93277266-11:94241991	-2.99	0.105	1
12:96020785-12:97108839	ENSG00000136014	USP44	brain_cerebellum	protein_coding	18	enet	NA	0.131	2.47e-06	12:96020885-12:97108693	1.96	0.105	1
20:41615460-20:42680176	ENSG00000185513	L3MBTL1	brain_cerebellum	protein_coding	8	lasso	NA	0.185	1.68e-08	20:41615460-20:42680176	0.872	0.105	1
2:68010176-2:69139564	ENSG00000163219	ARHGAP25	brain_cortex	protein_coding	24	enet	NA	0.0638	0.00181	2:68010206-2:69139564	2.15	0.105	1
2:151731462-2:152486782	ENSG00000184898	RBM43	brain_cortex	protein_coding	9	lasso	NA	0.106	6.97e-05	2:151731930-2:152486782	-0.284	0.105	1
2:201576284-2:202818637	ENSG00000240344	PPIL3	brain_cortex	protein_coding	41	lasso	NA	0.442	8.63e-19	2:201577027-2:202817892	-2.51	0.105	1
4:119933512-4:120392684	ENSG00000145388	METTL14	brain_cortex	protein_coding	8	blup	NA	0.0374	0.014	4:119933634-4:120392684	-0.967	0.105	1
8:125683719-8:126410917	ENSG00000173334	TRIB1	brain_cortex	protein_coding	8	blup	NA	0.0115	0.112	8:125684215-8:126409894	-0.1	0.105	1
16:27445755-16:29036613	ENSG00000178952	TUFM	brain_cortex	protein_coding	68	enet	NA	0.0246	0.0383	16:27445755-16:29036613	4.28	0.105	1
20:15958359-20:17487232	ENSG00000125871	MGME1	brain_cortex	protein_coding	18	blup	NA	0.0473	0.00646	20:15958926-20:17487232	-1.94	0.105	1
19:5811852-19:6684885	ENSG00000125734	GPR108	brain_frontal_cortex_ba9	protein_coding	47	lasso	NA	0.595	1.5e-24	19:5812803-19:6684197	3.5	0.105	1
17:3702312-17:4696261	ENSG00000161905	ALOX15	brain_hypothalamus	protein_coding	33	lasso	NA	0.253	1.99e-08	17:3702614-17:4695185	2.32	0.105	1
4:119933512-4:120392684	ENSG00000250412	KLHL2P1	brain_nucleus_accumbens_basal_ganglia	unprocessed_pseudogene	8	lasso	NA	0.159	1.69e-06	4:119933634-4:120392684	0.615	0.105	1
1:66939404-1:68477895	ENSG00000203963	C1orf141	brain_putamen_basal_ganglia	protein_coding	33	lasso	NA	0.0979	0.000512	1:66939404-1:68476806	-2.31	0.105	1
5:110821144-5:111981562	ENSG00000134987	WDR36	breast_mammary_tissue	protein_coding	20	blup	NA	0.105	9.98e-08	5:110821649-5:111981174	2.04	0.105	1
4:84799656-4:86930609	ENSG00000138639	ARHGAP24	cells_ebv-transformed_lymphocytes	protein_coding	19	blup	NA	0.143	1.7e-05	4:84799779-4:86930609	-1.97	0.105	1
9:114831082-9:115693145	ENSG00000059769	DNAJC25	cells_ebv-transformed_lymphocytes	protein_coding	6	blup	NA	0.00164	0.278	9:114831484-9:115691913	-0.249	0.105	1
14:24905123-14:26135686	ENSG00000100908	EMC9	cells_ebv-transformed_lymphocytes	protein_coding	8	lasso	NA	0.292	2.34e-10	14:24905123-14:26135306	-1.01	0.105	1
1:76728135-1:79661198	ENSG00000122420	PTGFR	cells_transformed_fibroblasts	protein_coding	45	enet	NA	0.161	3.36e-13	1:76728135-1:79660954	-2.53	0.105	1
2:30463711-2:31550450	ENSG00000013016	EHD3	cells_transformed_fibroblasts	protein_coding	13	blup	NA	-0.00015	0.329	2:30463911-2:31550180	1.71	0.105	1
2:113921856-2:116772470	ENSG00000228857	AC104653.1	cells_transformed_fibroblasts	lincRNA	15	enet	NA	0.101	1.1e-08	2:113922096-2:116772246	1.7	0.105	1
12:29651255-12:30512406	ENSG00000087502	ERGIC2	cells_transformed_fibroblasts	protein_coding	8	enet	NA	0.164	1.95e-13	12:29651457-12:30512406	1.13	0.105	1
15:65104668-15:67094767	ENSG00000166839	ANKDD1A	cells_transformed_fibroblasts	protein_coding	59	blup	NA	0.0254	0.00332	15:65104668-15:67094767	2.68	0.105	1
2:118367466-2:121303783	ENSG00000115109	EPB41L5	colon_sigmoid	protein_coding	40	enet	NA	0.112	7.08e-07	2:118367466-2:121303783	2.42	0.105	1
16:27445755-16:29036613	ENSG00000196502	SULT1A1	colon_sigmoid	protein_coding	68	blup	NA	0.0913	7.39e-06	16:27445755-16:29036613	-3.84	0.105	1
2:85140680-2:88038507	ENSG00000152291	TGOLN2	colon_transverse	protein_coding	86	enet	NA	0.1	2.57e-07	2:85140792-2:88038209	3.82	0.105	1
10:69900148-10:70195991	ENSG00000138346	DNA2	colon_transverse	protein_coding	7	lasso	NA	0.259	9.41e-18	10:69900240-10:70195221	0.00634	0.105	0
17:21290357-17:27334244	ENSG00000232859	LYRM9	colon_transverse	protein_coding	63	lasso	NA	0.0712	1.37e-05	17:21290357-17:27334244	-2.73	0.105	1
1:68477895-1:69687616	ENSG00000033122	LRRC7	liver	protein_coding	9	blup	NA	0.0256	0.0274	1:68478666-1:69687616	0.42	0.105	1
3:35283458-3:36486842	ENSG00000172995	ARPP21	liver	protein_coding	6	lasso	NA	0.13	3.08e-06	3:35284239-3:36486390	0.737	0.105	1
3:1441779-3:2992120	ENSG00000072756	TRNT1	lung	protein_coding	9	lasso	NA	0.0986	2.07e-10	3:1442770-3:2992120	-1.09	0.105	1
3:121974097-3:123517768	ENSG00000114023	FAM162A	lung	protein_coding	27	blup	NA	0.035	0.00014	3:121975224-3:123517127	2.43	0.105	1
4:71049152-4:72140558	ENSG00000187689	AMTN	lung	protein_coding	7	lasso	NA	0.121	1.67e-12	4:71049152-4:72140399	1.05	0.105	1
7:19481547-7:20124908	ENSG00000105855	ITGB8	lung	protein_coding	8	enet	NA	0.0211	0.00255	7:19481547-7:20124908	0.923	0.105	1
11:28481593-11:30141357	ENSG00000152219	ARL14EP	lung	protein_coding	19	enet	NA	0.189	2.83e-19	11:28481593-11:30141357	-2.02	0.105	1
2:5708337-2:6836254	ENSG00000205837	LINC00487	muscle_skeletal	lincRNA	11	enet	NA	0.259	7e-34	2:5708764-2:6835876	1.47	0.105	1
2:21050490-2:23341383	ENSG00000118960	HS1BP3	muscle_skeletal	protein_coding	19	blup	NA	0.0668	3.88e-09	2:21051529-2:23340892	-1.97	0.105	1
6:24852275-6:25684587	ENSG00000112304	ACOT13	muscle_skeletal	protein_coding	23	enet	NA	0.204	3.22e-26	6:24852331-6:25684587	-2.13	0.105	1
9:114831082-9:115693145	ENSG00000106868	SUSD1	muscle_skeletal	protein_coding	6	enet	NA	0.0444	1.52e-06	9:114831484-9:115691913	0.32	0.105	0
1:114873845-1:115880593	ENSG00000134262	AP4B1	ovary	protein_coding	17	lasso	NA	0.0537	0.00606	1:114874371-1:115880132	-1.88	0.105	1
3:131836516-3:133252173	ENSG00000113971	NPHP3	ovary	protein_coding	17	lasso	NA	0.399	4.61e-15	3:131836516-3:133251955	-1.88	0.105	1
4:119933512-4:120392684	ENSG00000250412	KLHL2P1	ovary	unprocessed_pseudogene	8	blup	NA	0.0506	0.00751	4:119933634-4:120392684	1.12	0.105	1
8:2042942-8:2573279	ENSG00000176595	KBTBD11	ovary	protein_coding	6	blup	NA	0.0233	0.0518	8:2042942-8:2573173	-0.732	0.105	0
14:24905123-14:26135686	ENSG00000168952	STXBP6	ovary	protein_coding	8	enet	NA	0.182	6.59e-07	14:24905123-14:26135306	1.16	0.105	1
12:67181144-12:67909729	ENSG00000111530	CAND1	prostate	protein_coding	11	enet	NA	0.129	1.44e-05	12:67181434-12:67909729	-1.47	0.105	1
13:96087558-13:97519210	ENSG00000102595	UGGT2	prostate	protein_coding	16	lasso	NA	0.0791	0.000664	13:96087558-13:97519115	1.84	0.105	1
12:5321472-12:6419753	ENSG00000047617	ANO2	skin_not_sun_exposed_suprapubic	protein_coding	19	lasso	NA	0.0766	1.64e-07	12:5321472-12:6419753	-1.95	0.105	1
16:9799419-16:10426032	ENSG00000153060	TEKT5	skin_not_sun_exposed_suprapubic	protein_coding	7	blup	NA	0.11	3.34e-10	16:9799495-16:10425637	0.763	0.105	1
16:27445755-16:29036613	ENSG00000178188	SH2B1	skin_not_sun_exposed_suprapubic	protein_coding	68	lasso	NA	0.0141	0.0169	16:27445755-16:29036613	-3.9	0.105	1
17:55357541-17:57487512	ENSG00000121053	EPX	skin_not_sun_exposed_suprapubic	protein_coding	32	enet	NA	0.0405	0.000126	17:55357542-17:57486390	2.2	0.105	1
21:35225465-21:36524373	ENSG00000159212	CLIC6	skin_not_sun_exposed_suprapubic	protein_coding	32	blup	NA	0.0344	0.000386	21:35225465-21:36524373	-2.37	0.105	1
4:158743718-4:161058864	ENSG00000171497	PPID	skin_sun_exposed_lower_leg	protein_coding	15	lasso	NA	0.12	2.8e-13	4:158743718-4:161058184	-1.89	0.105	1
8:9640787-8:10463197	ENSG00000171060	C8orf74	skin_sun_exposed_lower_leg	protein_coding	8	enet	NA	0.021	0.00185	8:9640843-8:10463197	1.55	0.105	1
11:26045753-11:27020461	ENSG00000169550	MUC15	skin_sun_exposed_lower_leg	protein_coding	8	enet	NA	0.0883	4.35e-10	11:26045753-11:27020461	0.878	0.105	1
13:46495214-13:47431079	ENSG00000235903	CPB2-AS1	skin_sun_exposed_lower_leg	antisense	7	lasso	NA	0.121	2.23e-13	13:46495674-13:47430602	-0.793	0.105	0
13:53339622-13:54682864	ENSG00000165416	SUGT1	skin_sun_exposed_lower_leg	protein_coding	7	lasso	NA	0.0541	1.06e-06	13:53339742-13:54682393	-0.967	0.105	1
16:74971503-16:75977954	ENSG00000153774	CFDP1	skin_sun_exposed_lower_leg	protein_coding	38	enet	NA	0.139	2.78e-15	16:74972220-16:75976837	2.5	0.105	1
3:54081390-3:55348860	ENSG00000113812	ACTR8	small_intestine_terminal_ileum	protein_coding	9	lasso	NA	0.164	2.36e-06	3:54081807-3:55348750	-0.383	0.105	1
3:75704949-3:77508835	ENSG00000227124	ZNF717	small_intestine_terminal_ileum	protein_coding	6	enet	NA	0.697	7.47e-33	3:75737505-3:77508704	-0.015	0.105	1
8:10463197-8:11278998	ENSG00000254556	AF131215.2	small_intestine_terminal_ileum	sense_intronic	27	lasso	NA	0.185	5.1e-07	8:10463197-8:11278541	2.3	0.105	1
8:10463197-8:11278998	ENSG00000104643	MTMR9	small_intestine_terminal_ileum	protein_coding	27	blup	NA	0.0362	0.0206	8:10463197-8:11278541	2.3	0.105	1
8:87411709-8:89085481	ENSG00000170289	CNGB3	small_intestine_terminal_ileum	protein_coding	13	blup	NA	0.122	4.97e-05	8:87412247-8:89085427	1.7	0.105	1
9:115693145-9:117019801	ENSG00000119411	BSPRY	small_intestine_terminal_ileum	protein_coding	11	enet	NA	0.18	7.16e-07	9:115693146-9:117019801	-1.52	0.105	1
7:44763828-7:45952922	ENSG00000136270	TBRG4	spleen	protein_coding	33	blup	NA	0.0858	0.000206	7:44764152-7:45952690	2.35	0.105	1
7:147815318-7:149840658	ENSG00000197362	ZNF786	spleen	protein_coding	47	enet	NA	0.352	2.35e-15	7:147815485-7:149839887	-2.53	0.105	1
9:114831082-9:115693145	ENSG00000242616	GNG10	spleen	protein_coding	6	blup	NA	0.121	1.06e-05	9:114831484-9:115691913	0.337	0.105	1
10:1523544-10:2254500	ENSG00000205740	AL359878.1	spleen	processed_transcript	9	blup	NA	0.0471	0.00503	10:1523806-10:2254500	-1.24	0.105	1
20:54055266-20:56447959	ENSG00000124097	HMGB1P1	spleen	processed_pseudogene	19	lasso	NA	0.338	1.12e-14	20:54055895-20:56447959	-1.97	0.105	1
4:694715-4:1478711	ENSG00000090316	MAEA	uterus	protein_coding	31	blup	NA	0.109	0.000457	4:695146-4:1478711	-2.84	0.105	1
6:28017819-6:28917608	ENSG00000187987	ZSCAN23	uterus	protein_coding	46	enet	NA	0.287	5.62e-09	6:28018353-6:28917091	-5.56	0.105	0
4:152782184-4:154477641	ENSG00000170006	TMEM154	whole_blood	protein_coding	23	enet	NA	0.0963	7.05e-10	4:152782184-4:154477641	2.17	0.105	1
6:69523448-6:71609510	ENSG00000112305	SMAP1	whole_blood	protein_coding	35	blup	NA	0.167	2.02e-16	6:69523907-6:71609384	-2.34	0.105	1
6:89973052-6:91843196	ENSG00000146278	PNRC1	whole_blood	protein_coding	14	blup	NA	0.0493	1.02e-05	6:89973052-6:91842836	1.85	0.105	1
7:139933177-7:140235210	ENSG00000157800	SLC37A3	whole_blood	protein_coding	6	enet	NA	0.139	9.38e-14	7:139933177-7:140234597	0.592	0.105	1
17:3702312-17:4696261	ENSG00000161905	ALOX15	whole_blood	protein_coding	33	lasso	NA	0.044	2.99e-05	17:3702614-17:4695185	-2.45	0.105	1
21:46177105-21:47492226	ENSG00000227039	ITGB2-AS1	whole_blood	antisense	19	lasso	NA	0.179	1.34e-17	21:46178515-21:47491975	-2.13	0.105	1
1:46899501-1:48002576	ENSG00000173660	UQCRH	adipose_subcutaneous	protein_coding	28	lasso	NA	0.0162	0.0072	1:46899657-1:48002576	-2.42	0.104	1
1:68477895-1:69687616	ENSG00000116729	WLS	adipose_subcutaneous	protein_coding	9	blup	NA	0.0189	0.00401	1:68478666-1:69687616	-1.13	0.104	1
2:110572432-2:113921856	ENSG00000227992	AC108463.1	adipose_subcutaneous	processed_pseudogene	101	lasso	NA	0.0612	5.47e-07	2:110706146-2:113921702	-3.04	0.104	1
2:242149921-2:243188920	ENSG00000168395	ING5	adipose_subcutaneous	protein_coding	2	lasso	NA	0.0584	9.93e-07	2:242150091-2:243185994	1.47	0.104	1
6:123856181-6:125424383	ENSG00000111906	HDDC2	adipose_subcutaneous	protein_coding	6	enet	NA	0.155	7.39e-16	6:123856181-6:125424383	-0.962	0.104	0
7:2062398-7:2772227	ENSG00000106268	NUDT1	adipose_subcutaneous	protein_coding	18	enet	NA	0.0674	1.46e-07	7:2062621-7:2772047	1.87	0.104	1
14:24905123-14:26135686	ENSG00000100889	PCK2	adipose_subcutaneous	protein_coding	8	lasso	NA	0.0492	6.85e-06	14:24905123-14:26135306	-1.42	0.104	1
14:81579714-14:83138097	ENSG00000140022	STON2	adipose_subcutaneous	protein_coding	13	lasso	NA	0.0625	4.12e-07	14:81579714-14:83136885	1.65	0.104	1
4:80990297-4:82125315	ENSG00000138669	PRKG2	adipose_visceral_omentum	protein_coding	9	blup	NA	0.0169	0.0123	4:80990665-4:82125315	0.993	0.104	1
9:4495328-9:4884926	ENSG00000106688	SLC1A1	adipose_visceral_omentum	protein_coding	12	enet	NA	0.171	1.47e-14	9:4495328-9:4884849	1.69	0.104	1
10:1523544-10:2254500	ENSG00000185736	ADARB2	adipose_visceral_omentum	protein_coding	9	enet	NA	0.291	3.87e-25	10:1523806-10:2254500	0.436	0.104	1
10:123231465-10:123900545	ENSG00000066468	FGFR2	adipose_visceral_omentum	protein_coding	7	enet	NA	0.0795	2.45e-07	10:123231465-10:123900545	1.09	0.104	1
12:69826542-12:70957987	ENSG00000111596	CNOT2	adipose_visceral_omentum	protein_coding	14	blup	NA	0.0213	0.00564	12:69826542-12:70957597	-1.7	0.104	1
9:114831082-9:115693145	ENSG00000204173	LRRC37A5P	brain_anterior_cingulate_cortex_ba24	transcribed_unprocessed_pseudogene	6	lasso	NA	0.464	2.88e-16	9:114831484-9:115691913	-0.725	0.104	1
17:21290357-17:27334244	ENSG00000232859	LYRM9	brain_anterior_cingulate_cortex_ba24	protein_coding	63	lasso	NA	0.205	5.05e-07	17:21290357-17:27334244	-2.65	0.104	1
1:10583-1:1892607	ENSG00000205231	TTLL10-AS1	brain_caudate_basal_ganglia	antisense	132	lasso	NA	0.255	7.97e-11	1:13110-1:1892325	3.08	0.104	1
1:94506191-1:96150893	ENSG00000122481	RWDD3	brain_caudate_basal_ganglia	protein_coding	24	lasso	NA	0.232	6.61e-10	1:94506191-1:96150802	2.17	0.104	1
10:80876749-10:82414679	ENSG00000242600	MBL1P	brain_caudate_basal_ganglia	transcribed_unitary_pseudogene	6	enet	NA	0.255	7.26e-11	10:80877086-10:82414679	1.62	0.104	1
10:89127064-10:91013381	ENSG00000138134	STAMBPL1	brain_caudate_basal_ganglia	protein_coding	36	blup	NA	0.0808	0.00034	10:89127064-10:91013289	2.37	0.104	1
21:40482902-21:41389527	ENSG00000183527	PSMG1	brain_caudate_basal_ganglia	protein_coding	11	enet	NA	0.28	6.51e-12	21:40483414-21:41389527	1.55	0.104	1
9:3190064-9:4495328	ENSG00000120158	RCL1	brain_cerebellar_hemisphere	protein_coding	13	blup	NA	0.128	2.76e-05	9:3190407-9:4495328	1.63	0.104	1
7:96073508-7:97099570	ENSG00000070669	ASNS	brain_cerebellum	protein_coding	15	blup	NA	0.0895	0.000102	7:96073663-7:97098946	-1.77	0.104	1
5:127344604-5:129519025	ENSG00000113396	SLC27A6	brain_cortex	protein_coding	24	lasso	NA	0.199	3.48e-08	5:127346879-5:129519025	-2.13	0.104	1
8:56956383-8:59068651	ENSG00000008988	RPS20	brain_cortex	protein_coding	29	enet	NA	0.18	1.71e-07	8:56956383-8:59068651	-2.26	0.104	1
8:82693739-8:84225589	ENSG00000133731	IMPA1	brain_frontal_cortex_ba9	protein_coding	11	lasso	NA	0.243	1.01e-08	8:82693767-8:84225589	-1.42	0.104	1
6:25684587-6:26791233	ENSG00000241549	GUSBP2	brain_hippocampus	transcribed_unprocessed_pseudogene	73	enet	NA	0.145	2.37e-05	6:25684587-6:26789628	-2.6	0.104	1
11:131074612-11:133000046	ENSG00000120451	SNX19	brain_hippocampus	protein_coding	18	enet	NA	0.451	6.09e-16	11:131074648-11:132999715	1.92	0.104	1
15:41177514-15:42776399	ENSG00000103932	RPAP1	brain_hippocampus	protein_coding	54	enet	NA	0.0765	0.00201	15:41177514-15:42775660	2.76	0.104	1
17:36809344-17:38877404	ENSG00000108244	KRT23	brain_hippocampus	protein_coding	66	blup	NA	0.0937	0.000673	17:36809344-17:38877404	-2.67	0.104	1
19:42131573-19:43862455	ENSG00000105404	RABAC1	brain_hippocampus	protein_coding	75	blup	NA	0.0762	0.00205	19:42131868-19:43860472	-2.7	0.104	1
7:23471442-7:25077259	ENSG00000136235	GPNMB	brain_nucleus_accumbens_basal_ganglia	protein_coding	25	blup	NA	0.307	5.93e-12	7:23472061-7:25077097	-2.18	0.104	1
9:115693145-9:117019801	ENSG00000285447	ZNF883	brain_nucleus_accumbens_basal_ganglia	protein_coding	11	lasso	NA	0.224	8.69e-09	9:115693146-9:117019801	1.45	0.104	1
12:72645075-12:73818454	ENSG00000236333	TRHDE-AS1	brain_putamen_basal_ganglia	processed_transcript	9	lasso	NA	0.356	3.66e-12	12:72645075-12:73818454	-1.06	0.104	1
3:75704949-3:77508835	ENSG00000227124	ZNF717	breast_mammary_tissue	protein_coding	6	enet	NA	0.484	1.15e-37	3:75737505-3:77508704	-0.434	0.104	0
21:37870779-21:38711704	ENSG00000159231	CBR3	breast_mammary_tissue	protein_coding	12	blup	NA	0.124	6.47e-09	21:37870779-21:38711704	1.74	0.104	1
9:114831082-9:115693145	ENSG00000119471	HSDL2	cells_ebv-transformed_lymphocytes	protein_coding	6	lasso	NA	0.171	2.32e-06	9:114831484-9:115691913	0.121	0.104	0
11:116383348-11:117747110	ENSG00000149591	TAGLN	cells_ebv-transformed_lymphocytes	protein_coding	35	blup	NA	0.196	3.75e-07	11:116383348-11:117746741	2.47	0.104	1
4:38907022-4:40202609	ENSG00000163683	SMIM14	cells_transformed_fibroblasts	protein_coding	37	lasso	NA	0.136	2.82e-11	4:38907664-4:40201594	2.46	0.104	1
4:150683580-4:152782184	ENSG00000145425	RPS3A	cells_transformed_fibroblasts	protein_coding	44	enet	NA	0.0669	3.46e-06	4:150683768-4:152782184	2.47	0.104	1
6:25684587-6:26791233	ENSG00000124635	HIST1H2BJ	cells_transformed_fibroblasts	protein_coding	73	blup	NA	0.0874	1.15e-07	6:25684587-6:26789628	-3.25	0.104	1
6:127540461-6:129861031	ENSG00000214338	SOGA3	cells_transformed_fibroblasts	protein_coding	26	lasso	NA	0.0597	1.15e-05	6:127540715-6:129861031	2.22	0.104	1
7:2062398-7:2772227	ENSG00000106266	SNX8	cells_transformed_fibroblasts	protein_coding	18	lasso	NA	0.0441	0.000149	7:2062621-7:2772047	1.95	0.104	1
10:12586797-10:13321600	ENSG00000151468	CCDC3	cells_transformed_fibroblasts	protein_coding	18	lasso	NA	0.0575	1.65e-05	10:12586819-10:13321600	-1.92	0.104	1
1:1892607-1:3582736	ENSG00000142606	MMEL1	colon_sigmoid	protein_coding	47	blup	NA	0.0585	0.000307	1:1893006-1:3582374	2.6	0.104	1
3:65273538-3:66270447	ENSG00000144741	SLC25A26	colon_sigmoid	protein_coding	9	lasso	NA	0.152	5.8e-09	3:65273538-3:66170253	0.446	0.104	1
4:15147446-4:15927009	ENSG00000048342	CC2D2A	colon_sigmoid	protein_coding	13	lasso	NA	0.0327	0.00572	4:15147446-4:15926136	-1.73	0.104	1
7:139933177-7:140235210	ENSG00000090266	NDUFB2	colon_sigmoid	protein_coding	6	lasso	NA	0.101	2.51e-06	7:139933177-7:140234597	-0.548	0.104	1
6:11790816-6:13209388	ENSG00000145990	GFOD1	colon_transverse	protein_coding	12	blup	NA	0.0153	0.0294	6:11790816-6:13209144	-1.54	0.104	1
5:180559933-5:180885156	ENSG00000248275	TRIM52-AS1	liver	processed_transcript	13	lasso	NA	0.0706	0.000552	5:180559933-5:180877085	1.64	0.104	1
17:15019097-17:16412342	ENSG00000011295	TTC19	liver	protein_coding	55	lasso	NA	0.165	1.26e-07	17:15020965-17:16411522	-2.68	0.104	1
2:242149921-2:243188920	ENSG00000146205	ANO7	lung	protein_coding	2	lasso	NA	0.199	2.88e-20	2:242150091-2:243185994	2.17	0.104	1
5:117346213-5:118608820	ENSG00000169570	DTWD2	lung	protein_coding	8	lasso	NA	0.0647	2.8e-07	5:117346659-5:118608427	0.449	0.104	1
13:108189877-13:109121210	ENSG00000204442	FAM155A	lung	protein_coding	9	lasso	NA	0.169	3.41e-17	13:108190124-13:109121210	-1.07	0.104	1
20:41615460-20:42680176	ENSG00000124191	TOX2	lung	protein_coding	8	lasso	NA	0.08	1.11e-08	20:41615460-20:42680176	-1.09	0.104	1
2:33363777-2:35345028	ENSG00000119812	FAM98A	muscle_skeletal	protein_coding	19	lasso	NA	0.0876	1.38e-11	2:33363777-2:35344684	-1.96	0.104	1
2:58297315-2:60292000	ENSG00000028116	VRK2	muscle_skeletal	protein_coding	9	enet	NA	0.0342	2.27e-05	2:58297664-2:60292000	-0.432	0.104	1
4:119933512-4:120392684	ENSG00000172399	MYOZ2	muscle_skeletal	protein_coding	8	lasso	NA	0.0535	1.33e-07	4:119933634-4:120392684	1.05	0.104	1
6:167024733-6:168042835	ENSG00000213066	FGFR1OP	muscle_skeletal	protein_coding	22	lasso	NA	0.0287	9.68e-05	6:167024733-6:168042835	2.99	0.104	0
10:104380410-10:106695048	ENSG00000214435	AS3MT	muscle_skeletal	protein_coding	12	lasso	NA	0.517	2.63e-79	10:104380686-10:106695048	-1.87	0.104	1
11:7436701-11:8333274	ENSG00000166441	RPL27A	muscle_skeletal	protein_coding	32	enet	NA	0.0419	2.94e-06	11:7436701-11:8333255	-2.31	0.104	1
16:65938566-16:68841363	ENSG00000102981	PARD6A	muscle_skeletal	protein_coding	132	blup	NA	0.00256	0.134	16:65938609-16:68840588	3.08	0.104	1
4:89238028-4:90231564	ENSG00000185477	GPRIN3	ovary	protein_coding	9	blup	NA	0.0295	0.0331	4:89238028-4:90231536	-0.423	0.104	1
7:85572182-7:87825004	ENSG00000008277	ADAM22	ovary	protein_coding	18	enet	NA	0.214	5.33e-08	7:85572182-7:87821751	-1.92	0.104	1
11:58457495-11:58780549	ENSG00000110042	DTX4	ovary	protein_coding	10	enet	NA	0.0818	0.000862	11:58457495-11:58780549	1.31	0.104	1
19:4348967-19:5811852	ENSG00000223573	TINCR	ovary	protein_coding	51	enet	NA	0.024	0.0493	19:4348967-19:5810752	2.63	0.104	1
2:121303783-2:123302906	ENSG00000226479	TMEM185B	pancreas	protein_coding	15	blup	NA	0.0425	0.00126	2:121303783-2:123302906	1.83	0.104	1
12:101862690-12:102964986	ENSG00000136048	DRAM1	pancreas	protein_coding	20	lasso	NA	0.149	2.09e-09	12:101862690-12:102963962	2	0.104	1
20:8117011-20:9730921	ENSG00000101333	PLCB4	pancreas	protein_coding	11	enet	NA	0.186	1.55e-11	20:8117011-20:9730921	1.62	0.104	1
12:69826542-12:70957987	ENSG00000166268	MYRFL	prostate	protein_coding	14	enet	NA	0.187	1.44e-07	12:69826542-12:70957597	1.72	0.104	1
2:24686918-2:26894985	ENSG00000138031	ADCY3	skin_not_sun_exposed_suprapubic	protein_coding	51	lasso	NA	0.0339	0.000425	2:24687042-2:26894985	-2.63	0.104	1
2:81620841-2:85140680	ENSG00000115423	DNAH6	skin_not_sun_exposed_suprapubic	protein_coding	34	lasso	NA	0.308	1.34e-28	2:81620841-2:85140279	-2.34	0.104	1
2:189882065-2:191973357	ENSG00000198130	HIBCH	skin_not_sun_exposed_suprapubic	protein_coding	35	lasso	NA	0.211	4.62e-19	2:189882065-2:191973189	-2.56	0.104	1
10:10249396-10:12586797	ENSG00000065665	SEC61A2	skin_not_sun_exposed_suprapubic	protein_coding	35	lasso	NA	0.0454	5.15e-05	10:10249396-10:12585768	2.36	0.104	1
13:109121210-13:109815112	ENSG00000041515	MYO16	skin_not_sun_exposed_suprapubic	protein_coding	10	lasso	NA	0.0481	3.15e-05	13:109121210-13:109815112	-1.31	0.104	1
2:151731462-2:152486782	ENSG00000123610	TNFAIP6	skin_sun_exposed_lower_leg	protein_coding	9	blup	NA	0.0192	0.00277	2:151731930-2:152486782	-1.42	0.104	1
3:159477890-3:161524504	ENSG00000169251	NMD3	skin_sun_exposed_lower_leg	protein_coding	36	blup	NA	0.015	0.00734	3:159477890-3:161523859	2.84	0.104	1
5:110821144-5:111981562	ENSG00000129595	EPB41L4A	skin_sun_exposed_lower_leg	protein_coding	20	enet	NA	0.334	2.38e-38	5:110821649-5:111981174	2.03	0.104	1
11:26045753-11:27020461	ENSG00000134343	ANO3	skin_sun_exposed_lower_leg	protein_coding	8	enet	NA	0.0343	9.03e-05	11:26045753-11:27020461	0.852	0.104	1
12:117087471-12:118135375	ENSG00000088992	TESC	skin_sun_exposed_lower_leg	protein_coding	13	enet	NA	0.0271	0.000454	12:117087674-12:118135375	-1.81	0.104	1
13:100574095-13:102300523	ENSG00000198542	ITGBL1	skin_sun_exposed_lower_leg	protein_coding	20	blup	NA	0.0336	0.000106	13:100574095-13:102300523	-2.16	0.104	1
3:1441779-3:2992120	ENSG00000072756	TRNT1	small_intestine_terminal_ileum	protein_coding	9	lasso	NA	0.0534	0.00617	3:1442770-3:2992120	0.453	0.104	1
3:131836516-3:133252173	ENSG00000113971	NPHP3	small_intestine_terminal_ileum	protein_coding	17	lasso	NA	0.615	1.13e-26	3:131836516-3:133251955	-1.88	0.104	1
9:114831082-9:115693145	ENSG00000136866	ZFP37	small_intestine_terminal_ileum	protein_coding	6	enet	NA	0.104	0.000185	9:114831484-9:115691913	0.814	0.104	1
3:65273538-3:66270447	ENSG00000144741	SLC25A26	spleen	protein_coding	9	blup	NA	0.0228	0.0384	3:65273538-3:66170253	-1.08	0.104	1
4:119933512-4:120392684	ENSG00000138735	PDE5A	spleen	protein_coding	8	blup	NA	0.0165	0.0667	4:119933634-4:120392684	0.898	0.104	1
7:157634597-7:159128575	ENSG00000126870	WDR60	spleen	protein_coding	16	enet	NA	0.25	8.82e-11	7:157634922-7:159128560	-1.95	0.104	1
15:90475551-15:92164392	ENSG00000140575	IQGAP1	uterus	protein_coding	36	blup	NA	0.198	2.07e-06	15:90475963-15:92164207	2.55	0.104	1
1:21736588-1:23086883	ENSG00000117298	ECE1	whole_blood	protein_coding	40	lasso	NA	0.101	2.81e-10	1:21736654-1:23086883	-2.47	0.104	1
10:84383745-10:85458703	ENSG00000165678	GHITM	whole_blood	protein_coding	9	enet	NA	0.172	5.51e-17	10:84385052-10:85458703	-0.431	0.104	1
17:39899810-17:41772087	ENSG00000108771	DHX58	whole_blood	protein_coding	130	lasso	NA	0.123	2.66e-12	17:39900765-17:41772005	-3.02	0.104	1
22:37570269-22:39307894	ENSG00000278195	SSTR3	whole_blood	protein_coding	78	lasso	NA	0.194	3.66e-19	22:37570269-22:39307894	-3	0.104	1
2:196447456-2:198078110	ENSG00000187944	C2orf66	adipose_subcutaneous	protein_coding	29	lasso	NA	0.0255	0.000989	2:196447464-2:198078110	-2.3	0.103	1
2:238760981-2:239952643	ENSG00000168427	KLHL30	adipose_subcutaneous	protein_coding	15	lasso	NA	0.24	7.78e-25	2:238761074-2:239952643	1.78	0.103	1
4:17383322-4:18841874	ENSG00000118579	MED28	adipose_subcutaneous	protein_coding	14	enet	NA	0.263	2.35e-27	4:17383953-4:18841427	1.74	0.103	1
4:40202609-4:42213058	ENSG00000188848	BEND4	adipose_subcutaneous	protein_coding	37	lasso	NA	0.121	1.33e-12	4:40203025-4:42213058	2.41	0.103	1
4:100678360-4:103221356	ENSG00000153064	BANK1	adipose_subcutaneous	protein_coding	33	blup	NA	0.0243	0.00128	4:100678551-4:103220401	2.34	0.103	1
6:118963115-6:119963278	ENSG00000111877	MCM9	adipose_subcutaneous	protein_coding	8	lasso	NA	0.0546	2.19e-06	6:118966310-6:119962839	-0.736	0.103	1
12:117087471-12:118135375	ENSG00000088992	TESC	adipose_subcutaneous	protein_coding	13	enet	NA	0.039	5.84e-05	12:117087674-12:118135375	-1.64	0.103	1
16:85148685-16:86156599	ENSG00000140968	IRF8	adipose_subcutaneous	protein_coding	28	blup	NA	0.0396	5.11e-05	16:85148701-16:86155964	2.22	0.103	1
1:166460517-1:169086324	ENSG00000143194	MAEL	adipose_visceral_omentum	protein_coding	61	lasso	NA	0.101	5.98e-09	1:166460527-1:169086221	2.68	0.103	1
2:69139564-2:70755198	ENSG00000169618	PROKR1	adipose_visceral_omentum	protein_coding	39	enet	NA	0.0614	5.64e-06	2:69139564-2:70753882	2.34	0.103	1
2:128034347-2:129474441	ENSG00000186684	CYP27C1	adipose_visceral_omentum	protein_coding	14	enet	NA	0.0392	0.000257	2:128034539-2:129473860	-1.76	0.103	1
3:65273538-3:66270447	ENSG00000144741	SLC25A26	adipose_visceral_omentum	protein_coding	9	enet	NA	0.176	5.72e-15	3:65273538-3:66170253	0.49	0.103	1
5:180559933-5:180885156	ENSG00000168903	BTNL3	adipose_visceral_omentum	protein_coding	13	enet	NA	0.396	4.5e-36	5:180559933-5:180877085	1.76	0.103	1
7:135591083-7:136876562	ENSG00000164707	SLC13A4	adipose_visceral_omentum	protein_coding	19	enet	NA	0.0397	0.000236	7:135591083-7:136876562	1.95	0.103	1
3:159477890-3:161524504	ENSG00000229320	KRT8P12	brain_anterior_cingulate_cortex_ba24	transcribed_processed_pseudogene	36	blup	NA	0.0902	0.000927	3:159477890-3:161523859	2.34	0.103	1
20:61301855-20:62190180	ENSG00000225978	HAR1A	brain_anterior_cingulate_cortex_ba24	lincRNA	12	enet	NA	0.176	3.68e-06	20:61301855-20:62190180	1.66	0.103	1
8:26682525-8:28162392	ENSG00000120907	ADRA1A	brain_caudate_basal_ganglia	protein_coding	34	blup	NA	0.0249	0.0333	8:26682525-8:28162012	-2.35	0.103	1
2:70755198-2:73174848	ENSG00000163013	FBXO41	brain_cerebellum	protein_coding	41	blup	NA	0.0456	0.00465	2:70756057-2:73174848	-2.91	0.103	1
12:72645075-12:73818454	ENSG00000236333	TRHDE-AS1	brain_cerebellum	processed_transcript	9	lasso	NA	0.056	0.00188	12:72645075-12:73818454	0.47	0.103	1
16:84445883-16:85148685	ENSG00000103160	HSDL1	brain_cerebellum	protein_coding	17	lasso	NA	0.0726	0.000444	16:84445884-16:85148340	1.87	0.103	1
21:37870779-21:38711704	ENSG00000159267	HLCS	brain_cerebellum	protein_coding	12	lasso	NA	0.251	2.54e-11	21:37870779-21:38711704	-1.55	0.103	1
2:53508452-2:54685226	ENSG00000228108	AC092839.1	brain_cortex	antisense	19	blup	NA	0.0622	0.00205	2:53508452-2:54685226	2.04	0.103	1
3:153256571-3:154714218	ENSG00000174953	DHX36	brain_cortex	protein_coding	21	lasso	NA	0.0419	0.00987	3:153257013-3:154713681	2.05	0.103	1
6:168042835-6:169382050	ENSG00000125337	KIF25	brain_cortex	protein_coding	24	lasso	NA	0.0897	0.000245	6:168042835-6:169382050	-2.15	0.103	1
13:46495214-13:47431079	ENSG00000235903	CPB2-AS1	brain_cortex	antisense	7	lasso	NA	0.571	1.92e-26	13:46495674-13:47430602	0.992	0.103	1
13:96087558-13:97519210	ENSG00000165621	OXGR1	brain_cortex	protein_coding	16	blup	NA	0.0454	0.00747	13:96087558-13:97519115	1.82	0.103	1
17:69387817-17:72672203	ENSG00000161513	FDXR	brain_cortex	protein_coding	35	enet	NA	0.191	6.76e-08	17:69388022-17:72672203	2.35	0.103	1
4:89238028-4:90231564	ENSG00000152595	MEPE	brain_frontal_cortex_ba9	protein_coding	9	blup	NA	0.0836	0.000919	4:89238028-4:90231536	1.04	0.103	1
12:72645075-12:73818454	ENSG00000236333	TRHDE-AS1	brain_frontal_cortex_ba9	processed_transcript	9	lasso	NA	0.242	1.03e-08	12:72645075-12:73818454	0.496	0.103	1
15:71922649-15:73628714	ENSG00000140463	BBS4	brain_frontal_cortex_ba9	protein_coding	43	enet	NA	0.0127	0.117	15:71922649-15:73628714	2.45	0.103	1
2:48213001-2:50022257	ENSG00000170802	FOXN2	brain_hippocampus	protein_coding	23	lasso	NA	0.249	1.74e-08	2:48213001-2:50022257	2.1	0.103	1
13:22242174-13:23594702	ENSG00000165487	MICU2	brain_hippocampus	protein_coding	25	blup	NA	0.0265	0.0489	13:22242300-13:23592890	-2.14	0.103	1
7:98715474-7:100196651	ENSG00000066923	STAG3	brain_hypothalamus	protein_coding	66	lasso	NA	0.207	5.03e-07	7:98715474-7:100196525	-2.78	0.103	1
14:53474383-14:53997831	ENSG00000087301	TXNDC16	brain_hypothalamus	protein_coding	8	blup	NA	0.0451	0.0159	14:53474433-14:53997831	-0.32	0.103	1
6:45406563-6:47311898	ENSG00000112782	CLIC5	brain_nucleus_accumbens_basal_ganglia	protein_coding	24	blup	NA	0.0629	0.0024	6:45407512-6:47311898	-2.17	0.103	1
14:24905123-14:26135686	ENSG00000139899	CBLN3	brain_nucleus_accumbens_basal_ganglia	protein_coding	8	enet	NA	0.402	4.64e-16	14:24905123-14:26135306	1.32	0.103	1
19:4348967-19:5811852	ENSG00000105519	CAPS	brain_nucleus_accumbens_basal_ganglia	protein_coding	51	blup	NA	0.079	0.000736	19:4348967-19:5810752	2.58	0.103	1
19:52985290-19:54602362	ENSG00000167608	TMC4	brain_putamen_basal_ganglia	protein_coding	155	enet	NA	0.0599	0.00575	19:52985417-19:54601990	3.04	0.103	1
2:53508452-2:54685226	ENSG00000170634	ACYP2	breast_mammary_tissue	protein_coding	19	blup	NA	0.0268	0.00544	2:53508452-2:54685226	-1.97	0.103	1
14:53474383-14:53997831	ENSG00000087301	TXNDC16	cells_ebv-transformed_lymphocytes	protein_coding	8	enet	NA	0.279	6.64e-10	14:53474433-14:53997831	0.462	0.103	1
2:151731462-2:152486782	ENSG00000080345	RIF1	cells_transformed_fibroblasts	protein_coding	9	lasso	NA	0.271	2.2e-22	2:151731930-2:152486782	-1.34	0.103	1
6:114220833-6:116131396	ENSG00000111817	DSE	cells_transformed_fibroblasts	protein_coding	12	blup	NA	0.055	2.49e-05	6:114220833-6:116130936	1.57	0.103	1
7:153674019-7:154964730	ENSG00000273117	AC144652.1	cells_transformed_fibroblasts	lincRNA	10	lasso	NA	0.0667	3.61e-06	7:153674019-7:154964582	1.38	0.103	1
16:59045405-16:60745694	ENSG00000125166	GOT2	cells_transformed_fibroblasts	protein_coding	13	blup	NA	0.183	6.12e-15	16:59045772-16:60745397	-1.63	0.103	1
4:15147446-4:15927009	ENSG00000163145	C1QTNF7	colon_sigmoid	protein_coding	13	lasso	NA	0.157	3.38e-09	4:15147446-4:15926136	-1.73	0.103	1
4:17383322-4:18841874	ENSG00000118579	MED28	colon_sigmoid	protein_coding	14	lasso	NA	0.163	1.45e-09	4:17383953-4:18841427	1.7	0.103	1
4:89238028-4:90231564	ENSG00000177432	NAP1L5	colon_sigmoid	protein_coding	9	blup	NA	0.00587	0.141	4:89238028-4:90231536	-0.332	0.103	1
4:119933512-4:120392684	ENSG00000138735	PDE5A	colon_sigmoid	protein_coding	8	lasso	NA	0.0115	0.0694	4:119933634-4:120392684	0.804	0.103	1
7:22507629-7:23471442	ENSG00000122550	KLHL7	colon_sigmoid	protein_coding	27	enet	NA	0.0875	1.14e-05	7:22508611-7:23469560	2.59	0.103	1
3:1441779-3:2992120	ENSG00000072756	TRNT1	colon_transverse	protein_coding	9	lasso	NA	0.198	1.56e-13	3:1442770-3:2992120	0.503	0.103	1
6:2458936-6:3573593	ENSG00000112739	PRPF4B	colon_transverse	protein_coding	32	blup	NA	0.0161	0.0263	6:2459105-6:3573593	-2.36	0.103	1
8:2042942-8:2573279	ENSG00000104728	ARHGEF10	colon_transverse	protein_coding	6	blup	NA	0.0291	0.0043	8:2042942-8:2573173	0.939	0.103	0
10:131741327-10:132580245	ENSG00000108010	GLRX3	colon_transverse	protein_coding	20	blup	NA	0.044	0.00056	10:131741453-10:132580167	-1.99	0.103	1
3:99373762-3:100592217	ENSG00000114354	TFG	liver	protein_coding	16	enet	NA	0.124	4.96e-06	3:99373762-3:100591848	-1.82	0.103	1
5:95963519-5:97315601	ENSG00000164308	ERAP2	liver	protein_coding	26	enet	NA	0.625	6.05e-34	5:95963902-5:97314960	1.96	0.103	1
6:121905676-6:123856181	ENSG00000172594	SMPDL3A	lung	protein_coding	18	enet	NA	0.043	2.59e-05	6:121906297-6:123856181	1.97	0.103	1
7:149840658-7:150711505	ENSG00000127399	LRRC61	lung	protein_coding	34	lasso	NA	0.277	8.26e-29	7:149841353-7:150711263	2.39	0.103	1
11:44693799-11:47006137	ENSG00000175213	ZNF408	lung	protein_coding	56	lasso	NA	0.0227	0.00185	11:44694135-11:47003304	2.7	0.103	1
1:90066303-1:91886317	ENSG00000171488	LRRC8C	muscle_skeletal	protein_coding	19	lasso	NA	0.0131	0.00649	1:90066303-1:91885970	-2.04	0.103	1
2:47318772-2:48213001	ENSG00000180398	MCFD2	muscle_skeletal	protein_coding	21	enet	NA	0.225	4.24e-29	2:47318772-2:48213001	-2.02	0.103	1
2:165178840-2:167160270	ENSG00000153253	SCN3A	muscle_skeletal	protein_coding	21	lasso	NA	0.0854	2.55e-11	2:165178853-2:167160270	2.08	0.103	1
3:27840910-3:29142260	ENSG00000235904	RBMS3-AS3	muscle_skeletal	antisense	9	lasso	NA	0.148	5.51e-19	3:27841114-3:29141911	0.473	0.103	1
5:93809984-5:95963519	ENSG00000185261	KIAA0825	muscle_skeletal	protein_coding	32	blup	NA	0.0136	0.00558	5:93810208-5:95962896	2.32	0.103	1
17:3702312-17:4696261	ENSG00000108381	ASPA	muscle_skeletal	protein_coding	33	enet	NA	0.0424	2.57e-06	17:3702614-17:4695185	-2.44	0.103	1
20:12447499-20:13689864	ENSG00000101230	ISM1	muscle_skeletal	protein_coding	11	blup	NA	0.00724	0.0331	20:12447777-20:13689864	-1.51	0.103	1
7:150711505-7:152249806	ENSG00000106565	TMEM176B	ovary	protein_coding	48	blup	NA	0.0343	0.0236	7:150712966-7:152249806	-2.49	0.103	1
10:84383745-10:85458703	ENSG00000165678	GHITM	pancreas	protein_coding	9	enet	NA	0.00966	0.0785	10:84385052-10:85458703	-0.491	0.103	1
11:58457495-11:58780549	ENSG00000166840	GLYATL1	pancreas	protein_coding	10	enet	NA	0.0396	0.00179	11:58457495-11:58780549	1.39	0.103	1
16:74971503-16:75977954	ENSG00000090863	GLG1	pancreas	protein_coding	38	blup	NA	0.0929	2.57e-06	16:74972220-16:75976837	2.5	0.103	1
3:6083183-3:7083387	ENSG00000196277	GRM7	prostate	protein_coding	9	blup	NA	0.07	0.00132	3:6083377-3:7083387	0.501	0.103	1
7:126869221-7:128778386	ENSG00000165055	METTL2B	prostate	protein_coding	55	enet	NA	0.392	7.83e-16	7:126869221-7:128778386	1.71	0.103	1
20:5477850-20:7084073	ENSG00000089199	CHGB	prostate	protein_coding	30	blup	NA	0.0709	0.00123	20:5477852-20:7083989	-2.29	0.103	1
2:44313803-2:46482634	ENSG00000138036	DYNC2LI1	skin_not_sun_exposed_suprapubic	protein_coding	31	blup	NA	0.0251	0.00216	2:44313803-2:46482485	2.31	0.103	1
2:53508452-2:54685226	ENSG00000068878	PSME4	skin_not_sun_exposed_suprapubic	protein_coding	19	blup	NA	0.0509	1.88e-05	2:53508452-2:54685226	2.04	0.103	1
3:121974097-3:123517768	ENSG00000121552	CSTA	skin_not_sun_exposed_suprapubic	protein_coding	27	lasso	NA	0.0844	3.85e-08	3:121975224-3:123517127	-2.26	0.103	1
4:89238028-4:90231564	ENSG00000180346	TIGD2	skin_not_sun_exposed_suprapubic	protein_coding	9	lasso	NA	0.0589	4.33e-06	4:89238028-4:90231536	0.513	0.103	1
6:89973052-6:91843196	ENSG00000146281	PM20D2	skin_not_sun_exposed_suprapubic	protein_coding	14	blup	NA	0.0166	0.0105	6:89973052-6:91842836	-1.74	0.103	1
6:118963115-6:119963278	ENSG00000111860	CEP85L	skin_not_sun_exposed_suprapubic	protein_coding	8	blup	NA	0.0571	6.01e-06	6:118966310-6:119962839	0.827	0.103	1
8:143044914-8:144236881	ENSG00000234616	JRK	skin_not_sun_exposed_suprapubic	protein_coding	67	enet	NA	0.0339	0.000423	8:143045734-8:144236881	-2.79	0.103	1
9:72753755-9:74253040	ENSG00000198887	SMC5	skin_not_sun_exposed_suprapubic	protein_coding	10	lasso	NA	0.0431	7.77e-05	9:72753755-9:74253040	1.48	0.103	1
13:32301815-13:33776903	ENSG00000229427	ANKRD26P4	skin_not_sun_exposed_suprapubic	processed_pseudogene	21	enet	NA	0.0301	0.000852	13:32301861-13:33776826	-2.03	0.103	1
16:74971503-16:75977954	ENSG00000153774	CFDP1	skin_not_sun_exposed_suprapubic	protein_coding	38	blup	NA	0.062	2.44e-06	16:74972220-16:75976837	2.68	0.103	1
2:224859419-2:225840004	ENSG00000085449	WDFY1	skin_sun_exposed_lower_leg	protein_coding	6	lasso	NA	0.0531	1.33e-06	2:224860058-2:225840004	0.451	0.103	1
3:75704949-3:77508835	ENSG00000227124	ZNF717	skin_sun_exposed_lower_leg	protein_coding	6	enet	NA	0.521	6.8e-68	3:75737505-3:77508704	-0.263	0.103	1
8:101620958-8:104123306	ENSG00000164924	YWHAZ	skin_sun_exposed_lower_leg	protein_coding	54	lasso	NA	0.15	1.91e-16	8:101620958-8:104123306	-2.59	0.103	1
10:84383745-10:85458703	ENSG00000188373	C10orf99	skin_sun_exposed_lower_leg	protein_coding	9	blup	NA	0.0391	3.11e-05	10:84385052-10:85458703	-0.532	0.103	1
11:7436701-11:8333274	ENSG00000166407	LMO1	skin_sun_exposed_lower_leg	protein_coding	32	lasso	NA	0.0387	3.34e-05	11:7436701-11:8333255	-2.29	0.103	1
3:126214943-3:128194861	ENSG00000163870	TPRA1	small_intestine_terminal_ileum	protein_coding	44	blup	NA	0.173	1.29e-06	3:126214943-3:128194861	2.47	0.103	1
10:69900148-10:70195991	ENSG00000138346	DNA2	small_intestine_terminal_ileum	protein_coding	7	enet	NA	0.162	2.85e-06	10:69900240-10:70195221	-0.793	0.103	1
4:4684116-4:5502388	ENSG00000168826	ZBTB49	spleen	protein_coding	10	blup	NA	0.167	2.05e-07	4:4684116-4:5502056	-1.55	0.103	1
4:17383322-4:18841874	ENSG00000118579	MED28	spleen	protein_coding	14	lasso	NA	0.229	6.9e-10	4:17383953-4:18841427	1.72	0.103	1
5:162743908-5:163771582	ENSG00000170584	NUDCD2	spleen	protein_coding	10	enet	NA	0.129	5.63e-06	5:162743908-5:163771489	1.3	0.103	1
5:95963519-5:97315601	ENSG00000153113	CAST	uterus	protein_coding	26	lasso	NA	0.115	0.000326	5:95963902-5:97314960	2.23	0.103	1
8:20060856-8:21661737	ENSG00000168481	LGI3	uterus	protein_coding	19	blup	NA	0.0861	0.00177	8:20060856-8:21661737	1.95	0.103	1
10:42372579-10:43894771	ENSG00000196693	ZNF33B	uterus	protein_coding	51	lasso	NA	0.0256	0.0607	10:42373563-10:43893544	2.53	0.103	1
1:46899501-1:48002576	ENSG00000117480	FAAH	whole_blood	protein_coding	28	blup	NA	0.212	6.06e-21	1:46899657-1:48002576	-2.33	0.103	1
11:116383348-11:117747110	ENSG00000149577	SIDT2	whole_blood	protein_coding	35	lasso	NA	0.256	1.44e-25	11:116383348-11:117746741	2.71	0.103	1
19:610729-19:2098396	ENSG00000118046	STK11	whole_blood	protein_coding	98	lasso	NA	0.0777	3.24e-08	19:610729-19:2098237	2.92	0.103	1
20:61301855-20:62190180	ENSG00000092758	COL9A3	whole_blood	protein_coding	12	lasso	NA	0.345	1.13e-35	20:61301855-20:62190180	-1.63	0.103	1
2:58297315-2:60292000	ENSG00000028116	VRK2	adipose_subcutaneous	protein_coding	9	enet	NA	0.05	5.73e-06	2:58297664-2:60292000	-0.523	0.102	1
3:197075987-3:197946622	ENSG00000273308	AC024560.3	adipose_subcutaneous	lincRNA	21	enet	NA	0.266	1.04e-27	3:197076210-3:197921948	-2.12	0.102	1
14:41615502-14:43137389	ENSG00000165379	LRFN5	adipose_subcutaneous	protein_coding	9	lasso	NA	0.0908	1.02e-09	14:41616472-14:43137218	-0.554	0.102	1
19:40170619-19:40984601	ENSG00000160410	SHKBP1	adipose_subcutaneous	protein_coding	43	blup	NA	0.0148	0.00965	19:40170974-19:40983323	2.57	0.102	1
4:150683580-4:152782184	ENSG00000145425	RPS3A	adipose_visceral_omentum	protein_coding	44	enet	NA	0.0216	0.00536	4:150683768-4:152782184	2.47	0.102	1
6:80691170-6:81929222	ENSG00000118402	ELOVL4	adipose_visceral_omentum	protein_coding	9	lasso	NA	0.0509	3.42e-05	6:80691170-6:81927906	-0.663	0.102	1
10:80876749-10:82414679	ENSG00000230091	TMEM254-AS1	adipose_visceral_omentum	antisense	6	enet	NA	0.435	1.49e-40	10:80877086-10:82414679	-1.13	0.102	1
10:80876749-10:82414679	ENSG00000189129	PLAC9	adipose_visceral_omentum	protein_coding	6	lasso	NA	0.163	6.78e-14	10:80877086-10:82414679	-1.01	0.102	1
12:119754110-12:122007651	ENSG00000089094	KDM2B	adipose_visceral_omentum	protein_coding	85	lasso	NA	0.0428	0.000138	12:119754763-12:122006403	-2.84	0.102	1
20:34960446-20:36909530	ENSG00000101363	MANBAL	adipose_visceral_omentum	protein_coding	69	enet	NA	0.12	1.88e-10	20:34960446-20:36908596	-2.7	0.102	1
3:128194861-3:130244735	ENSG00000132394	EEFSEC	brain_anterior_cingulate_cortex_ba24	protein_coding	73	blup	NA	0.0767	0.00215	3:128194861-3:130244735	-2.72	0.102	1
10:84383745-10:85458703	ENSG00000148600	CDHR1	brain_anterior_cingulate_cortex_ba24	protein_coding	9	blup	NA	0.128	8.42e-05	10:84385052-10:85458703	-1	0.102	1
10:80876749-10:82414679	ENSG00000189129	PLAC9	brain_caudate_basal_ganglia	protein_coding	6	enet	NA	0.073	0.000644	10:80877086-10:82414679	-1.91	0.102	1
13:53339622-13:54682864	ENSG00000272281	TPTE2P2	brain_caudate_basal_ganglia	transcribed_unprocessed_pseudogene	7	blup	NA	0.0587	0.00206	13:53339742-13:54682393	-0.264	0.102	1
1:166460517-1:169086324	ENSG00000143156	NME7	brain_cerebellum	protein_coding	61	lasso	NA	0.113	1.28e-05	1:166460527-1:169086221	2.64	0.102	1
6:47311898-6:48391125	ENSG00000198087	CD2AP	brain_cerebellum	protein_coding	15	enet	NA	0.114	1.18e-05	6:47311898-6:48391125	-1.76	0.102	1
10:2254500-10:3352699	ENSG00000107959	PITRM1	brain_cerebellum	protein_coding	13	enet	NA	0.255	1.72e-11	10:2254500-10:3352428	-1.63	0.102	1
11:12564229-11:13373124	ENSG00000251381	LINC00958	brain_cerebellum	lincRNA	12	blup	NA	0.0518	0.0027	11:12564728-11:13372198	1.54	0.102	1
14:41615502-14:43137389	ENSG00000165379	LRFN5	brain_cerebellum	protein_coding	9	lasso	NA	0.195	6.59e-09	14:41616472-14:43137218	0.519	0.102	1
14:55233681-14:56216880	ENSG00000131981	LGALS3	brain_cerebellum	protein_coding	21	lasso	NA	0.0544	0.00215	14:55233920-14:56215477	1.87	0.102	1
15:67094767-15:69017999	ENSG00000188779	SKOR1	brain_cerebellum	protein_coding	30	lasso	NA	0.1	3.89e-05	15:67094767-15:69017999	-2.26	0.102	1
19:3019660-19:4348967	ENSG00000105325	FZR1	brain_cerebellum	protein_coding	66	enet	NA	0.284	8.35e-13	19:3019660-19:4348967	2.9	0.102	1
22:42690818-22:43714200	ENSG00000100271	TTLL1	brain_cerebellum	protein_coding	23	blup	NA	0.0205	0.0424	22:42691238-22:43713668	-2.22	0.102	1
2:208645399-2:209941529	ENSG00000188674	C2orf80	brain_cortex	protein_coding	10	enet	NA	0.137	6.02e-06	2:208646340-2:209941478	-1.27	0.102	1
4:45189157-4:47411896	ENSG00000151834	GABRA2	brain_cortex	protein_coding	13	enet	NA	0.0944	0.00017	4:45189157-4:47411471	-1.62	0.102	1
6:88822140-6:89973052	ENSG00000198833	UBE2J1	brain_cortex	protein_coding	31	blup	NA	0.0707	0.00107	6:88822435-6:89973052	2.27	0.102	1
11:107844200-11:108437037	ENSG00000170290	SLN	brain_cortex	protein_coding	10	blup	NA	0.0523	0.0044	11:107844388-11:108437037	-1.25	0.102	1
12:72645075-12:73818454	ENSG00000072657	TRHDE	brain_cortex	protein_coding	9	blup	NA	0.0746	0.000787	12:72645075-12:73818454	-0.98	0.102	1
14:87635341-14:89497643	ENSG00000042317	SPATA7	brain_cortex	protein_coding	33	lasso	NA	0.554	2.71e-25	14:87635715-14:89497238	-2.29	0.102	1
10:104380410-10:106695048	ENSG00000214435	AS3MT	brain_hypothalamus	protein_coding	12	lasso	NA	0.293	1.04e-09	10:104380686-10:106695048	-1.71	0.102	1
10:1523544-10:2254500	ENSG00000205696	ADARB2-AS1	brain_nucleus_accumbens_basal_ganglia	antisense	9	blup	NA	0.0572	0.00366	10:1523806-10:2254500	0.554	0.102	1
5:82025648-5:83972689	ENSG00000174695	TMEM167A	brain_putamen_basal_ganglia	protein_coding	33	lasso	NA	0.0757	0.00211	5:82026431-5:83972678	-2.29	0.102	1
11:123500117-11:124495528	ENSG00000166261	ZNF202	brain_putamen_basal_ganglia	protein_coding	48	lasso	NA	0.0375	0.0239	11:123500759-11:124495528	2.48	0.102	1
2:242149921-2:243188920	ENSG00000115677	HDLBP	breast_mammary_tissue	protein_coding	2	enet	NA	0.123	7.59e-09	2:242150091-2:243185994	0.215	0.102	1
3:65273538-3:66270447	ENSG00000144741	SLC25A26	breast_mammary_tissue	protein_coding	9	blup	NA	0.0319	0.00269	3:65273538-3:66170253	1	0.102	1
1:37549183-1:38731847	ENSG00000183431	SF3A3	cells_ebv-transformed_lymphocytes	protein_coding	33	enet	NA	0.124	6.23e-05	1:37549183-1:38731847	2.48	0.102	1
3:27840910-3:29142260	ENSG00000144642	RBMS3	cells_ebv-transformed_lymphocytes	protein_coding	9	blup	NA	0.0608	0.00441	3:27841114-3:29141911	-0.543	0.102	1
6:28017819-6:28917608	ENSG00000226314	ZNF192P1	cells_ebv-transformed_lymphocytes	transcribed_unprocessed_pseudogene	46	lasso	NA	0.137	2.55e-05	6:28018353-6:28917091	-5.08	0.102	0
17:15019097-17:16412342	ENSG00000141027	NCOR1	cells_ebv-transformed_lymphocytes	protein_coding	55	blup	NA	0.026	0.0459	17:15020965-17:16411522	2.72	0.102	1
2:30463711-2:31550450	ENSG00000158089	GALNT14	cells_transformed_fibroblasts	protein_coding	13	enet	NA	0.15	2.51e-12	2:30463911-2:31550180	1.69	0.102	1
2:242149921-2:243188920	ENSG00000154252	GAL3ST2	cells_transformed_fibroblasts	protein_coding	2	enet	NA	0.0969	2.3e-08	2:242150091-2:243185994	0.697	0.102	1
1:16897730-1:18662899	ENSG00000186301	MST1P2	colon_sigmoid	unprocessed_pseudogene	27	blup	NA	0.118	3.24e-07	1:16900558-1:18661583	4.13	0.102	1
12:5321472-12:6419753	ENSG00000047617	ANO2	colon_sigmoid	protein_coding	19	lasso	NA	0.0651	0.000145	12:5321472-12:6419753	-1.99	0.102	1
13:46495214-13:47431079	ENSG00000235903	CPB2-AS1	colon_sigmoid	antisense	7	enet	NA	0.108	1.06e-06	13:46495674-13:47430602	0.533	0.102	1
4:7539692-4:8152235	ENSG00000087008	ACOX3	colon_transverse	protein_coding	8	blup	NA	0.00685	0.103	4:7540096-4:8152235	0.623	0.102	1
7:22507629-7:23471442	ENSG00000226816	AC005082.1	colon_transverse	lincRNA	27	blup	NA	-0.00162	0.438	7:22508611-7:23469560	-2.7	0.102	1
4:128996665-4:130591885	ENSG00000151470	C4orf33	liver	protein_coding	13	blup	NA	0.149	5.37e-07	4:128996665-4:130591885	-1.73	0.102	0
14:24905123-14:26135686	ENSG00000215256	DHRS4-AS1	liver	antisense	8	lasso	NA	0.121	6.73e-06	14:24905123-14:26135306	-0.906	0.102	1
2:121303783-2:123302906	ENSG00000163083	INHBB	lung	protein_coding	15	blup	NA	0.0173	0.00574	2:121303783-2:123302906	-1.82	0.102	1
4:119933512-4:120392684	ENSG00000145390	USP53	lung	protein_coding	8	lasso	NA	0.213	9.44e-22	4:119933634-4:120392684	1.26	0.102	1
8:31548360-8:32977218	ENSG00000198042	MAK16	lung	protein_coding	7	enet	NA	0.0249	0.00114	8:31548360-8:32975830	0.625	0.102	1
9:115693145-9:117019801	ENSG00000148225	WDR31	lung	protein_coding	11	blup	NA	0.0297	0.000417	9:115693146-9:117019801	1.55	0.102	1
10:115328432-10:116421406	ENSG00000165832	TRUB1	lung	protein_coding	5	blup	NA	0.0316	0.000283	10:115328860-10:116421406	-0.387	0.102	0
12:69826542-12:70957987	ENSG00000127337	YEATS4	lung	protein_coding	14	enet	NA	0.3	1.6e-31	12:69826542-12:70957597	-1.74	0.102	1
12:113263518-12:113986709	ENSG00000151176	PLBD2	lung	protein_coding	12	lasso	NA	0.134	9.59e-14	12:113263518-12:113986418	1.59	0.102	1
17:11102815-17:12534769	ENSG00000065559	MAP2K4	lung	protein_coding	13	lasso	NA	0.0634	3.7e-07	17:11103444-17:12534769	1.62	0.102	1
19:55728080-19:57521335	ENSG00000105063	PPP6R1	lung	protein_coding	94	blup	NA	0.0158	0.00805	19:55728080-19:57521335	3.03	0.102	1
4:139556511-4:141084631	ENSG00000153132	CLGN	muscle_skeletal	protein_coding	27	blup	NA	0.0701	1.58e-09	4:139556511-4:141084328	-2.21	0.102	1
6:29737971-6:30798168	ENSG00000230795	HLA-K	muscle_skeletal	unprocessed_pseudogene	85	lasso	NA	0.108	5.33e-14	6:29737971-6:30798168	0.352	0.102	1
6:29737971-6:30798168	ENSG00000204622	HLA-J	muscle_skeletal	transcribed_unprocessed_pseudogene	85	enet	NA	0.267	4.78e-35	6:29737971-6:30798168	0.352	0.102	1
8:15991660-8:17387876	ENSG00000078674	PCM1	muscle_skeletal	protein_coding	15	blup	NA	0.17	1.03e-21	8:15991660-8:17387624	1.76	0.102	1
10:69900148-10:70195991	ENSG00000108187	PBLD	muscle_skeletal	protein_coding	7	lasso	NA	0.174	3.06e-22	10:69900240-10:70195221	-0.336	0.102	0
10:115328432-10:116421406	ENSG00000197893	NRAP	muscle_skeletal	protein_coding	5	enet	NA	0.127	2.73e-16	10:115328860-10:116421406	-0.306	0.102	0
1:91886317-1:93536459	ENSG00000189195	BTBD8	ovary	protein_coding	46	blup	NA	0.0187	0.0725	1:91886640-1:93536459	2.47	0.102	1
2:151731462-2:152486782	ENSG00000080345	RIF1	ovary	protein_coding	9	enet	NA	0.12	5.99e-05	2:151731930-2:152486782	-0.555	0.102	1
7:157634597-7:159128575	ENSG00000126870	WDR60	ovary	protein_coding	16	lasso	NA	0.0797	0.000999	7:157634922-7:159128560	-1.81	0.102	1
4:20544557-4:22319347	ENSG00000249948	GBA3	pancreas	polymorphic_pseudogene	12	blup	NA	0.131	1.99e-08	4:20544557-4:22319299	1.53	0.102	1
12:70957987-12:72645075	ENSG00000127324	TSPAN8	pancreas	protein_coding	22	blup	NA	0.0299	0.00596	12:70958009-12:72645075	-2.05	0.102	1
14:24905123-14:26135686	ENSG00000139899	CBLN3	pancreas	protein_coding	8	lasso	NA	0.366	1.68e-23	14:24905123-14:26135306	1.1	0.102	1
8:125683719-8:126410917	ENSG00000249816	LINC00964	prostate	lincRNA	8	lasso	NA	0.204	3.65e-08	8:125684215-8:126409894	0.046	0.102	0
2:235150987-2:236043550	ENSG00000224287	MSL3P1	skin_not_sun_exposed_suprapubic	transcribed_processed_pseudogene	6	blup	NA	0.064	1.69e-06	2:235150987-2:236042002	-0.0765	0.102	0
3:69276762-3:70449028	ENSG00000144744	UBA3	skin_not_sun_exposed_suprapubic	protein_coding	11	lasso	NA	0.258	1.63e-23	3:69276762-3:70449028	-1.43	0.102	1
3:120523055-3:121974097	ENSG00000173226	IQCB1	skin_not_sun_exposed_suprapubic	protein_coding	24	lasso	NA	0.345	1.47e-32	3:120524055-3:121972635	-1.78	0.102	1
3:135456906-3:137371083	ENSG00000114054	PCCB	skin_not_sun_exposed_suprapubic	protein_coding	23	blup	NA	0.0526	1.37e-05	3:135457520-3:137370579	-2.08	0.102	1
6:118963115-6:119963278	ENSG00000111879	FAM184A	skin_not_sun_exposed_suprapubic	protein_coding	8	lasso	NA	0.167	4.62e-15	6:118966310-6:119962839	-0.798	0.102	1
11:68005825-11:69516130	ENSG00000162337	LRP5	skin_not_sun_exposed_suprapubic	protein_coding	38	lasso	NA	0.163	8.94e-15	11:68006171-11:69516025	-2.5	0.102	1
17:55357541-17:57487512	ENSG00000108406	DHX40	skin_not_sun_exposed_suprapubic	protein_coding	32	blup	NA	0.0252	0.00209	17:55357542-17:57486390	2.55	0.102	1
2:33363777-2:35345028	ENSG00000119812	FAM98A	skin_sun_exposed_lower_leg	protein_coding	19	lasso	NA	0.158	2.74e-17	2:33363777-2:35344684	-1.94	0.102	1
2:151731462-2:152486782	ENSG00000080345	RIF1	skin_sun_exposed_lower_leg	protein_coding	9	lasso	NA	0.507	2.76e-65	2:151731930-2:152486782	-1.36	0.102	0
2:224859419-2:225840004	ENSG00000228446	AC073052.1	skin_sun_exposed_lower_leg	processed_pseudogene	6	enet	NA	0.155	5.95e-17	2:224860058-2:225840004	-0.258	0.102	0
4:119933512-4:120392684	ENSG00000250412	KLHL2P1	skin_sun_exposed_lower_leg	unprocessed_pseudogene	8	lasso	NA	0.0491	3.24e-06	4:119933634-4:120392684	1.24	0.102	1
15:31591821-15:32441811	ENSG00000169926	KLF13	skin_sun_exposed_lower_leg	protein_coding	17	enet	NA	0.0154	0.00662	15:31591821-15:32441633	1.93	0.102	1
4:80990297-4:82125315	ENSG00000152784	PRDM8	small_intestine_terminal_ileum	protein_coding	9	blup	NA	0.117	7.17e-05	4:80990665-4:82125315	-0.523	0.102	1
10:1523544-10:2254500	ENSG00000185736	ADARB2	small_intestine_terminal_ileum	protein_coding	9	lasso	NA	0.283	2.07e-10	10:1523806-10:2254500	1.01	0.102	1
6:24852275-6:25684587	ENSG00000112308	C6orf62	spleen	protein_coding	23	lasso	NA	0.276	6.74e-12	6:24852331-6:25684587	1.55	0.102	1
4:139556511-4:141084631	ENSG00000137463	MGARP	uterus	protein_coding	27	enet	NA	0.169	1.28e-05	4:139556511-4:141084328	2.19	0.102	1
4:15927009-4:17383322	ENSG00000151552	QDPR	whole_blood	protein_coding	14	lasso	NA	0.387	4.64e-41	4:15927144-4:17383177	1.68	0.102	1
4:186909090-4:188472981	ENSG00000109794	FAM149A	whole_blood	protein_coding	22	blup	NA	0.0181	0.00555	4:186909090-4:188472981	-2.06	0.102	1
5:11173271-5:13464832	ENSG00000112977	DAP	whole_blood	protein_coding	9	enet	NA	0.281	3.02e-28	5:11173271-5:13464832	-0.564	0.102	1
1:90066303-1:91886317	ENSG00000171488	LRRC8C	adipose_subcutaneous	protein_coding	19	lasso	NA	0.0714	6.37e-08	1:90066303-1:91885970	-2.01	0.101	1
2:178553183-2:181312739	ENSG00000128655	PDE11A	adipose_subcutaneous	protein_coding	30	enet	NA	0.141	1.54e-14	2:178553183-2:181312739	-2.29	0.101	1
3:145664619-3:146726629	ENSG00000114698	PLSCR4	adipose_subcutaneous	protein_coding	17	lasso	NA	0.261	4.24e-27	3:145664619-3:146726629	-1.84	0.101	1
4:38907022-4:40202609	ENSG00000109790	KLHL5	adipose_subcutaneous	protein_coding	37	blup	NA	0.143	9.07e-15	4:38907664-4:40201594	2.61	0.101	1
4:80990297-4:82125315	ENSG00000152785	BMP3	adipose_subcutaneous	protein_coding	9	lasso	NA	0.0674	1.49e-07	4:80990665-4:82125315	0.723	0.101	1
5:38802410-5:40287729	ENSG00000113638	TTC33	adipose_subcutaneous	protein_coding	16	blup	NA	0.00961	0.0305	5:38802823-5:40287729	1.82	0.101	1
6:118963115-6:119963278	ENSG00000217330	SSXP10	adipose_subcutaneous	processed_pseudogene	8	enet	NA	0.0884	1.69e-09	6:118966310-6:119962839	-0.667	0.101	0
7:96073508-7:97099570	ENSG00000006377	DLX6	adipose_subcutaneous	protein_coding	15	lasso	NA	0.0658	2.06e-07	7:96073663-7:97098946	1.88	0.101	1
7:150711505-7:152249806	ENSG00000133574	GIMAP4	adipose_subcutaneous	protein_coding	48	blup	NA	0.0671	1.57e-07	7:150712966-7:152249806	2.58	0.101	1
12:33076989-12:37856717	ENSG00000139133	ALG10	adipose_subcutaneous	protein_coding	19	blup	NA	0.014	0.0115	12:33078722-12:34856670	1.94	0.101	1
14:53474383-14:53997831	ENSG00000198252	STYX	adipose_subcutaneous	protein_coding	8	lasso	NA	0.163	9.88e-17	14:53474433-14:53997831	0.855	0.101	1
17:21290357-17:27334244	ENSG00000232859	LYRM9	adipose_subcutaneous	protein_coding	63	lasso	NA	0.246	2.12e-25	17:21290357-17:27334244	-2.78	0.101	1
20:41615460-20:42680176	ENSG00000124191	TOX2	adipose_subcutaneous	protein_coding	8	lasso	NA	0.362	2.24e-39	20:41615460-20:42680176	-0.962	0.101	1
6:26791233-6:28017819	ENSG00000158691	ZSCAN12	adipose_visceral_omentum	protein_coding	59	enet	NA	0.000182	0.305	6:26791421-6:28017250	3.2	0.101	0
7:149840658-7:150711505	ENSG00000106538	RARRES2	adipose_visceral_omentum	protein_coding	34	lasso	NA	0.114	5.46e-10	7:149841353-7:150711263	2.49	0.101	1
1:91886317-1:93536459	ENSG00000097046	CDC7	brain_anterior_cingulate_cortex_ba24	protein_coding	46	lasso	NA	0.206	4.68e-07	1:91886640-1:93536459	2.5	0.101	1
3:131836516-3:133252173	ENSG00000113971	NPHP3	brain_anterior_cingulate_cortex_ba24	protein_coding	17	lasso	NA	0.307	2.9e-10	3:131836516-3:133251955	-1.85	0.101	1
4:14272001-4:15147446	ENSG00000137449	CPEB2	brain_caudate_basal_ganglia	protein_coding	9	blup	NA	0.0623	0.00154	4:14272435-4:15147446	0.561	0.101	1
6:26791233-6:28017819	ENSG00000176933	TOB2P1	brain_caudate_basal_ganglia	processed_pseudogene	59	blup	NA	0.0588	0.00205	6:26791421-6:28017250	1.81	0.101	0
11:100417169-11:101331121	ENSG00000137672	TRPC6	brain_caudate_basal_ganglia	protein_coding	9	blup	NA	0.097	9.04e-05	11:100418534-11:101330928	-0.979	0.101	1
2:228119842-2:229370787	ENSG00000153820	SPHKAP	brain_cerebellar_hemisphere	protein_coding	10	blup	NA	0.0413	0.0134	2:228119842-2:229370787	1.23	0.101	1
19:40984601-19:42131573	ENSG00000105732	ZNF574	brain_cerebellar_hemisphere	protein_coding	58	enet	NA	0.0727	0.00144	19:40985003-19:42131442	2.62	0.101	1
2:151731462-2:152486782	ENSG00000184898	RBM43	brain_cerebellum	protein_coding	9	enet	NA	0.0483	0.00367	2:151731930-2:152486782	-0.815	0.101	1
3:19125144-3:20091348	ENSG00000114166	KAT2B	brain_cerebellum	protein_coding	10	blup	NA	0.0731	0.000424	3:19125144-3:20091348	1.47	0.101	0
10:7171484-10:8774665	ENSG00000151657	KIN	brain_cerebellum	protein_coding	24	lasso	NA	0.166	9.93e-08	10:7171522-10:8774275	-2.09	0.101	1
10:1523544-10:2254500	ENSG00000205696	ADARB2-AS1	brain_cortex	antisense	9	blup	NA	0.00614	0.179	10:1523806-10:2254500	0.584	0.101	1
12:119754110-12:122007651	ENSG00000257218	GATC	brain_cortex	protein_coding	85	lasso	NA	0.507	2.05e-22	12:119754763-12:122006403	-2.83	0.101	1
6:80691170-6:81929222	ENSG00000083123	BCKDHB	brain_hippocampus	protein_coding	9	lasso	NA	0.0601	0.00567	6:80691170-6:81927906	0.63	0.101	1
1:153180829-1:154770403	ENSG00000143552	NUP210L	brain_hypothalamus	protein_coding	88	enet	NA	0.101	0.000512	1:153181362-1:154770403	-2.76	0.101	1
4:27965868-4:29762208	ENSG00000251410	AC007106.1	brain_hypothalamus	lincRNA	15	blup	NA	0.139	4.67e-05	4:27965929-4:29761310	1.75	0.101	1
21:46177105-21:47492226	ENSG00000223768	LINC00205	brain_hypothalamus	bidirectional_promoter_lncRNA	19	lasso	NA	0.651	5.45e-26	21:46178515-21:47491975	-2.12	0.101	1
7:128778386-7:130422414	ENSG00000281490	CICP14	brain_putamen_basal_ganglia	processed_pseudogene	50	blup	NA	0.0564	0.00718	7:128778386-7:130422190	2.58	0.101	1
10:80876749-10:82414679	ENSG00000228570	NUTM2E	brain_putamen_basal_ganglia	protein_coding	6	lasso	NA	0.236	4.34e-08	10:80877086-10:82414679	-0.794	0.101	1
2:58297315-2:60292000	ENSG00000028116	VRK2	breast_mammary_tissue	protein_coding	9	blup	NA	0.0518	0.000169	2:58297664-2:60292000	-0.613	0.101	1
3:69276762-3:70449028	ENSG00000144747	TMF1	breast_mammary_tissue	protein_coding	11	lasso	NA	0.055	0.000108	3:69276762-3:70449028	-1.4	0.101	1
4:80990297-4:82125315	ENSG00000138669	PRKG2	breast_mammary_tissue	protein_coding	9	lasso	NA	0.008	0.0841	4:80990665-4:82125315	1.18	0.101	1
7:149840658-7:150711505	ENSG00000106538	RARRES2	breast_mammary_tissue	protein_coding	34	lasso	NA	0.128	3.63e-09	7:149841353-7:150711263	2.45	0.101	1
9:115693145-9:117019801	ENSG00000148218	ALAD	breast_mammary_tissue	protein_coding	11	lasso	NA	0.0843	1.81e-06	9:115693146-9:117019801	1.55	0.101	1
10:69900148-10:70195991	ENSG00000138346	DNA2	breast_mammary_tissue	protein_coding	7	lasso	NA	0.412	1.2e-30	10:69900240-10:70195221	0.792	0.101	1
12:59308666-12:61123729	ENSG00000118596	SLC16A7	breast_mammary_tissue	protein_coding	13	blup	NA	0.0444	0.000469	12:59308666-12:61122915	-1.62	0.101	1
16:68841363-16:71054028	ENSG00000255185	PDXDC2P	breast_mammary_tissue	transcribed_unprocessed_pseudogene	68	enet	NA	0.494	1.01e-38	16:68842817-16:71053989	-2.73	0.101	1
2:75630086-2:76913661	ENSG00000115350	POLE4	cells_transformed_fibroblasts	protein_coding	14	enet	NA	0.167	1.18e-13	2:75630168-2:76913094	-1.77	0.101	1
4:7539692-4:8152235	ENSG00000163995	ABLIM2	cells_transformed_fibroblasts	protein_coding	8	blup	NA	0.0182	0.0112	4:7540096-4:8152235	-0.783	0.101	1
5:122556905-5:123798100	ENSG00000168938	PPIC	cells_transformed_fibroblasts	protein_coding	18	enet	NA	0.0809	3.38e-07	5:122556905-5:123797793	-1.92	0.101	1
11:107844200-11:108437037	ENSG00000075239	ACAT1	cells_transformed_fibroblasts	protein_coding	10	enet	NA	0.216	1.2e-17	11:107844388-11:108437037	1.42	0.101	1
11:106520894-11:107844200	ENSG00000149311	ATM	cells_transformed_fibroblasts	protein_coding	15	blup	NA	0.11	2.36e-09	11:106520894-11:107843602	1.8	0.101	1
21:46177105-21:47492226	ENSG00000197381	ADARB1	cells_transformed_fibroblasts	protein_coding	19	enet	NA	0.34	7.1e-29	21:46178515-21:47491975	-2.18	0.101	1
1:68477895-1:69687616	ENSG00000172380	GNG12	colon_sigmoid	protein_coding	9	enet	NA	0.13	7.72e-08	1:68478666-1:69687616	-0.579	0.101	1
8:125683719-8:126410917	ENSG00000104549	SQLE	colon_sigmoid	protein_coding	8	blup	NA	0.019	0.0281	8:125684215-8:126409894	0.832	0.101	0
10:104380410-10:106695048	ENSG00000138175	ARL3	colon_sigmoid	protein_coding	12	blup	NA	0.0223	0.0191	10:104380686-10:106695048	1.84	0.101	1
2:220454551-2:222521176	ENSG00000158552	ZFAND2B	colon_transverse	protein_coding	20	blup	NA	0.0402	0.000938	2:220454557-2:222521168	-1.98	0.101	1
4:7539692-4:8152235	ENSG00000155275	TRMT44	colon_transverse	protein_coding	8	blup	NA	0.0271	0.00565	4:7540096-4:8152235	-0.575	0.101	1
4:80990297-4:82125315	ENSG00000138670	RASGEF1B	colon_transverse	protein_coding	9	blup	NA	0.0153	0.0295	4:80990665-4:82125315	0.964	0.101	1
6:26791233-6:28017819	ENSG00000137338	PGBD1	colon_transverse	protein_coding	59	blup	NA	0.0417	0.00076	6:26791421-6:28017250	3.64	0.101	1
1:40200567-1:41975327	ENSG00000187815	ZFP69	liver	protein_coding	46	enet	NA	0.154	3.32e-07	1:40200894-1:41975176	2.23	0.101	1
4:119933512-4:120392684	ENSG00000250412	KLHL2P1	liver	unprocessed_pseudogene	8	blup	NA	0.103	3.41e-05	4:119933634-4:120392684	0.857	0.101	1
8:9154694-8:9640787	ENSG00000104626	ERI1	liver	protein_coding	14	blup	NA	0.0755	0.00036	8:9154694-8:9640400	-1.68	0.101	1
8:9640787-8:10463197	ENSG00000171056	SOX7	liver	protein_coding	8	lasso	NA	0.0931	7.84e-05	8:9640843-8:10463197	-0.15	0.101	0
11:68005825-11:69516130	ENSG00000132740	IGHMBP2	liver	protein_coding	38	lasso	NA	0.433	1.87e-20	11:68006171-11:69516025	2.44	0.101	1
19:9238393-19:11284028	ENSG00000130812	ANGPTL6	liver	protein_coding	105	lasso	NA	0.0236	0.0326	19:9238548-19:11284028	2.37	0.101	1
1:68477895-1:69687616	ENSG00000172380	GNG12	lung	protein_coding	9	blup	NA	0.018	0.00496	1:68478666-1:69687616	0.937	0.101	1
5:136376050-5:139265072	ENSG00000170469	SPATA24	lung	protein_coding	49	blup	NA	0.0186	0.00434	5:136376050-5:139263987	-2.52	0.101	1
7:25909555-7:28360309	ENSG00000234336	JAZF1-AS1	lung	antisense	58	lasso	NA	0.0459	1.44e-05	7:25909695-7:28359788	2.73	0.101	1
1:91886317-1:93536459	ENSG00000067208	EVI5	muscle_skeletal	protein_coding	46	enet	NA	0.00895	0.0204	1:91886640-1:93536459	2.68	0.101	1
2:224859419-2:225840004	ENSG00000135919	SERPINE2	muscle_skeletal	protein_coding	6	blup	NA	0.0025	0.136	2:224860058-2:225840004	-0.444	0.101	1
3:45165153-3:46657500	ENSG00000178038	ALS2CL	muscle_skeletal	protein_coding	34	lasso	NA	0.199	1.51e-25	3:45165312-3:46657428	-2.52	0.101	1
7:1353067-7:2062398	ENSG00000230487	PSMG3-AS1	muscle_skeletal	lincRNA	18	lasso	NA	0.159	2.16e-20	7:1353968-7:2061783	1.91	0.101	1
11:44693799-11:47006137	ENSG00000110492	MDK	muscle_skeletal	protein_coding	56	blup	NA	0.034	2.39e-05	11:44694135-11:47003304	2.69	0.101	1
11:107844200-11:108437037	ENSG00000149311	ATM	muscle_skeletal	protein_coding	10	lasso	NA	0.0344	2.16e-05	11:107844388-11:108437037	1.33	0.101	1
14:53474383-14:53997831	ENSG00000100523	DDHD1	muscle_skeletal	protein_coding	8	lasso	NA	0.0735	6.36e-10	14:53474433-14:53997831	-1.25	0.101	1
17:15019097-17:16412342	ENSG00000108474	PIGL	muscle_skeletal	protein_coding	55	blup	NA	0.0401	4.76e-06	17:15020965-17:16411522	2.71	0.101	1
19:36469295-19:37527033	ENSG00000004777	ARHGAP33	muscle_skeletal	protein_coding	42	blup	NA	0.0191	0.00125	19:36469295-19:37527033	2.91	0.101	1
4:80990297-4:82125315	ENSG00000138669	PRKG2	ovary	protein_coding	9	blup	NA	0.0985	0.000267	4:80990665-4:82125315	0.918	0.101	1
6:80691170-6:81929222	ENSG00000198478	SH3BGRL2	ovary	protein_coding	9	enet	NA	0.0597	0.00398	6:80691170-6:81927906	0.138	0.101	1
6:129861031-6:130935454	ENSG00000256162	SMLR1	ovary	protein_coding	9	enet	NA	0.163	2.61e-06	6:129861031-6:130935454	-0.61	0.101	1
10:84383745-10:85458703	ENSG00000148600	CDHR1	ovary	protein_coding	9	enet	NA	0.0777	0.00114	10:84385052-10:85458703	0.601	0.101	1
12:110336719-12:113263518	ENSG00000226469	ADAM1B	ovary	unitary_pseudogene	77	blup	NA	0.0176	0.0784	12:110336719-12:113263518	-2.71	0.101	1
17:15019097-17:16412342	ENSG00000197566	ZNF624	ovary	protein_coding	55	blup	NA	0.0162	0.087	17:15020965-17:16411522	2.68	0.101	1
3:159477890-3:161524504	ENSG00000169251	NMD3	pancreas	protein_coding	36	blup	NA	0.0823	9.59e-06	3:159477890-3:161523859	-2.38	0.101	1
5:56621102-5:57340073	ENSG00000155545	MIER3	pancreas	protein_coding	14	blup	NA	0.0126	0.0528	5:56621102-5:57340073	-1.69	0.101	1
5:173642871-5:175450595	ENSG00000182230	FAM153B	pancreas	protein_coding	27	lasso	NA	0.235	1.56e-14	5:173642871-5:175450255	-2.19	0.101	1
6:118963115-6:119963278	ENSG00000111860	CEP85L	pancreas	protein_coding	8	lasso	NA	0.0664	6.75e-05	6:118966310-6:119962839	-0.944	0.101	1
7:5416232-7:5854526	ENSG00000157999	ANKRD61	pancreas	protein_coding	17	blup	NA	0.0207	0.0186	7:5416232-7:5854526	1.94	0.101	1
9:4495328-9:4884926	ENSG00000120158	RCL1	pancreas	protein_coding	12	enet	NA	0.343	9.54e-22	9:4495328-9:4884849	1.68	0.101	1
9:114831082-9:115693145	ENSG00000230185	C9orf147	pancreas	antisense	6	blup	NA	0.0259	0.00972	9:114831484-9:115691913	0.684	0.101	1
7:96073508-7:97099570	ENSG00000070669	ASNS	prostate	protein_coding	15	enet	NA	0.221	8.83e-09	7:96073663-7:97098946	-1.75	0.101	1
10:1523544-10:2254500	ENSG00000185736	ADARB2	prostate	protein_coding	9	enet	NA	0.153	2.34e-06	10:1523806-10:2254500	-0.934	0.101	1
13:80585676-13:82581814	ENSG00000227676	LINC01068	prostate	lincRNA	10	lasso	NA	0.305	5.03e-12	13:80586038-13:82581814	1.29	0.101	1
1:10583-1:1892607	ENSG00000178821	TMEM52	skin_not_sun_exposed_suprapubic	protein_coding	132	lasso	NA	0.231	6.19e-21	1:13110-1:1892325	-3.13	0.101	1
2:24686918-2:26894985	ENSG00000224165	DNAJC27-AS1	skin_not_sun_exposed_suprapubic	antisense	51	lasso	NA	0.0586	4.58e-06	2:24687042-2:26894985	-2.62	0.101	1
3:75704949-3:77508835	ENSG00000227124	ZNF717	skin_not_sun_exposed_suprapubic	protein_coding	6	lasso	NA	0.606	2.66e-69	3:75737505-3:77508704	-0.079	0.101	1
3:159477890-3:161524504	ENSG00000169251	NMD3	skin_not_sun_exposed_suprapubic	protein_coding	36	blup	NA	0.0373	0.000228	3:159477890-3:161523859	2.44	0.101	1
11:78355058-11:80722373	ENSG00000033327	GAB2	skin_not_sun_exposed_suprapubic	protein_coding	20	blup	NA	0.0654	1.29e-06	11:78355136-11:80722309	-1.98	0.101	1
12:106958748-12:109025901	ENSG00000110851	PRDM4	skin_not_sun_exposed_suprapubic	protein_coding	44	enet	NA	0.0708	4.78e-07	12:106958864-12:109025901	2.46	0.101	1
17:15019097-17:16412342	ENSG00000011295	TTC19	skin_not_sun_exposed_suprapubic	protein_coding	55	lasso	NA	0.231	6.69e-21	17:15020965-17:16411522	-2.77	0.101	1
10:69900148-10:70195991	ENSG00000179774	ATOH7	skin_sun_exposed_lower_leg	protein_coding	7	lasso	NA	0.0499	2.73e-06	10:69900240-10:70195221	-0.801	0.101	1
10:84383745-10:85458703	ENSG00000148600	CDHR1	skin_sun_exposed_lower_leg	protein_coding	9	blup	NA	0.0154	0.00669	10:84385052-10:85458703	0.31	0.101	1
11:58457495-11:58780549	ENSG00000197629	MPEG1	skin_sun_exposed_lower_leg	protein_coding	10	lasso	NA	0.0509	2.18e-06	11:58457495-11:58780549	1.2	0.101	1
12:72645075-12:73818454	ENSG00000080371	RAB21	skin_sun_exposed_lower_leg	protein_coding	9	blup	NA	0.0183	0.0034	12:72645075-12:73818454	0.599	0.101	1
16:74971503-16:75977954	ENSG00000103089	FA2H	skin_sun_exposed_lower_leg	protein_coding	38	enet	NA	0.0379	3.99e-05	16:74972220-16:75976837	2.38	0.101	1
17:61545589-17:63148128	ENSG00000108592	FTSJ3	skin_sun_exposed_lower_leg	protein_coding	38	enet	NA	0.5	4.87e-64	17:61545589-17:63147477	2.46	0.101	1
4:170776510-4:172558635	ENSG00000109576	AADAT	small_intestine_terminal_ileum	protein_coding	11	blup	NA	0.118	6.84e-05	4:170776510-4:172558600	-1.4	0.101	1
10:95396368-10:96221243	ENSG00000108242	CYP2C18	small_intestine_terminal_ileum	protein_coding	15	blup	NA	0.119	6.25e-05	10:95396491-10:96220615	-1.75	0.101	1
2:151731462-2:152486782	ENSG00000080345	RIF1	spleen	protein_coding	9	lasso	NA	0.17	1.58e-07	2:151731930-2:152486782	-1.3	0.101	1
2:202818637-2:205799241	ENSG00000003393	ALS2	spleen	protein_coding	37	lasso	NA	0.265	2.13e-11	2:202819348-2:205799241	-2.22	0.101	1
6:80691170-6:81929222	ENSG00000083123	BCKDHB	spleen	protein_coding	9	enet	NA	0.0206	0.0465	6:80691170-6:81927906	-0.77	0.101	1
11:107844200-11:108437037	ENSG00000166323	C11orf65	spleen	protein_coding	10	lasso	NA	0.0951	9.48e-05	11:107844388-11:108437037	-1.21	0.101	1
3:20091348-3:21643707	ENSG00000163576	EFHB	uterus	protein_coding	11	lasso	NA	0.553	4.67e-19	3:20091348-3:21643707	1.41	0.101	1
4:14272001-4:15147446	ENSG00000137449	CPEB2	whole_blood	protein_coding	9	blup	NA	0.0325	0.000299	4:14272435-4:15147446	0.609	0.101	1
16:74971503-16:75977954	ENSG00000153774	CFDP1	whole_blood	protein_coding	38	lasso	NA	0.1	2.95e-10	16:74972220-16:75976837	2.44	0.101	1
22:42690818-22:43714200	ENSG00000100227	POLDIP3	whole_blood	protein_coding	23	lasso	NA	0.0554	3e-06	22:42691238-22:43713668	2.15	0.101	1

### Sheet: Table S6
Table S6, Gene intersections ascertained by the five gene priorization methods, Related to Figure 2A
group	intersection_number	intersection_elements
TWAS	2633	SLC38A9,PAIP1P1,ZNF192P2,SLC1A4,HLA-V,HCG24,CCDC116,HLA-K,PPP1R2P1,TMEM25,EIF3KP1,HLA-DRB9,ANKRD16,MICE,TNXA,RPL23AP1,HLA-W,ZNF768,MICD,HLA-S,NUDT2,ZDHHC20P1,INO80D,ZNF295-AS1,SNORA66,SLC17A3,NFXL1,HIST1H2AE,OCIAD2,MRS2,ANKRD45,LINC01050,GGA1,AF131215.2,TSEN2,ZNF334,RNU1-72P,IL15RA,TCTEX1D2,PASK,NDUFB2,DCDC2,RABL2A,ANO7,ABCG4,LIN37,RN7SKP160,GRIP1,MAP2K5,KCNV2,MST1L,UCA1,C9orf24,NME8,TIMP4,WASH2P,MRPS21,PELI2,DOCK10,ZNF3,HOXA4,ART5,PNPLA8,DDX4,ADAM1B,CMAHP,GUSBP2,OR1F12,CORIN,ARCN1,GPR63,NDUFA3P4,HLA-U,KCNN3,HIST1H1C,KRT18P39,CROCC,RPL23AP7,IFT80,FARP2,SDHAP1,OLFM3,ESRG,CCL27,ERMP1,HTATIP2,PRKCSH,CCL24,PITRM1,RN7SL431P,PCDHGA9,RABEP1,SYN2,PTENP1,MST1P2,ATG4B,PTGER4,EPX,SLC22A5,AC107021.1,EXOC2,LINC00332,RPL4P5,FLAD1,AC016747.3,HDDC2,CDC37P1,LINC00885,NHLH2,NOS2,RPL5P30,LMO7,PTPRD,RSPO2,C1QTNF6,BTN2A3P,DFFA,SH2D6,CEP57,ITPK1,AC005355.2,CSRP2,TOR1B,RPS23P10,TTC21B,DHX36,VDAC1,CHST10,IQCH,TCF7L1,RNF7,RPS20,NPTXR,NUDT6,CCDC153,CDH16,CMPK1,ILDR2,ADAM20,IL1RL2,HAR1A,GRIK2,STAC,EEF1A2,KDM4C,CKAP2,ATF7IP2,KLHL5,KRT24,DNAJC28,PERP,CTNND2,STON1,STAG3L2,OIP5-AS1,CD164,AL133481.1,TMEM156,MUC4,TUB,GATC,TRPM1,PRDM8,TCTE1,PANK2,BIRC7,GPNMB,DPYSL5,FLRT2,BBS10,CHMP4C,LCLAT1,APOBEC3B,APOBEC3D,VMO1,NEB,ST3GAL1,TM4SF19-AS1,HACE1,AC009495.3,ZNF518B,KCNH7,FRAT1,AKAP11,NANOS1,ARHGAP33,SH2D4A,ACAP1,GATAD1,CKAP4,WRN,PPP1CB,MANEA,ZNF17,CRISPLD1,ATG14,S1PR1,PLOD2,RTEL1,ARHGAP44,ECT2L,CISD2,IL36RN,HTT,RNFT1P2,WASF3,FANCM,PRSS36,PDS5A,FGL1,NBPF1,RMND5B,AP003774.1,IMP4,IL1R2,PANK4,GCC1,TRIM63,VCAM1,SCN1A,PSMB7,TMEM99,HIVEP2,AP001877.1,PGGT1B,LINGO2,MAN2B2,OSBPL5,CTBP1,KRIT1,ALOX15,CASP7,VLDLR,ESYT2,TNK2,DUSP5,MTMR10,MIS18BP1,SMAP1,MRPL38,ZFYVE19,ZNF268,PAX8,ZNF204P,KIRREL2,CRIM1,COX11,CCDC66,LINC00871,NFATC4,SEMA3A,PLAC9,CACNA1G-AS1,LRIG1,UBE2SP1,CXCL6,ARHGEF16,PPP1R14B,GRK5,N4BP2,NADK2,COMMD10,ZNF860,FAM136A,NAE1,MICAL1,SCN9A,LINC00958,RNF217,C1orf52,ACSS3,LRRC39,AC012066.1,LRP1B,RRN3P2,LINC01060,EFEMP1,MAMDC2-AS1,COX7A1,PPP1R21,CCL4,NUDT7,TMEM38B,MSC,YEATS4,EXOC6B,ACKR4,PPIL6,PLK3,TBL1XR1,CNGA1,MIR31HG,C11orf54,SUPT4H1,SCLY,PGR,ZBTB32,CCDC85A,KRT8P46,ABHD16B,LRRN1,HAUS6,EFNA5,MFN2,FZD7,SND1,GNG10,PPFIA2,ZNF663P,POU3F1,RSL1D1,SPTSSB,DMRTA1,SKOR1,C2orf88,SLC27A6,SNRPC,RGS7BP,DLX5,PDHB,RIC8B,PDCL3,GPR75-ASB3,GLRX5,SEMA5A,FAM13A,ZDBF2,TECTA,EIF3E,HNF4A,RAB27A,BCAR1,ZNF253,PANX1,DPY19L2P2,DNAJC21,TUBGCP3,PCAT4,CRMP1,ARHGEF26-AS1,RNF6,TPD52,WDR36,NPIPB7,TMX4,PTGR1,FIG4,C9orf78,ERAP1,WDR18,WBP11,FIGN,TBC1D4,D2HGDH,ACO1,NUTM2D,CNOT8,CRTC2,AC114730.3,NPIPA2,SPIRE2,INSIG2,MAMDC2,INTS10,MSRA,ANGEL1,CBLN3,RPS6KA4,HTR5A,VPS13A,SLC35D1,MROH6,PLSCR4,SCAND1,COMMD7,KLHL9,BAMBI,TRUB1,SCN7A,TMEM237,EIF3C,C5orf22,ASCC2,KIAA0319,GSK3B,ZCCHC24,BBS12,ALS2CL,ZWINT,C1orf43,PIGB,CDRT15P1,FAM227B,LGALS3,SMIM20,RPSAP9,RSL24D1,AC009961.3,STOX1,DHX58,UNC13C,FAM92B,CACUL1,CAMTA2,CWF19L2,AKR7A3,MALSU1,PIP4K2C,FSCN3,STK25,MRPL18,LINC00535,CHRM4,UBA52P8,ALDH5A1,WDR72,ABHD12B,PLCB1,TRMT12,ACER3,LFNG,CSRNP2,GRM8,ZNF385D,LINC00520,CARD6,ATOH7,ZDHHC20,TP73,PIGC,TRAM1,NUDCD2,ZNF559,HDAC2,NDUFS5,LIG4,HIST1H2AC,TBC1D2B,DLL1,SLC35G5,HMMR,RRM1,POLR2J3,TPD52L1,SHOC2,POR,LHPP,RIF1,NDUFAF4,CCDC171,TAS2R10,FBXO40,KRT223P,CHRNA10,AC016730.1,ZNF273,SUSD1,IMPA1,SIRT3,ELMOD1,JAZF1-AS1,ARHGAP42,RAPGEF6,TRAPPC10,TNFSF11,PRSS51,RIOK1,SLC39A1,KIAA1958,PRSS3,DCST2,MIER1,SREK1IP1,STRADA,DLX6,ANKRD42,ANXA5,ZNF618,KHNYN,MPC1,CNFN,CBR1,FRS2,EMC2,ATP13A4,CCDC112,MRPS33,ADCK2,NTNG1,ISM1-AS1,SMAGP,MFAP3,VGF,SPDYE3,CYBRD1,ARL14EP,STT3B,DDX11L2,FAM221A,CERCAM,TMEM200A,PCDHGC3,BCL10,CCDC162P,FAM76B,GDAP1,PTGER3,LYRM2,NAV3,C2CD2,FAAH,MSRB2,PYROXD1,AC007405.2,MARCKS,ANO9,FTCD-AS1,VWA8,SH3BGR,ELOVL2,TRIM16L,CYFIP2,PTAR1,C5orf34,ING5,TVP23B,ENDOG,STXBP4,CYB561,TAS2R8,CCR7,RN7SKP208,MAGI2,GAL3ST2,TAPT1-AS1,UBE2D3,CBWD2,APBA1,RUFY2,DOK7,CNPY4,NIPBL,STK31,PSMC5,RNF139-AS1,AIFM2,LINC00665,SLC37A3,PIGX,FAT4,GDPD3,TULP1,C2orf42,AC024560.3,FAM227A,AC097523.2,SAP30L,DRAM1,MB21D2,IGFBP4,CCDC93,TANC1,DHX32,XIRP2,RPL12,DGKB,LARS,OAS1,TSPAN13,PDGFC,COL28A1,MYH7B,RNF175,AGPAT5,PDCD1,MSTN,MGMT,FUT9,LRRC37A5P,NIPSNAP3A,LINC00504,HOTAIRM1,SLC35B4,HNRNPA1L2,PITRM1-AS1,SGSM2,SPTBN1,ING1,BIN3,GNA12,TEX15,KRT12,LINC00900,PCM1,CLN5,GSTM4,DNAJC27-AS1,SPAG7,FGFR2,P2RX1,COLEC11,DNAH9,TP53INP2,SNX31,KLRC3,PPIL2,ERVW-1,OR7E28P,MSANTD4,CSGALNACT1,NSUN4,CHGA,SMC5,C19orf71,CLSTN2,OXGR1,FAM47E-STBD1,DNALI1,ZNF557,SERTAD3,RPS3A,UHRF1BP1,MAEL,AASDHPPT,ARHGAP10,CCAR1,ZNF582-AS1,TIPARP-AS1,KCNJ11,HGFAC,ACSBG1,KTN1-AS1,CCDC159,TTLL1,OSER1,IQCE,PI15,HERC2P10,SLC35A3,ACYP2,TTC4,LINC00339,C20orf27,C11orf65,C10orf88,ZFAND1,FOXQ1,MTAP,CES1,GPR39,LRRC25,RFPL1S,CEP19,ATP6V1E2,CKAP2L,RNF157-AS1,PACRG,NSMCE2,DPPA4,SUFU,ATP13A1,LINC00574,COL21A1,NAPEPLD,SAP30L-AS1,CPE,CRISPLD2,PSMG1,AC073052.1,ATRNL1,KIF25,PPP1R16A,PCA3,TNFAIP8,ALS2,POGK,CPVL,TMEM163,PEX1,ZMIZ1-AS1,MIEF1,MAP3K9,TRIB2,ILKAP,AC007743.1,EXOC4,MRPL39,FABP4,LRRC14,CTH,RPAP1,PTTG1,PRSS53,SPATA6L,ZNF746,IQCB1,SAMD10,SNX19,DYNC1I2,PINK1,GRIA1,DDX10P1,MCM9,TKTL2,RFK,PMS2P1,GLRX3,AP5M1,ACAT2,CCDC173,SNX16,EPHA7,HS3ST3B1,EBF3,TMTC2,RPS6KL1,AC108463.1,DDAH1,PCDH7,PARD3,RNF24,RNF215,TNIP2,RPS26P21,STON2,SFXN3,PCSK5,KHDRBS3,RECQL4,GPC6,KAT2B,SNAPIN,FAM114A2,LARP1,HLA-T,PGRMC2,TMEM254,USP10,GTF3C3,ARMS2,KIAA0825,GALNT10,TTC33,ADCY3,UVSSA,BTN3A1,OR7E121P,AC068057.2,FAM110C,SLC35E1,GCNT1,PRUNE2,MYOM2,MX1,FRAS1,PGA5,AP1M1,SPATA5,C9orf135,MTSS1,ITGA9,ATP1B3-AS1,OXTR,ATP10D,ZNF704,SCNN1D,CCDC144B,CDH5,HMGCLL1,APP,ZNF580,ADARB2,SRP14-AS1,PPDPF,SLC36A4,AGPAT4,RPP14,KIN,STXBP6,TDRD6,CAPG,IDH2,ACAD8,EIF6,DUTP6,C4orf36,PRDX6,SNAP25,G6PC2,DIAPH3,TDRD3,DARS2,UBE2G1,SLC25A26,AC018638.1,DNAJB4,COX10,AC021860.1,OVCH1,TMEM120A,RPL31P54,SLC1A1,AC017074.2,GCLM,SMG1P1,GAS8,RIPK3,BTNL9,OGDH,ZDHHC2,SMPD2,MYO16,ANKH,KRT8P11,TICAM2,AC098614.2,OMA1,RALGPS2,AHCYP2,FAP,APOBEC3C,EFHB,ZNF718,IFIT3,MMD,AMOTL1,SLC10A5,URM1,C1orf220,PRIMPOL,LINC01006,PCSK7,SPATA6,LRRC7,EDN3,CCDC6,COX6B1,HTR1A,SF3A3,LRRC3,EVC,ENO3,ZSCAN5A,FOXD2-AS1,IRX1,SUCO,CENPV,PLB1,NUTM2A-AS1,MDK,CISD1,COX10-AS1,TPBG,PTTG4P,TNFAIP6,ELAVL2,GLP1R,SLC9C2,TOR1A,MYEOV,ANKRD50,BDKRB2,AK9,SMC5-AS1,FEM1C,PCDHB16,TM4SF4,FTH1P11,HOXA-AS2,CASP5,LINC00989,KRTAP4-1,ASB6,ZNF202,TMEM155,IFT46,LINC00877,SLC16A9,USP53,FAM174B,TGFBRAP1,CCDC150,ORMDL1,CDS2,CDNF,FGF7,HPS1,ABI1,SLC46A3,EDNRB,DDX18,ELAC2,TAGLN,FAM20B,TP53TG1,CPLX1,DCLK3,WDR5B,LONRF2,FAXDC2,AQP3,NME4,GNRHR,ZFP28,AMTN,USP12,C5orf63,AGBL1-AS1,RARS,DOHH,HLCS,UGGT2,NKAIN4,SVIP,AS3MT,TUSC1,FZR1,TPTE2P2,LDB2,CSN1S1,TNFSF13B,RGS14,COL5A1-AS1,MOV10,DDX50,INTS1,SLITRK3,TMEM161B-AS1,CYCS,EFCAB6,ZNF276,OR7D2,DAPL1,MED24,SLC17A1,RFC4,IBTK,PDZRN4,STXBP5-AS1,DCK,ABHD17AP5,PCDH17,PDGFRL,GALNTL6,YME1L1,AOX1,PNO1,ZDHHC19,ZNF425,CABLES2,SLC25A24,RAB6B,SKP1,CAMKMT,HS2ST1,NONOP2,FAM114A1,CCDC17,SLC25A27,DHRS4-AS1,FAM225B,WDR17,ARSJ,HTRA1,AC019064.1,WDR19,PCOLCE-AS1,CPB2-AS1,OLFM4,HS6ST3,OSBPL10,AL049542.1,MIPEP,CARM1,KALRN,ZNF772,TNK2-AS1,ATE1,ZNF621,ABAT,TIMD4,PLXNA4,PAXIP1-AS2,NDRG3,MTUS1,RPS18P9,LRRK2,PCDH20,NUP88,CCDC12,PPP1R8P1,DUSP19,SLC36A1,MFHAS1,NR2F1-AS1,TACC2,LPIN3,ZNF804A,SAR1A,C12orf60,CNTN5,DNAH6,RPUSD4,KRAS,AC005224.2,PPM1A,VPS11,TRIM41,AC131097.3,C19orf54,CECR7,ADARB1,PKIB,KLHL1,NARS2,RNF4,GM2A,FGGY,CNTN1,ATXN8OS,SYNPO2,NUP35,CCNE1,AC002456.2,HDLBP,CASC9,HERC4,PRR16,TIE1,CLEC4F,HAVCR1,ALX4,BDH2,GPRIN3,SLC26A5,DMRT3,OTUD7A,PMS2,FABP7,TMEM26,C14orf39,LINC00951,STAU2,TSPO,NCKAP1,CMTM6,COG5,ATP6V1B2,ACSF3,ABCC8,BHMT2,NTAN1P2,PCTP,MBL1P,PTPRN2,LTB4R,CDK13,EBNA1BP2,AC131097.4,STAG3L4,HS3ST3A1,MTND4P26,MARVELD1,PRPF4,ANKRD10,LINC00242,SNX18P14,WRAP73,ADAP1,SPTBN5,VWA2,CDRT15,C2orf66,NUDT12,HNF4G,TLE1,GID8,SORCS2,ENTPD3,ARID1B,GRAMD4,RPL24P8,NUP54,MAEA,NDUFC1,ZNF736,ADORA2B,AC083843.1,PCDH8,DMRT2,CHDH,AVPR1A,B3GNT2,ZFP62,GOLT1B,NRXN1,WDR92,CLSTN1,LYPD1,BDKRB1,RBMS3-AS2,GPLD1,ADCY4,LIF,NCAPG2,LINC00346,IDI2-AS1,ANO2,LINC00865,AC009299.3,ZNF675,AC073218.2,DCAF16,MAST2,SCAMP1,SNF8,TMEM39A,BTNL3,SNORA12,RPUSD3,DTX4,BTBD3,UROS,B3GAT2,LPL,CRTC3,USP35,CCDC82,ARL6IP5,TTI1,TIGD4,AGAP1-IT1,SLC28A3,MYPN,EFNA2,C8B,C5orf17,EAF2,KRTAP4-9,AC144652.1,C4orf33,FREM2,MFSD1,CUL2,DCP2,CEP104,NOP9,CAV2,AL359878.1,CDH23,CAST,USP20,NPM2,GPR180,HTR1F,GPR88,CASP12,TRMT61B,AGXT,ATIC,CDC42SE2,USP34,GTF2H5,FBXW10,BCCIP,TMEM200C,FAM124B,REEP5,SLC18A1,ZSWIM7,AC009403.2,SCUBE1,RASEF,UBL3,SRXN1,CADM2,ADARB2-AS1,C9orf16,FHL3,TNS3,IGSF9B,RALGPS1,ARNTL,PCYOX1,UQCRH,NCAPD3,VAMP3,ERGIC1,DHRS4L2,GSTA1,CPS1,AMZ1,CEP55,ZNF552,RASA4DP,FUT8,SLC16A7,ESCO1,CHP1,FAM160B1,FMO2,PDLIM3,MYO7A,LINC00601,IGHMBP2,VWA5A,MTMR2,GFPT1,CNTN6,LURAP1L,SLC4A4,SPOCK3,SRP54,STYX,OTOF,GGTA1P,MIB1,FBXL17,ZNF605,WDR31,ABHD13,ALG11,MANBAL,TMEM129,EIF2AK1,TNKS2-AS1,ZNF730,SYNE3,WLS,KRT23,DTYMK,PYROXD2,TGFB1I1,PIRT,SERBP1P5,GOLGA5,RNF43,ZNF835,SMCP,GUSBP1,AF186192.1,LINC00163,HNRNPA1P36,ANK3,NOMO1,SC5D,AMPD3,ADAM22,FAM110B,AMY2B,NUP85,TBC1D31,SNORD124,UTP20,TBC1D7,H6PD,C7,PPIAP14,CENPC,IDH1-AS1,NRN1,CCDC57,GAB2,LINC00479,COPZ2,CYP26B1,LATS1,FTSJ3,LINC00964,SIX6,WNT2B,FHL2,GTF2IRD2B,SNED1,NPAT,SLC25A25,C14orf132,ERC2,CUL3,THOC7,SNHG15,RHOBTB1,BRI3,NIPAL4,TMEM185B,OR7E94P,CECR2,CADM2-AS1,LINC00174,PRORSD1P,WDR1,VEZT,CARD18,EIF3B,TP53AIP1,PLOD1,LGI2,FAM25A,RPL23AP81,WDR27,SFTPA2,NAA50,TNFRSF11B,VPS37A,C1QTNF7,TYRP1,MRPL35P2,NSMAF,GPR83,LYRM9,ADAM12,TPST2,LINC00173,SCRN2,FOXF1,ACAT1,TBCEL,CASP4,ZNF747,PBLD,FAM171A1,TPRG1L,ABCD3,FER1L4,PLEKHS1,WDR11-AS1,TRDN,ELFN1,DHRS7B,ERGIC2,CEP78,TXNDC16,HLTF,CCZ1,TSPAN10,ANKS3,RPL23AP3,CYP4A22,B3GALNT1,HIST1H2BK,MPV17L2,CALML3-AS1,ITGA11,VWDE,VPS36,CPXM1,IMMP2L,NEFH,GTPBP4,GRIK4,CLN8,LINC00640,GABRA2,CCZ1B,RNF212,PIK3R2,DSE,JMJD7,HMGB1P1,CDK1,KLHL7,SIM2,OTX1,INF2,PWWP2A,TF,METTL8,TWISTNB,CAPNS1,GRPEL1,RAD54L,CDH13,REC8,HHLA3,SLC25A23,AC104653.1,UPK1B,VIP,CHD6,LRRC8B,MTFR1,GINM1,OAS3,CICP16,KCNK17,TTC32,GPR108,SORCS3,OXA1L,PSMC6,ELL,ZFAT,ABLIM1,UFL1,ITGB8,MRGPRD,COL9A1,RXRA,MED7,LINC00205,ICA1L,PTRH1,EXOC6,HTR1B,POMT2,ARMC10,UPK1A,DNAJC27,SCIN,ZNF644,BCAS4,ZHX3,SGCD,PSMC3,IGSF11,EPB41L4A,BFAR,SCLT1,TXNDC5,FANK1,FNDC9,DEPTOR,MRPS18C,MAP2,SHISA3,GCFC2,PLEKHH2,SHMT1,SYT1,ZNF714,TBC1D20,FBXL2,POLE4,LCA5L,PCDHB10,WDR91,PDXDC2P,LRPPRC,RNF149,LINC00649,MEAF6,GBE1,SUN1,CYP4F11,PABPC1,LAMA1,CH25H,NMB,TCFL5,LCE1C,BCAT1,TRBV26OR9-2,FLII,GRK4,SPRYD4,CAND1,PLEKHG5,ATM,PTBP2,BMP5,HOXD13,PHF14,CES2,TSPYL1,CAND2,CASC15,ABTB2,UGCG,FBXO7,MEIS1,FAM3C,RNLS,SMG9,NHLRC2,POP5,AGBL3,EIF2B2,IFIT5,NCOR1,L3MBTL3,SPRY1,AL590822.1,IL1RL1,MOGS,AC083864.3,CSH2,CCDC74B,FBXW8,CUZD1,CLPP,SH3PXD2A,PRKCE,SOGA3,MMRN1,TEX9,SETD4,ARHGEF7-AS2,CLDN4,NUTM2A,NAGS,PLCB4,AC011816.1,LRP5L,TTC19,AC005082.1,DNM1L,PRDM6,AF131216.5,KCTD21,TEX29,CYTL1,BMS1P3,DNA2,DNAJB12,FAM53A,CALD1,CCDC170,FBXO6,ARMC3,SOX30,COX6A1,RNF130,TPM4,PDZK1IP1,ETNK1,SLC15A2,ANAPC4,AK3,WDR35,SIRT5,CDKN2B,MYLKP1,RRAGA,KLHL2P1,KCNN2,CCDC58,HSF2,AC023115.1,OSGEPL1-AS1,DKK1,LMCD1-AS1,STK33,SMAD5-AS1,LINC00158,FAM98A,PLCG1,CYP1B1,AP1S3,PENK,FOXD2,NAP1L1,SRI,PPP2CB,SLC35F2,MCOLN3,HRK,TRABD2B,MAN1A2,ZNF717,TBX5,MGST1,AC132872.2,DPH6,ZFP42,NKIRAS1,CLCN3,FOXI2,NIPSNAP3B,OXLD1,MAPK1,ATXN7,EGR3,SKA2,HADHAP1,FBLL1,RAPGEFL1,FAM218A,ETAA1,TSPAN33,LRRC61,SPON1,DMGDH,STAU2-AS1,OR7E7P,ZNF419,BRIP1,LDLR,NT5C2,MTBP,ENPP7P2,SNCA,WDR66,GAS2L1,SLC35F5,WBP1L,SLA2,SNORA8,VSIG10,MROH2A,DOCK1,MSL3P1,DHRS1,C1D,TMEM176B,EPB41L2,OSBPL3,SLC9A2,MLLT10,LRRTM4,FAM107A,SRD5A2,C3orf38,ZFAND2A,ZNF337,JPH1,LIG3,CAPN13,CCDC137,SLC5A9,SERAC1,GPR137C,ITGB2-AS1,TRIM36-IT1,SNORD3B-1,MRGPRF,FBXO41,FAM225A,RPL21P10,GLCE,SSBP4,CCDC90B,CCDC28A,DENND2A,LINC00343,RP9,TMEM254-AS1,C9orf147,TRIM60P14,MPHOSPH6,TENM2,KCNMB2,NACAD,LINC00960,FAN1,COL18A1,AC104809.2,PCBP3,GNAI1,RNF145,LMTK2,EEF1GP4,MXRA8,CLIC4,OXNAD1,MON1B,ZNF93,TAX1BP3,CNNM2,PHYHIPL,FNIP2,CD59,GABRR1,LRTM1,MCOLN2,JAM2,RAB3C,OPN1SW,ACTR8,TAF1C,USB1,EMP2,RTKN2,HINT1,AC108463.2,NLRP6,ALDH7A1,PRR26,ZBED5-AS1,SDSL,ADAMTS17,NBEA,LINC00954,CICP14,NEFL,TSPAN1,CYCSP34,MFF,45358,MT1A,SAMD3,TBX3,CDC26,TRNT1,AFAP1,BCAP29,RTN4RL1,SPP1,HEBP1,POU6F1,INPP5F,ACTR3C,ZNF554,AL133373.1,PPP3R1,PARD3-AS1,KRT18P37,NUDCD3,WDR60,ADHFE1,GDF9,CDO1,HECTD3,SPON2,CCNJL,ZC3H12D,ZNRF1,ZNF318,PACSIN3,MTND5P12,LRFN5,SLC2A4RG,DHX37,KRT8P12,PILRB,RARRES2,FAM107B,TBP,TOM1L1,RETN,PBXIP1,RDH14,DTWD2,ALG6,CSTF2T,MTND5P14,RASAL1,VSNL1,TMEM71,CHMP4A,ADH5P4,DHRS4,ZNF493,CADPS,TBX5-AS1,LTB4R2,AC132008.1,COMMD3,RPL7AP10,PARP11,GRIN3A,MIS12,GPR146,PPFIA1,RASA3,BEND5,RAD51C,PARK7,PDE1A,FANCF,IQCA1,AFAP1-AS1,DACT2,HNMT,CLINT1,AUTS2,MYO16-AS1,LRRIQ3,PALLD,CARD16,PDAP1,GPR135,MAP2K4,RFPL1,LURAP1,SLC25A16,BCAS2,ARRDC2,PGLYRP3,NSG1,OGFOD3,UNC5B,RRAGD,PPID,GNA14,PRSS55,PROCR,TATDN2,SMC4,HSPA8P18,P4HA2,ST14,EHD3,LY75,ZNF786,NUDT16L1,DISP2,OR7E22P,KLHL2,TYSND1,ADRB1,PTPRT,PRKG2,KBTBD11,TMTC1,ANKRD10-IT1,GSS,GSTA2,GBA,COG3,ZNF500,SH2D3A,LINC00029,ENPP7P1,TEX41,FMNL2,HIVEP1,SYNJ1,SSU72,C22orf34,HUNK,ARG1,SLC39A12,FITM2,ATL2,C4orf3,FASN,NRTN,KRTAP5-7,PAXIP1-AS1,TRPC6,SULT1B1,FAM200B,LINC00487,LONP1,MYO19,PLAC8L1,SLC37A4,TNFRSF6B,TRIM45,TSLP,MAB21L1,NUDT1,BZW1,IDI1,FAR2,NPHP3,NAALADL2,TMEM39B,FAM86DP,GPR22,CORO1C,PRR15L,UBXN2B,APOB,GAS2,PTCHD3P1,CPB2,AC067960.1,NDUFB9,DCLRE1A,TIGD2,CAMK2D,SLC39A10,RLIMP1,TMEM234,METTL14,GUSBP4,PDE10A,FAM86B3P,TSC1,CD44,TUSC3,CFL2,MSMB,RGS3,IGHV1-3,CD1A,TRGC2,VPS41,TTI2,WDR11,TGM1,TMSB4XP8,DERA,CBX1,R3HCC1L,SNAPC3,AC144521.1,C3orf14,NLRP1,NPFFR1,ATPAF1,DNAH1,PNPO,ZNF583,GTPBP8,CPNE6,MBL2,CETN3,CCNK,SERPINE2,RWDD3,PIGL,LINC01023,METTL22,LINC00689,CDK5RAP3,IL17RC,LRRC27,CRYGN,PTPN13,WNT7A,MSR1,KNSTRN,LRRC37A15P,NEURL2,LRCH4,PRL,CNOT2,ROGDI,ARHGAP29,DNAJB14,STX19,FUT10,C3orf52,SH3GLB2,TTC37,OTOP1,C11orf91,TLE6,AATK,CD1D,NT5C3A,CDC7,DSCC1,TRHDE-AS1,CLIC6,C6orf163,FAM184A,LRRC8C,GLB1L,TIGD5,UMODL1,45354,GOPC,MAK16,NGRN,CTPS1,LMO3,C1orf68,RPL10A,NMT1,NIPAL2,NRSN1,GRIN2A,GP6,NF2,PEPD,LINC01085,UBC,CDH8,PRMT7,UGGT1,C1QTNF9,RCL1,ZC3H13,SRSF6,SH3GLB1,CYP7A1,SCARNA9,TEKT5,MAGI2-AS3,KCNT1,SOX4,UBE2F,SMKR1,AC019117.2,DGKQ,MAPK10,CTNNA3,C10orf67,DENND1A,CNTF,TIMMDC1,CPZ,JPH2,SLC25A15,CDRT1,CCDC69,TMEM63C,HERC6,SNRNP48,ZNF624,MYLK,FAM71F1,ANO3,P4HB,AL359195.1,IFITM3,MED28,MCPH1,POLE3,CNTFR-AS1,ARL3,C19orf44,TMOD2,ANKS6,GLT1D1,TATDN1,APLP2,MZT1,PJA2,TOP3BP1,UBE2E2,SRSF8,SPRY2,AURKC,TRPM3,TIFA,TBC1D32,ANO1,CASP1,ZNF404,CSNK1G3,FKBP15,CTTN,CCDC13-AS1,ZNF141,CPPED1,ING3,KPNA6,SOD3,RNU6-729P,CHRNA4,C9orf43,SFTPD,IL21R-AS1,GOLGA8O,AC008592.5,PM20D2,SYNJ2,IQCG,FER,NPR1,ZNF883,CARS2,FBXL5,CDH6,GSTO2,MEI4,HSDL2,CHST2,TMED9,CASP1P2,ZNF101,TOMM40L,ELOVL2-AS1,C11orf49,SETD9,MRC1,HEPHL1,TTLL9,CDA,LANCL2,TSPAN15,SEC24D,DDX60L,CDYL2,FAM172A,FBXL18,YBX3,C11orf21,VPS13C,CCNG1,NPY,MICU1,COMMD5,KL,SRP19,LINC00863,MRPL12,DUSP26,BHLHE22,FILIP1L,SLC7A1,TOR2A,CD2AP,MSANTD1,FAM135B,RABGAP1L,TPST1,UBE2J1,STRADB,NALCN,LINC01003,MYEF2,PCDH9,PYGL,SLC35G1,LARP4B,IPO8,LINC00320,RAB30-AS1,RNF183,CRYGA,IGHEP2,BMP4,EOGT,RNF122,HBS1L,U91319.1,SAYSD1,KSR2,PRDM5,SRP68,ANXA8L1,EFCAB14,TMOD3,SKP2,FBF1,SMIM1,ZBTB20-AS1,NCAM2,AC007238.1,RAB2A,GCA,TDRG1,DNAJC25,POLR2C,DENND6A,SDHDP6,ZNF738,PSMG3,ALG10,TMEM65,SAMD12,GSC,ZBED6CL,PPP1R3G,CTSA,SRSF10,EGFR-AS1,ZFP2,LYAR,MAT2B,TRIM61,THSD1,ARHGAP28,TRMT44,BHMT,SALL4P7,AC011997.1,DNAH7,INIP,UGT8,TFCP2L1,FA2H,METTL5,CAPRIN2,FAM210B,SLC27A2,TMEM196,SLC6A5,MPO,TCAM1P,RNU6-516P,AMBP,PRR7-AS1,TOX2,PRADC1,SSXP10,DUSP18,HNRNPA3P9,ZNF138,C5orf58,GPER1,BEND3P3,PVR,FAM170A,ENPP4,GARNL3,IFT52,UBE2Q2P1,SETMAR,LGR4,HSPH1,POMT1,GPR75,OAT,FAS,ASPH,CLEC4M,SORBS2,MKRN1,BICD1,SNX10,LINC01088,DTNBP1,CEP85L,TEN1,RGMA,GLO1,RAP1A,SRSF3,EXT2,MAD1L1,HPD,SNORA33,SYT10,SGK2,CYP39A1,MRPL21,THADA,SUCLG2,AL645728.1,ACOX3,AC004899.1,SVIL,SRSF12,SHISA9,SLC5A12,DPP6,CXCR4,RPL37,HSD17B4,RP1L1,TRGV2,SCN2A,FAM207A,SLIT2,RALA,PDSS1,ADAM20P1,LINC00161,ACSL6,NEDD1,RUFY3,MCF2L,SPATA7,RNF144A-AS1,RBM44,C17orf67,OGG1,SHPK,CACTIN,CYHR1,TRPV3,VOPP1,UBE2E3,PTPRR,NLRX1,HES6,PKD2,CARD17,PIKFYVE,FOXF2,HMGB1P31,SERPINC1,PVRIG,ENTPD3-AS1,RMDN2,YBEY,PLA2R1,NKAIN2,PPA1,HMGN1,TPMT,CLEC4GP1,TMED6,DBT,ARFGEF2,NSMCE4A,CYP4Z1,AFAP1L2,RPL36AP29,ENPP5,C20orf203,SOSTDC1,LIME1,ARGLU1,ASPG,ZNF195,C12orf75,ARHGEF10,APAF1,SLITRK6,ZNF890P,TESC,SEPT7P2,KBTBD11-OT1,LINC00460,SDR39U1,EPOR,CNN3,LINC00337,LINC00853,CC2D2A,TTLL3,FABP2,TSPYL4,CHRNA7,C5orf46,PARP12,BBOX1,HMGB3P7,SFXN5,BLOC1S5,ALPK3,MYL12B,FOXI1,WDR6,SULT1E1,GRID2IP,RHOF,TDH,AC013460.1,ANO5,SLC31A2,TRABD2A,COLQ,ERC1,CD2BP2,ARTN,RPL3P4,SLC7A2,RPL13AP7,GNPNAT1,PRSS23,ANKEF1,ATP8A2P2,PPP1R27,NEFM,KRT27,RNF207,ADI1,ABCG2,METTL25,TWIST1,ATG13,FAT2,AC007092.1,DMXL1,TSPAN9,PAK1IP1,TMA16,HOXA3,SGIP1,ULBP2,CCNE2,LINC00539,LRP4,AKAP3,TUBA4B,MKNK1-AS1,ESPNL,ALDOB,FKRP,DLC1,RABGEF1,PIGH,LINC00426,AC092171.4,RFTN1,SNRNP27,ZNF431,MRPL1,CD38,IFT20,PCBP2P1,ASB13,CLCN6,ADAM1A,MIB2,THEGL,GYPC,MACC1,CHL1,ABCB8,FZD10-AS1,CLN6,CSTB,HAAO,SLIRP,DNAH5,MYBL2,LRRTM1,HUS1,AMY2A,C2orf49,ASB1,CRBN,CCDC3,C16orf89,RAD18,HAP1,HFM1,HMCN2,CDHR1,NRDE2,ASAH1,EML6,IL17RB,MTPAP,CNTN4,GNPTAB,CHN1,ZNF106,IGLCOR22-1,WDR37,MYL5,CSTA,AC068138.1,TPCN2,RSPO1,LMO1,GNG12-AS1,SLC25A39,LPAR3,SLC4A11,SECTM1,SMYD5,TMEM244,PNPLA6,PNLDC1,SLC46A2,SMIM22,GLYATL2,ZCWPW1,ZNF385C,TTN-AS1,TBCA,SLC2A8,ASNS,CHTOP,COL9A2,CACNA2D3,SGPL1,PRKAR1B,FAM162A,SLC26A4-AS1,LINC00702,AP3S2,KRTAP2-4,ICMT,EIF2AK4,TBKBP1,ORM1,SPATA13,FGF5,AGTPBP1,INCA1,PIGZ,STAG3,GJB5,ADH6,ZDHHC4,CREM,NDUFS2,TMEM255B,MTHFR,PEBP4,RIMKLBP1,SNORA62,RPS2P4,IQCD,ISCU,ABHD17C,UNC5C,AVPI1,MAPK6,CNTD1,MEPE,NUTM2B,IFIT1,EFCAB7,JAK2,ZEB2P1,SLC38A11,RBMS3-AS3,CDC25B,E2F6,STAC3,SLC11A2,TSSC2,DROSHA,MCCD1P1,RUFY1,ZNF587B,ATP6V0E2-AS1,LUZP2,GLI4,EXOSC8,PRPSAP1,SH3BGRL2,BNC2,ZNF252P-AS1,BICC1,GPR156,PSMG3-AS1,PI4K2B,SEC61A2,HNRNPD,SDK2,CPEB2,RAMP3,DNAH11,ACTR1A,CHAF1A,HNRNPA1P49,PAQR5,DIRAS3,TMEM30B,AADAT,FRK,CWC15,USP44,L3MBTL1,TRIB1,MGME1,C1orf141,EMC9,PTGFR,ANKDD1A,EPB41L5,ARPP21,HS1BP3,ACOT13,C8orf74,MUC15,SUGT1,CNGB3,BSPRY,PCK2,TTLL10-AS1,RABAC1,CBR3,GFOD1,TRIM52-AS1,FAM155A,MYOZ2,RPL27A,PARD6A,TINCR,MYRFL,ITGBL1,ZFP37,ECE1,GHITM,KLHL30,BEND4,PROKR1,CYP27C1,SLC13A4,ADRA1A,HSDL1,AC092839.1,FDXR,BBS4,FOXN2,MICU2,CLIC5,CAPS,TMC4,GOT2,NAP1L5,PRPF4B,TFG,SMPDL3A,MCFD2,SCN3A,ASPA,ISM1,GLYATL1,GLG1,GRM7,METTL2B,CHGB,DYNC2LI1,PSME4,JRK,ANKRD26P4,YWHAZ,C10orf99,ZBTB49,LGI3,ZNF33B,STK11,COL9A3,ELOVL4,EEFSEC,NME7,C2orf80,SLN,TRHDE,RBMS3,GALNT14,INHBB,PLBD2,CLGN,NRAP,GBA3,TSPAN8,UBA3,DHX40,MGARP,QDPR,FAM149A,PDE11A,BMP3,SPHKAP,ZNF574,BCKDHB,NUP210L,AC007106.1,NUTM2E,TMF1,ABLIM2,PPIC,GNG12,SQLE,ZFAND2B,ZFP69,ANGPTL6,SPATA24,DDHD1,SMLR1,FAM153B,ANKRD61,LINC01068,PRDM4,RAB21,CYP2C18,POLDIP3
PoPS	664	INPP5D,DOCK8,GABRA6,CSF1R,HEXB,LY86,CX3CR1,TBXAS1,HPGDS,SLCO2B1,FYB1,LRMDA,LGMN,CYTH4,NCKAP1L,SLCO1C1,ITGB5,RASGRP3,CD84,VAV1,MYBPC1,LCP2,ADAP2,TGFBR2,MYO1F,SIRPG,ARHGAP45,WDFY4,PIK3AP1,CD180,STAB1,PRKCD,LAPTM5,EMID1,ABI3,UNC93B1,PNPLA7,PLEKHG1,GSAP,ARHGAP30,ENTPD1,SIPA1,ABCA1,PIK3CG,ABCA9,PRKCH,KLHL6,PLCG2,PARVB,WIPF1,ADCY7,SEMA4D,SYK,FERMT3,AKNA,SLC7A7,CMTM7,BLNK,LCP1,ETV1,DAPP1,IRF2,NCOA3,IL10RA,CCND2,STK4,PAX6,BAZ1A,CFH,MFNG,BFSP2,ST6GAL1,PRDM16,PDE3B,IVNS1ABP,STK10,CD37,RAB8B,PTPRB,IPCEF1,ZC3HAV1,CTSS,MOB3B,ANXA3,C4orf19,AKAP13,ARPC2,RASAL3,SSH2,VEPH1,PTPN6,TGFB1,CTSD,SPI1,RUBCNL,RCSD1,EDEM1,SERINC3,TRAF3IP3,PIK3CD,NUMB,NCF2,SAMSN1,PHACTR2,ST6GALNAC5,NR4A3,ZNF710,SLC9A9,GPR183,PARVG,UCP2,ALPK1,TGFBR1,ELF1,SMAP2,CSF3R,TNFRSF1B,PIK3R5,PLD4,ITGA6,TNFRSF19,PTK2B,CYBA,GRB2,TMEM131L,SBNO2,DENND1C,CEMIP2,NRP1,IRAG2,LPCAT2,MYO1E,JAK3,PTPRJ,COTL1,P2RY6,LIMS1,BMP2K,SH2B2,RFFL,CALB2,FMNL1,KCNIP1,FES,CD53,OTULINL,BIN2,TCF4,NFKB1,RAPGEF5,HK2,CGAS,RAB3IL1,ZNF217,C15orf39,SMCHD1,BCL6,MAML3,ELK3,NAV2,CCDC88C,GNAI2,ARHGEF1,LAIR1,QKI,MYLIP,SLC16A6,C1QB,GMFG,EHD4,CTTNBP2NL,LHFPL2,TFEB,KLF7,UBASH3B,GPCPD1,TMC6,PELI1,LGR6,UVRAG,FMNL3,WASF2,OSTF1,ZEB2,TSHZ2,HNRNPH1,SH3BP2,ARHGAP17,MAP3K3,STK17B,SLC10A7,ARPC3,MGAT1,CERKL,NCKAP5,SNAP23,CCND3,RGS10,CDK19,FCGRT,ARID3A,KCNK13,SNX5,GRAP,POU2F2,TET2,GABPB1,ABCG1,NPL,F11R,DDX60,LRP1,MYO9B,PLEKHO2,SDK1,DAB2,MAN2B1,DHX9,HGF,ITM2B,VTI1A,CBFB,TMEM273,CREB5,SPECC1,GTF2B,GJC3,THEMIS2,SAMD5,SELPLG,NKD1,FREM1,APCDD1,ARPC5,ATAD2B,SELENOP,APOBEC3H,RAB31,SNX20,PTPN1,TLR4,CYTH1,MOB1A,ARID3B,LSP1,ITGAL,ZNF292,TRIM14,RHBDF2,ACTMAP,PTAFR,NWD1,SNX29,MAP2K6,ST8SIA4,RNF213,PLEKHA2,PARP9,CTSC,INSYN2B,CEPT1,PXN,PLXNC1,IFI30,SLC12A9,HNRNPF,DUSP6,CYRIB,SUSD3,HCK,ARHGAP27,FAM111A,ZCCHC7,ADAM8,LGALS8,HHIP,IL27RA,RREB1,DDX5,ARAP3,C3AR1,BAZ2B,LAMA3,SH2D3C,PPCDC,ARHGDIB,CTSH,HK3,B4GALT1,TNC,FCHO2,PRKD2,CD300C,NLRP3,IL4R,PTGS1,DGKZ,RMC1,TTC28,IGF1R,BTN3A2,NFAM1,ARID1A,RNF144B,ADAM17,TRIM5,ARPC4,SLFN13,SWAP70,ITSN2,PTN,PRDM15,PARP8,DOK1,MSI2,MAP4K2,PALD1,FSTL4,GRN,EPHB1,TMEM104,CYB5R4,MS4A6A,DOK3,RAI14,RELB,RNF166,TMEM44,SLC1A3,TBK1,TAFA4,CHD9,PRRC2C,ATP11B,SLC11A1,FGD3,SEMA3C,GIMAP2,TRPV2,UNC13D,SALL1,P2RX7,C1orf162,DENND4A,IRAK2,HEG1,CHFR,CERK,EHMT1,CASP2,RASSF4,C1QA,PARP14,TENT2,FCHSD2,LIMD2,DEF6,MGAT4A,GUSB,RB1,WSB1,LIG1,LPCAT1,KCNC2,PSMB10,MOB3A,CNTNAP3,CPD,HBP1,IL16,CAMK1D,TMEM132C,SRGN,TMEM135,BID,TMC8,GTPBP1,STARD4,GTF2H2,RPIA,NFATC1,RASSF1,IGF1,KDM6B,HPS3,ERP44,USP6NL,TMPO,CNR2,DCLRE1C,RNPEP,HECA,SCAMP2,MDGA1,TUT7,RAC2,TCIRG1,KCNA3,COLEC12,PRPSAP2,EVA1A,HSD17B11,ARAP1,DOT1L,ADPRH,PAN3,C1QC,TMEM131,DAZAP1,MTHFS,SETBP1,YES1,SLC43A2,LPXN,TRIM25,PAX5,DENND2D,RABGGTB,HPGD,LPP,SIDT1,POLA2,GSDMD,BAX,SETX,TRA2B,RALB,NPC2,MBNL1,RAP1GDS1,MAPK14,ISG20,SAMD9L,EED,BMPER,IFI35,SLA,CEP152,IGF2BP3,MYO1G,GNA15,PPP2R5E,CD52,TRIM22,CORO7,IGFLR1,CEACAM21,STK17A,PPP4C,SLC29A3,LEF1,VAV3,SLFN14,VMP1,CD163,GPR65,ARHGEF40,GBP5,SPIDR,ERG,ALOX5,CMKLR1,RBM39,ZBP1,ATP6V0A2,CTNND1,CTSZ,TAOK3,MPZL1,TAGLN2,CTSO,PATL2,GBGT1,CD48,GRINA,SEL1L3,ZBTB7C,CA4,MILR1,UBAP2L,ANKRD29,GRAP2,LYL1,FGR,TMCC3,TNFRSF13B,SNX18,PIAS1,NFKBIZ,ATAD2,PPM1F,AFTPH,SLC17A6,WASHC4,SLC40A1,ABL1,ADPGK,RESF1,GLUL,CSNK1E,CCBE1,PTPRS,ZNF207,KDM2A,TAF2,ZNF831,LMO2,SMOC1,LBR,CNPY3,ZNF277,PSAP,SLAMF6,SEMA7A,MAP4K1,ST3GAL2,MYD88,SKAP1,EPHA5,RELT,MXI1,RNF135,NLRC5,PTPN7,AGO2,BLVRB,SHROOM3,RAB32,FNBP1,TP53,RILPL2,NARF,PALMD,SPTLC2,None,BCL2A1,DTX3L,CCDC59,TBX21,IL17RA,ST8SIA2,SP100,ARRDC1,GGA2,AOAH,ITGB2,CDC42,SLC12A6,IRAK3,SOX5,TREM2,APOBEC1,NFATC2,EML4,DIO2,IRF7,NFKBID,AGFG1,ABHD12,STX11,SNX9,CDK11A,HCST,DARS1,E2F3,ARHGAP39,CLEC2D,ADAMTSL3,GPR132,CDH4,GPI,TRPC7,TET3,ARSB,NUP153,RCBTB2,EFHD2,PLXNB2,NCSTN,ABCC4,GRAPL,LSM8,KDR,TRPS1,TLE4,SF3B3,P4HA1,PPT1,TPK1,CYBC1,PLEKHG2,FUCA1,NFE2L3,KIF26A,CRYBB1,ZFYVE26,TM9SF3,MLLT3,SIGLEC15,ST6GALNAC3,CD68,PFN1,U2AF2,EML1,CUX1,TMEM243,TEP1,PLIN2,XRN1,PARP1,HPSE2,HTR4,PLA2G4A,HASPIN,EIF2AK2,FN1,TRPC4,CASP3,RBMS1,BORA,SLC15A3,MLXIPL,CPT1A,ZFHX3,MDM4,KNTC1,IFITM1,IRF9,EXOC5,STX16,ME2,ZMIZ1,INPP4B,ACIN1,RNF19A,SEC14L1,BATF3,RIPK2,ROBO3,DUSP11,MAN1C1,FOCAD,STX12,SEPTIN9,CDK14,BIN1,FARS2,GRK2,ELOA,PKN1,ABCA7,DIP2B,LY96,ARID5A,LATS2,YEATS2,FSCN1,CCNJ,TMEM268,ISY1,TONSL,RNF2,ZNF608,TPP1
Pi	419	DES,MRPL4,MIR629,DDX39B-AS1,PROSER1,NHLRC3,ATP6V1G2-DDX39B,HCG4P8,HCG4P11,CXCR5,HCG23,RHOC,PPM1J,MIR877,MIR3143,C6orf99,SUMO2P1,RPL15P4,ILF3-AS1,DEF8,ZNF672,RPL34,CHD1,RNU6-603P,HCG21,SNORD117,OR2J1,EHMT2-AS1,GRM4,RNU6-1133P,FCRLA,OR2B2,MAP3K1,NABP1,RNU4-51P,DAZL,DEXI,HCG17,HCG18,SSRP1,CYP20A1,MYL2,RNU6-789P,MDC1-AS1,TINF2,CBX7,FUNDC2P4,PPT2-EGFL8,BTN1A1,CLEC16A,THAP7,THAP7-AS1,JOSD1,TSPAN31,DDR1-AS1,LRPAP1,RER1,MORN1,IL10RB-AS1,MIR3939,LY6G6E,IP6K2,TLE3,MSH5-SAPCD1,MIR1275,FAM19A3,XRCC6,MEGF9,CCDC84,DYNLT1,SYTL3,RPL23AP64,RAPH1,TRIM33,PLCH2,CCT5,FAM173B,ROPN1L,ROPN1L-AS1,HCG15,AFG3L2,LARP1P1,OLFM2,PSMD5-AS1,SDHAF2,UPK2,C2orf74,MIR4646,MIR1236,EIF3G,UFM1,SARNP,ORMDL2,TRAK2,STARD3,COX11P1,OR2E1P,HCG25,HCG26,MPIG6B,SNORA38,TPI1P2,ZNRD1ASP,MIR219A1,TOMM22,TBC1D22B,MYC,PRMT5,PREP,AHCYL2,ZNF625-ZNF20,CSDE1,R3HDM2,C4B_2,RNU6-471P,COX4I1,EXOC1,MIR5004,RNU6-850P,EMC8,CASC11,HMGA1,BCL9L,YIF1B,MTRR,DHX30,FASTKD3,DUSP12,DGCR14,NEUROD2,RN7SL688P,HLA-L,AHSA2,RPL13AP,SNORD32B,STX1B,CD74,MIR130A,TSSC4,FOXR1,SQSTM1,CREB1,MIR4305,XPO5,MIR1471,TRIM13,RNU2-45P,RNU6-959P,TRIM31-AS1,HBB,GIMAP5,KLRC4,CUEDC2,PAOX,GPN3,OXSM,RNA5SP219,NGLY1,GRB7,ZMAT3,ZNF577,TAB1,TMEM17,FKBP14,FAM98B,QRFPR,USF1,BCL2L2,OSBPL8,BMS1P5,TDP1,ZNF483,CRYZL1,STIM2,UBE2D2,FKBP5,DNAJC14,ZNF69,DNMT1,PINX1,TDRD1,SNORD48,KLHL28,HIST1H3F,RNY4P10,ZNF549,XRCC2,TMEM198B,CDK5RAP2,PSMC1,TNFSF15,ZNF830,BOLA1,CNST,ACAA1,NRP2,CD58,SAPCD1-AS1,KCNAB2,MYO3B,PLA2G15,CHRNA5,SDF2L1,TPM3,FBXW7,ZCCHC6,ZRANB2,SNORD52,CD8A,JAG2,KIR3DS1,ASPHD1,APOBEC3B-AS1,G2E3,CARMIL1,PHF20L1,DEFB135,REV1,HNRNPU,WFDC2,MIR4442,ZCWPW2,XRCC4,TP53RK,LILRB2,HIST1H4I,PTGR2,EZH1,HIST1H4C,EID2B,EIF4A1,FCRLB,HIST1H3I,PEX7,ECSIT,PTMAP1,HCG14,DDX27,MBD4,ZRANB1,HIST1H4L,KIR2DL1,CATSPER2,ATF5,TRAPPC4,PRR13,PPM1K,ZNF653,SLCO3A1,AKAP2,SH3BGRL3,FCGR1B,SIK1,FNBP4,RN7SL833P,GATA3-AS1,HSD17B7,LRRFIP1,FAM161A,ZNF14,TRAT1,OR10C1,SMC6,CBX5,DDX51,C11orf63,GZMA,NCR3LG1,SLC16A1-AS1,ELOF1,TCF25,SNORD84,MIR3656,COPZ1,FCAR,CNN1,C15orf54,BLZF1,PRRG4,RNU6-502P,DPY19L3,DMC1,UBA52,SMO,SLC4A7,MCRIP2,USP33,WDR12,OR2H1,FAM208B,GDPD1,FBXO18,PLD2,PHAX,MATK,RNU7-40P,SUN2,CD96,ZC3H10,RAD21,CDKN1A,TAF13,CSNK1A1,IL17RD,PPP1CC,FCGR1A,GNLY,TNFRSF9,BRI3BP,MYL12A,KIR3DL2,KIR3DL3,DENND2C,POFUT1,TES,NFE2,HIST1H2AJ,CMBL,RNU7-26P,PCF11,C6orf47-AS1,ARID4A,RHOT1,RPL7,NCR2,CD4,SKIDA1,ATP6V1F,PARP2,NEIL2,GGA3,EIF2A,ST5,C4B-AS1,ITGAD,GOLGA8M,KLRB1,CD80,SLC41A3,LDHC,COQ10A,LHFP,MAX,RAB37,ATF4,MRC2,KIR3DL1,ZNF682,EIF4B,TGFBI,TRIM74,EIF3H,ZKSCAN2,C8orf49,PPP2R5C,BCLAF1,RPS27A,ARRDC3,MIEN1,GLT8D1,TMEM72,MTMR11,CARS,CIITA,HIST1H2AI,HNRNPA1,VEGFB,RGMB,NLRP8,TMED1,TTF2,UNK,IFNA17,KLRF1,GLIS2,MME,SNORD83B,C15orf41,MIR4728,PSPH,VPS13B,BHLHE40,IRF1,MS4A1,IL22RA2,HIST1H2BD,NKG7,GABPB2,RNASEK,PHRF1,SMIM7,RELL2,PFDN5,APOA2,MR1,BCL2,SLITRK2,IFNG,SCN4B,CD14,KDM6A,RNU6-262P,RARS2,PLOD3,UBE2G2,VEGFA,STPG3,FAM166B,SLC35D3,CLPTM1,CARMIL2,ZNF668,VCAN,PAIP2,NCAM1,TYW3,GBP2,SEC31A,TMCO5A
MAGMA	199	LOC101929163,LOC554223,C6orf25,RPL3,MANEAL,PLGRKT,HIST1H3A,LRRC16A,FCGR3A,RPL6,GNG4,HIST1H2AD,GTF2I,NDUFA13,ADAD1,ERBB3,YAF2,HIST1H1D,PA2G4,HIST1H4F,HIST1H2BG,BOLL,KLLN,OTULIN,LOC200726,SCIMP,ZBTB21,HIST1H1A,PRSS48,ACOXL,ELL2,PRCC,FAM109A,APOBR,C1orf106,LOC101929578,C11orf97,KLF3,DYDC1,ZNF594,TRAM1L1,LOC390877,LOC101928947,MKRN2OS,TFCP2,NTRK1,ZNF688,CYP3A4,JADE2,LKAAEAR1,MYRF,GPR137,ZC3H11A,PPARG,CEP170,PDP2,C21orf33,FAM213A,HOXA2,SLCO4C1,HIST1H3D,BAD,RETSAT,PHKG2,TERT,TCAP,IL2RB,ARHGAP31,ZNF629,ATP5J2-PTCD1,PAFAH1B3,CLN3,BAG1,FAM200A,LAX1,DNLZ,ZFP36L1,PTEN,ATP5J2,RPL41,GNB1,CEACAM8,ADAM15,ARHGEF26,TMEM151B,CA14,PIGN,WBP2,PTCD1,SIGLEC6,ZNF592,NADK,AVIL,PSMD14,ANKRD49,MYL6,SMIM13,ZBED6,ACAD11,KDM7A,NFE4,CD6,FEN1,AMER3,EDAR,TMEM213,TMEM145,IL6,CHRNA9,ULBP3,PLCB3,CAPSL,IL27,SPATA22,SHMT2,ABCC12,HIST1H2BF,CPNE7,MPZ,BZRAP1,FGF3,SON,KLF2,CCDC101,HSPA6,INPP5A,HIST1H1B,RAB19,ZBED8,GPR18,FUT3,ZNF891,PADI3,SNAPC4,RIC1,ORC2,ZKSCAN5,EIF3CL,ODF3,DONSON,CIART,PSENEN,CHMP5,CD226,PROSER3,UBE2J2,LY6E,RARG,UBXN7,ERF,SMG8,SIGLEC1,NCAN,MRE11A,MTF2,LRBA,MED26,JDP2,NAT2,DCAF5,ZNF135,UBA5,CACNA1S,SLU7,CYP3A7-CYP3A51P,PXT1,PBX1,ALDH8A1,GPT,PXYLP1,METTL10,CYP3A43,EEF1B2,SFPQ,ALS2CR11,HIC2,GRIK5,HBG1,TMEM194B,CDKL3,SULT1A2,PIGR,SEC11A,KIT,STYXL1,LOC101928021,EHD2,EXD1,THEMIS,FCGR3B,FCMR,ANP32E,DNAJC4,DBNDD1,CCNI2,ACTRT3,CSF2,NEMP2,ATP5MF-PTCD1
MAGMA,TWAS	168	HAPLN4,TM6SF2,ZNF322,PNMT,HIST1H2BO,SUGP1,CILP2,YJEFN3,FADS1,MFAP2,RIC8A,TMEM258,ATP13A2,ATP2A1,SLC10A4,SH2B1,NPIPB9,ADAMTSL1,PSMD13,TXK,ALDH2,TDRD10,CXCL17,TMEM116,TGOLN2,ATXN2L,ZAR1,TUFM,SEMA6D,ZNF565,PEAK1,SLC26A10,MKRN2,ITPKA,SPNS1,HECTD4,RPS7,BET1L,ARMC2,DYDC2,SLAIN2,POLR3B,USP6,OCIAD1,KSR1,SLC51A,CCDC18,NYAP2,RFTN2,ZNF146,ZCRB1,NIPAL1,MAPK3,TMED5,PAQR8,CACNB4,PDIK1L,KIAA1109,MAT1A,GMEB2,ART1,ZNF232,CHRNB2,HIBCH,PCNA,RGS19,PLEKHA1,NDUFS1,INPP1,RAF1,KTN1,PMEL,RNF40,SH3D19,ZNF408,FADS2,NAT16,SLC9B1,CD79B,SNX13,TRIM47,TSSK6,IL1R1,NUSAP1,SLC2A9,TMEM170A,GART,DR1,TRIM65,CPSF4,MRPS31,RAB14,CFDP1,FADS3,DMAP1,GFRAL,CCDC88B,NDUFAF1,SLTM,SSTR3,MEGF8,RERE,TM4SF19,ZBTB7B,KLF13,IQGAP1,FAM126B,NPIPB6,BIK,OPRL1,RBM23,PCYT1A,TSKU,HSPBP1,FAM45A,SMCO4,BTBD8,TMEM52,MDH2,ZIK1,BOK,CALML6,CYP3A7,GAK,TCEA2,SULT1A1,ARHGAP1,BTN3A3,GLI1,OIP5,ASCC3,GTF2IRD2,KRT222,LIPE,TMEM248,ZNF789,LGR5,THSD7B,STAM2,RAB5C,SUCNR1,UBE2B,EPHA10,TRAM2,ARHGEF25,NDUFB3,NFX1,SMARCE1,SULT1C4,KLHL32,XPNPEP1,ACSS2,CARD11,SMIM14,MFSD12,ADAM23,ZNF774,ZNF184,THAP4,PNPT1,MIEF2,FAM160A1,SLC2A13,DTX3,KIFC2,ST3GAL4,TBRG4,CD200
MAGMA,Pi	129	C6orf10,ZBTB9,HLA-E,SAPCD1,SFTA2,LTA,HSD17B8,LY6G6D,NFKBIL1,NRM,APOM,LY6G5B,ANKRD55,VPS52,RING1,MCCD1,PRRC2A,MLN,GNL1,ZSCAN26,RPP21,OR2H2,TCF19,DHX16,HLA-G,CDSN,ZKSCAN4,ZBED9,ABCF1,SLC44A4,ZNF311,OR12D3,NOTCH4,KIFC1,HIST1H4E,ZBTB22,BAK1,PRR3,C6orf136,DDAH2,C6orf47,TRIM26,MUC22,FAM213B,SLC39A7,TRIM39,TNPO3,LTB,TNXB,OR2B3,C5orf30,AGER,CFB,C2,DDR1,DXO,FCGR2A,HSPA1A,HSPA1L,NEU1,PBX2,TAPBP,TNF,VARS,SYNGAP1,PPT2,TRIM10,AGPAT1,EHMT2,C6orf15,C6orf48,VARS2,LSM2,GPSM3,FKBPL,ATAT1,VWA7,PRRT1,EGFL8,DPCR1,TRIM39-RPP21,ZBTB12,NCR3,LY6G6F,MUC21,OR14J1,OR5V1,MDC1,OR2J3,OR2W1,GPX6,TUBB,PPP1R10,FDX1L,TRIM15,MRPS18B,OR2B6,UBD,GPX5,ILF3,AGAP2,CUX2,PADI2,OR2J2,ACAD10,PDE4A,BRAP,MAS1L,RBM17,YDJC,ATXN2,MAPKAPK5,ATG4D,PPP1R11,ALS2CR12,ZGLP1,HIST1H2BN,OR12D2,SLC17A2,HES5,PPP1R1B,ATG5,OR11A1,C5,POM121L2,PEX13,FOXO1,NABP2,C15orf53
PoPS,TWAS	127	LYN,FLI1,APBB1IP,MERTK,PREX1,ARHGAP25,MCTP2,P2RY12,ARPC1B,FGD2,CD86,ANKRD44,PIK3R3,AIM2,LRRK1,CRLF3,MAN1A1,RHOH,GOLM1,PLEK,LGALS9,ATP10B,TBC1D22A,AGMO,RRAS2,TANK,FRMD4B,PICALM,VRK2,SNX2,CDH22,PAG1,DRAM2,CDC14A,NUAK1,AFF1,PLCB2,KLHL29,PDE5A,ZNF800,EPSTI1,MPEG1,PPP6R1,PROS1,MKNK1,CCNL1,SORCS1,RAB43,KDM2B,PTBP3,FCER1G,WDFY1,ARRB2,SP110,HAVCR2,CENPO,TLR1,SH3TC1,SLFN12L,IL21R,IL15,LRP5,PGS1,RBM47,STAT6,IL12RB1,TOP1,SH3BP1,TOX,MMS22L,TRIM21,AP3S1,RAB20,TBC1D5,PIP4K2A,CEP128,MYO6,METTL15,TFRC,AKR1A1,RAVER2,NUP210,ZC3H7A,HAUS4,GNGT2,JAK1,TMEM140,MCM6,STAMBPL1,MANBA,SNX30,LNPEP,MAP4K4,CYTIP,CTBS,CLTC,SCML4,NT5DC1,KIAA0040,SLC43A3,CNOT6L,ITGA4,DNAJC13,BCAR3,LRCH1,ERI1,RASGEF1B,FUBP1,CMIP,GIMAP4,GTF2E2,EDEM2,SNX8,GALK2,ARL4C,PARP4,ADAM19,RNF180,TRPC4AP,SHKBP1,CBL,SLC15A4,FAM13C,SATB1,PILRA,PPM1H,PDGFD
MAGMA,Pi,TWAS	120	IER3,LEMD2,LY6G6C,DAXX,RXRB,PHF1,SKIV2L,COG6,MAGI3,HLA-DQA1,UQCC2,PSORS1C2,HLA-DQB2,MOG,HSPA1B,ATP6V1G2,IP6K3,HLA-DMB,HLA-DPB1,LY6G5C,ZSCAN12,ZKSCAN3,RNF39,TRIM31,FLOT1,ITPR3,COL11A2,GPANK1,C4B,HLA-DPA1,ZSCAN23,PSORS1C1,MICA,ZSCAN31,BTNL2,NKAPL,MMEL1,TRIM27,B3GALT4,SUOX,ATF6B,CSNK2B,CYP21A2,GTF2H4,HLA-DOA,HLA-DQA2,POU5F1,BRD2,RNF5,RPS18,BAG6,DDX39B,ABHD16A,NELFE,STK19,WDR46,PFDN6,AP4B1,PHTF1,CUTA,CCHCR1,RSBN1,DCLRE1B,PGBD1,TRIM40,ZFP57,BCL2L15,DDX6,RAB5B,ZPBP2,UBE2L3,TXNDC11,ABT1,ZNRD1,ERBB2,ZSCAN9,PRSS16,PGAP3,TTC34,HIST1H3E,DAP,OLFML3,PHLDB1,SCGN,TMEM50B,KIF5A,RPS26,SDHB,SPC24,FAM205A,SYT6,GABBR1,SYNGR1,ICAM5,C4A,GIN1,BLK,HMGN4,GLS,PPIP5K2,PAM,STAT1,MFSD6,ZKSCAN8,CNTRL,FAM167A,ZNF165,SLC25A41,HFE,LBH,PAPOLG,NIF3L1,CDKN2AIPNL,SLC17A4,PCCB,BTN2A1,KLRD1,PSMD5,SPINK4,ZSCAN16
Pi,TWAS	118	ST7L,HLA-DRB1,GGNBP1,RPL32P1,ARHGAP24,HLA-DQB1-AS1,HCG27,HCP5,FBXW2,CMC1,PEX10,RPS6KA2,PPIL3,HLA-DRB6,PSORS1C3,PDGFB,CEP68,CBX6,TRIM38,NEK10,TMEM154,KIAA1841,AP1M2,AP4B1-AS1,CYP21A1P,HCG22,HCG4,HCG4B,HCG9,HLA-DPB2,HLA-DRB5,HLA-F-AS1,HLA-H,HLA-J,LINC00336,ZNF192P1,ZSCAN12P1,HSPA7,BTN2A2,IFITM4P,RAB5A,MDN1,RNF114,TREH,LINC00240,ITSN1,PRMT6,PTGFRN,GSDMA,SH3BP4,GSN,CD101,TOB2P1,MIER3,METTL21A,SEMA3E,SLC12A5,45357,NEURL1B,LMOD3,RNU1-106P,RTN4,IFNAR1,MGAT3,TOP2B,NPHP4,SOX7,KANK2,SFT2D1,KLRC1,AZI2,FAM117B,PNRC1,HIST1H2BJ,TMEM167A,ZNF391,RPS25,ARL16,BTBD16,C6orf62,KLRC2,GEN1,ZEB1,ELMO2,SLC16A1,WWOX,IL20RA,PLTP,FCN1,HCG11,NMD3,NFIC,MTMR9,DNAL4,ALAD,SIK3,ZEB1-AS1,DCTN2,MEGF6,CARF,ANXA11,FSTL5,ADD3,RGL3,TRIM7,RSPH3,TAPBPL,GGNBP2,KCP,MNT,SIDT2,RNU6-312P,EMILIN3,PAFAH1B2,TPRA1,LRRN3,CDC123,ATG12
DEPICT	54	STAT5B,FAM105B,FBRS,C15orf50,CCR5,CD2,-,FAIM3,CCR2,CXCR6,BATF,CD274,ZGPAT,IFNA7,RRAD,45360,CFLAR-AS1,IL1RN,IL24,EGLN3,PBX4,ARHGAP26,C9orf46,IL23R,RPAP2,DNASE1L3,TMPRSS3,DCAF12,JHDM1D,MX2,FLNB-AS1,ARFRP1,RAG2,KIF21B,NUP98,ZNF498,ADO,RARA,TPM3P4,IFNA5,UBE2R2,C1orf93,WIPF2,CYP3A5,GLMN,KHSRP,ZNF295,HNRNPA1P31,CASC3,CCR9,UBAP1,TRIM4,IRF2BPL,ADAM1
MAGMA,DEPICT,TWAS	37	FLT3,CD5,VPS37C,FCGR2C,PRR14,ANTXR2,FRYL,TAF3,TRAF6,RCAN1,RABEP2,TNFSF4,TNFSF18,KDM4B,NAA25,JAZF1,INPP5B,MTF1,HMG20A,FCRL1,TCP11L2,B4GALNT1,FCRL3,CDK4,RTF1,SOCS1,ZFP82,NFATC2IP,SMAD3,GFI1,AARS2,PPHLN1,IRF4,MTMR3,ARID2,ZNF438,CBLB
MAGMA,DEPICT	31	WISP1,ICOSLG,NFKBIE,SRCAP,UBE2Q1,RUNX3,IL2,PTPN11,METTL21B,PCBP1,BCL7C,SHE,TRAFD1,ICOS,MAU2,CD247,IL21,MED1,ZBTB46,RAG1,CD19,LTK,ZFP14,CCRL2,HORMAD2,CASP10,FCAMR,SCAF11,CCR3,TCF7,ZNF655
MAGMA,DEPICT,Pi,TWAS	25	HIPK1,STAT4,CD40,PADI4,NAB1,TRAF1,GSDMB,SNN,EOMES,ICAM3,IKZF4,UBASH3A,SLC44A2,KRI1,OS9,FBXL20,S1PR5,TSFM,SH2B3,PUS10,ORMDL3,IL12RB2,ETV7,PSTPIP1,ICAM1
Pi,PoPS	24	CAPZA1,IL6ST,TRIM56,LAP3,NRAS,RPS6KA1,DOCK4,BIRC3,LILRB1,ZNF394,B2M,NR4A2,SORL1,NAMPT,ACTB,TYROBP,ELF2,CD82,MACF1,ITGAM,CD69,PAK2,CEP192,ITGAX
DEPICT,TWAS	17	LAT,PVT1,XCR1,LTF,CCR1,CLNK,JARID2,PXK,FYCO1,PRR5L,COQ10B,RBM43,SH2D4B,EVI5,SF3B1,MBD6,FLNB
MAGMA,DEPICT,Pi	14	TNFAIP3,GATA3,CCR6,CTLA4,PHF19,RAVER1,CDK12,CCL21,NCOA5,METTL1,CDC37,KEAP1,STAG1,YRDC
MAGMA,Pi,PoPS,TWAS	12	PSMB9,HLA-F,TAP1,HLA-C,PSMB8,HLA-A,HLA-DMA,HLA-DOB,HLA-DQB1,TAP2,AFF3,RNASET2
MAGMA,DEPICT,Pi,PoPS,TWAS	12	IRF5,PTPN22,PLCL2,IL2RA,IFNGR2,TYK2,TEC,RASGRP1,CASP8,LITAF,TNFRSF14,ACTR2
Pi,PoPS,TWAS	11	IL10RB,IFNAR2,IFNGR1,GDI2,TSPAN18,CTSB,VAV2,ERAP2,SFMBT2,DOCK6,SDCBP
MAGMA,PoPS,TWAS	11	PLCL1,NCF1,PSD4,SH2D2A,BANK1,RIN3,CSF2RB,CHD7,LIPA,NRROS,HCLS1
MAGMA,Pi,PoPS	10	HLA-DRA,LST1,SPRED2,CLIC1,MICB,HLA-B,AIF1,PPP1R18,MSH5,RGL2
DEPICT,Pi	8	IKZF3,NCK1,STAT5A,AHR,ICAM4,MSL2,CDKN2D,INHBC
MAGMA,PoPS	8	EBF1,HELZ2,SDCCAG8,TAL1,ERP29,CARD9,GMIP,RASA2
MAGMA,DEPICT,PoPS	8	GATAD2A,CFLAR,NEK6,PTPRC,TNFRSF11A,RAD51B,BCL2L11,ELMO1
MAGMA,DEPICT,PoPS,TWAS	8	PRKCQ,IL6R,TSPAN14,CORO1A,ASAP1,CDK6,TNIP1,SKAP2
MAGMA,DEPICT,Pi,PoPS	6	REL,PTPN2,ARID5B,CD28,CDK2,TAGAP
DEPICT,PoPS	5	FCRL2,DOCK2,DNM2,KYNU,PTBP1
DEPICT,Pi,TWAS	5	CYP27B1,ARHGAP9,RMI2,IL20RB,FGFR1OP
DEPICT,Pi,PoPS	5	BACH2,RUNX1,FCGR2B,PFKFB3,PRDM1
DEPICT,PoPS,TWAS	3	ETS1,NMI,IKZF1
DEPICT,Pi,PoPS,TWAS	2	RBPJ,IRF8

### Sheet: Table S7
Table S7, Enrichment of prioritized drug-target genes in the ATC codes, Related to Figure 2B
		MAGMA			Pi			Pops			Depict			TWAS			Omnibus
ATC code	Name	OddsRatio	FisherExact P		OddsRatio	FisherExact P		OddsRatio	FisherExact P		OddsRatio	FisherExact P		OddsRatio	FisherExact P		OddsRatio	FisherExact P
A	ALIMENTARY TRACT AND METABOLISM	0.537654	0.932262		0.254158	0.995569		0.641741	0.918684		0	1		1.11148	0.365211		0	1
B	BLOOD AND BLOOD FORMING ORGANS	0.284035	0.968449		0.880044	0.666911		1.09229	0.48547		0	1		1.1296	0.411809		0	1
C	CARDIOVASCULAR SYSTEM	0.682108	0.863233		0.547282	0.942392		0.450577	0.991784		0	1		0.881984	0.737988		0	1
D	DERMATOLOGICALS	0.669208	0.821969		0.894175	0.657565		0.515407	0.943905		1.02981	0.587692		1.08808	0.436342		1.5502	0.492909
G	GENITO URINARY SYSTEM AND SEX HORMONES	0	1		0	1		0.31618	0.984351		0	1		2.05123	0.0111176		0	1
H	SYSTEMIC HORMONAL PREPARATIONS, EXCL. SEX HORMONES AND INSULINS	0.518956	0.854862		0	1		0.296816	0.962984		0	1		0.673478	0.835768		0	1
J	ANTIINFECTIVES FOR SYSTEMIC USE	0	1		1.12382	0.603372		0.656071	0.787526		2.6712	0.329694		1.16317	0.507632		0	1
L	ANTINEOPLASTIC AND IMMUNOMODULATING AGENTS	3.87556	6.3108e-08		3.38851	1.36737e-06		1.65365	0.0196092		2.73772	0.00676665		1.66146	0.00378106		6.93487	0.000583398
M	MUSCULO-SKELETAL SYSTEM	0.669208	0.821969		0.655627	0.831861		0.515407	0.943905		1.02981	0.587692		0.899671	0.67744		1.5502	0.492909
N	NERVOUS SYSTEM	0.604422	0.907389		0.465495	0.966795		0.267913	0.999558		0.263605	0.975367		1.07287	0.415207		0	1
P	ANTIPARASITIC PRODUCTS, INSECTICIDES AND REPELLENTS	1.54248	0.32823		0.467726	0.881577		0.875241	0.671687		0	1		0.985337	0.582232		0	1
R	RESPIRATORY SYSTEM	0.696078	0.802169		0.444364	0.935322		0.683672	0.846987		0.516848	0.855904		1.58198	0.0678239		1.61083	0.480199
S	SENSORY ORGANS	0.441808	0.936618		0.905985	0.648075		0.665392	0.861785		0.503712	0.862776		1.31025	0.209609		1.56992	0.488705
V	VARIOUS	0	1		0.880044	0.666911		0.162358	0.997271		0	1		1.1296	0.411809		0	1

### Sheet: Table S8
Table S8, Overlaps of these genes nominated by the omnibus gene prioritization (≥ 4 gene priorization methods jointly idetified) with drug target genes, Related to Figure 2C
	Prioritization by individual tools
Prioritized gene	MAGMA	Pi	Pops	Depict	TWAS		ATC Codes	Drug
PSMB9	TRUE	TRUE	TRUE	FALSE	TRUE		L	carfilzomib
HLA-F	TRUE	TRUE	TRUE	FALSE	TRUE
HIPK1	TRUE	TRUE	FALSE	TRUE	TRUE
IRF5	TRUE	TRUE	TRUE	TRUE	TRUE
TAP1	TRUE	TRUE	TRUE	FALSE	TRUE
PTPN22	TRUE	TRUE	TRUE	TRUE	TRUE
STAT4	TRUE	TRUE	FALSE	TRUE	TRUE
HLA-C	TRUE	TRUE	TRUE	FALSE	TRUE
REL	TRUE	TRUE	TRUE	TRUE	FALSE
PSMB8	TRUE	TRUE	TRUE	FALSE	TRUE		L	carfilzomib
PLCL2	TRUE	TRUE	TRUE	TRUE	TRUE
CD40	TRUE	TRUE	FALSE	TRUE	TRUE
PTPN2	TRUE	TRUE	TRUE	TRUE	FALSE
PADI4	TRUE	TRUE	FALSE	TRUE	TRUE
NAB1	TRUE	TRUE	FALSE	TRUE	TRUE
HLA-A	TRUE	TRUE	TRUE	FALSE	TRUE
HLA-DMA	TRUE	TRUE	TRUE	FALSE	TRUE
HLA-DOB	TRUE	TRUE	TRUE	FALSE	TRUE
HLA-DQB1	TRUE	TRUE	TRUE	FALSE	TRUE
TAP2	TRUE	TRUE	TRUE	FALSE	TRUE
PRKCQ	TRUE	FALSE	TRUE	TRUE	TRUE
IL2RA	TRUE	TRUE	TRUE	TRUE	TRUE		L	denileukin diftitox,aldesleukin,daclizumab,basiliximab
ARID5B	TRUE	TRUE	TRUE	TRUE	FALSE
TRAF1	TRUE	TRUE	FALSE	TRUE	TRUE
IFNGR2	TRUE	TRUE	TRUE	TRUE	TRUE
CD28	TRUE	TRUE	TRUE	TRUE	FALSE		L	belatacept
GSDMB	TRUE	TRUE	FALSE	TRUE	TRUE
SNN	TRUE	TRUE	FALSE	TRUE	TRUE
EOMES	TRUE	TRUE	FALSE	TRUE	TRUE
ICAM3	TRUE	TRUE	FALSE	TRUE	TRUE
TYK2	TRUE	TRUE	TRUE	TRUE	TRUE
IKZF4	TRUE	TRUE	FALSE	TRUE	TRUE
IL6R	TRUE	FALSE	TRUE	TRUE	TRUE		L	tocilizumab,sarilumab
TEC	TRUE	TRUE	TRUE	TRUE	TRUE
TSPAN14	TRUE	FALSE	TRUE	TRUE	TRUE
UBASH3A	TRUE	TRUE	FALSE	TRUE	TRUE
SLC44A2	TRUE	TRUE	FALSE	TRUE	TRUE
AFF3	TRUE	TRUE	TRUE	FALSE	TRUE
KRI1	TRUE	TRUE	FALSE	TRUE	TRUE
RASGRP1	TRUE	TRUE	TRUE	TRUE	TRUE
OS9	TRUE	TRUE	FALSE	TRUE	TRUE
CDK2	TRUE	TRUE	TRUE	TRUE	FALSE
FBXL20	TRUE	TRUE	FALSE	TRUE	TRUE
S1PR5	TRUE	TRUE	FALSE	TRUE	TRUE
CORO1A	TRUE	FALSE	TRUE	TRUE	TRUE
ASAP1	TRUE	FALSE	TRUE	TRUE	TRUE
TSFM	TRUE	TRUE	FALSE	TRUE	TRUE
CDK6	TRUE	FALSE	TRUE	TRUE	TRUE		L	palbociclib
SH2B3	TRUE	TRUE	FALSE	TRUE	TRUE
TNIP1	TRUE	FALSE	TRUE	TRUE	TRUE
PUS10	TRUE	TRUE	FALSE	TRUE	TRUE
ORMDL3	TRUE	TRUE	FALSE	TRUE	TRUE
IL12RB2	TRUE	TRUE	FALSE	TRUE	TRUE
ETV7	TRUE	TRUE	FALSE	TRUE	TRUE
TAGAP	TRUE	TRUE	TRUE	TRUE	FALSE
CASP8	TRUE	TRUE	TRUE	TRUE	TRUE
PSTPIP1	TRUE	TRUE	FALSE	TRUE	TRUE
RNASET2	TRUE	TRUE	TRUE	FALSE	TRUE
LITAF	TRUE	TRUE	TRUE	TRUE	TRUE
ICAM1	TRUE	TRUE	FALSE	TRUE	TRUE
TNFRSF14	TRUE	TRUE	TRUE	TRUE	TRUE
SKAP2	TRUE	FALSE	TRUE	TRUE	TRUE
ACTR2	TRUE	TRUE	TRUE	TRUE	TRUE
RBPJ	FALSE	TRUE	TRUE	TRUE	TRUE
IRF8	FALSE	TRUE	TRUE	TRUE	TRUE

### Sheet: Table S9
Table S9, Top 5% significant genes associated with RA from rare variant burden test results computed on WES data in UKB
Name	chromosome	base_pair_location	other_allele	effect_allele	odds_ratio	ci_lower	ci_upper	p_value	effect_allele_frequency	standard_error	Trait	Cohort	Model
LURAP1L(ENSG00000153714).GENE.M3.1	9	12775715	ref	M3.1	7.72045	3.04664	19.5643	1.64582e-05	8.39949e-05	0.474413	RGC_RA__BIN	UKB_Freeze_450_EUR	ADD-WGR-FIRTH
FAM46D(ENSG00000174016).GENE.M3.1	23	80442539	ref	M3.1	4.4017	2.09665	9.2409	8.98544e-05	9.22297e-05	0.378399	RGC_RA__BIN	UKB_Freeze_450_EUR	ADD-WGR-FIRTH
PDZD2(ENSG00000133401).GENE.M3.1	5	31799248	ref	M3.1	1.51734	1.22477	1.87979	0.000136108	0.00390823	0.10929	RGC_RA__BIN	UKB_Freeze_450_EUR	ADD-WGR-FIRTH
ARHGAP25(ENSG00000163219).GENE.M3.1	2	68735199	ref	M3.1	1.3481	1.15463	1.57398	0.000157375	0.00801739	0.079038	RGC_RA__BIN	UKB_Freeze_450_EUR	ADD-WGR-FIRTH
EBNA1BP2(ENSG00000117395).GENE.M3.1	1	43164442	ref	M3.1	1.33291	1.14432	1.55258	0.000222543	0.00837313	0.0778349	RGC_RA__BIN	UKB_Freeze_450_EUR	ADD-WGR-FIRTH
RP11-382A20.3(ENSG00000166503).GENE.M3.1	15	83139269	ref	M3.1	4.70459	2.06608	10.7127	0.000225728	0.000139991	0.419848	RGC_RA__BIN	UKB_Freeze_450_EUR	ADD-WGR-FIRTH
RPL36(ENSG00000130255).GENE.M3.1	19	5690507	ref	M3.1	6.08653	2.32593	15.9274	0.000233386	8.07009e-05	0.490804	RGC_RA__BIN	UKB_Freeze_450_EUR	ADD-WGR-FIRTH
RANBP1(ENSG00000099901).GENE.M3.1	22	20116184	ref	M3.1	2.02283	1.38848	2.947	0.000243016	0.00106723	0.191987	RGC_RA__BIN	UKB_Freeze_450_EUR	ADD-WGR-FIRTH
RECQL5(ENSG00000108469).GENE.M3.1	17	75627421	ref	M3.1	0.728295	0.614444	0.863241	0.000256596	0.00990316	0.08673	RGC_RA__BIN	UKB_Freeze_450_EUR	ADD-WGR-FIRTH
PRKRA(ENSG00000180228).GENE.M3.1	2	178432096	ref	M3.1	1.21772	1.09509	1.35407	0.000275358	0.019057	0.0541526	RGC_RA__BIN	UKB_Freeze_450_EUR	ADD-WGR-FIRTH
ZBTB2(ENSG00000181472).GENE.M3.1	6	151365520	ref	M3.1	3.83114	1.85165	7.92678	0.000293813	0.000191047	0.370968	RGC_RA__BIN	UKB_Freeze_450_EUR	ADD-WGR-FIRTH
GIPC2(ENSG00000137960).GENE.M3.1	1	78046094	ref	M3.1	0.232093	0.104149	0.517209	0.000353461	0.00084983	0.40884	RGC_RA__BIN	UKB_Freeze_450_EUR	ADD-WGR-FIRTH
LRIG3(ENSG00000139263).GENE.M3.1	12	58872571	ref	M3.1	2.21843	1.41453	3.4792	0.000519653	0.000704898	0.229598	RGC_RA__BIN	UKB_Freeze_450_EUR	ADD-WGR-FIRTH
CHRNA6(ENSG00000147434).GENE.M3.1	8	42753178	ref	M3.1	1.55507	1.21173	1.9957	0.00052284	0.00289206	0.127285	RGC_RA__BIN	UKB_Freeze_450_EUR	ADD-WGR-FIRTH
LYRM5(ENSG00000205707).GENE.M3.1	12	25203956	ref	M3.1	0.0658603	0.0139038	0.31197	0.000608457	0.000439738	0.793572	RGC_RA__BIN	UKB_Freeze_450_EUR	ADD-WGR-FIRTH
ATXN7L3B(ENSG00000253719).GENE.M3.1	12	74538112	ref	M3.1	16.3901	3.23472	83.0477	0.000730507	1.48226e-05	0.827942	RGC_RA__BIN	UKB_Freeze_450_EUR	ADD-WGR-FIRTH
HLA-DRB1(ENSG00000196126).GENE.M3.1	6	32553045	ref	M3.1	1.32514	1.12488	1.56105	0.000757935	0.00715933	0.0835931	RGC_RA__BIN	UKB_Freeze_450_EUR	ADD-WGR-FIRTH
SLC31A2(ENSG00000136867).GENE.M3.1	9	113151074	ref	M3.1	3.39783	1.66419	6.93744	0.000783595	0.000228927	0.364189	RGC_RA__BIN	UKB_Freeze_450_EUR	ADD-WGR-FIRTH
LPAR6(ENSG00000139679).GENE.M3.1	13	48411388	ref	M3.1	0.151834	0.0505103	0.456411	0.000788624	0.000612668	0.561545	RGC_RA__BIN	UKB_Freeze_450_EUR	ADD-WGR-FIRTH
FNDC11(ENSG00000125531).GENE.M3.1	20	63555663	ref	M3.1	2.79119	1.53271	5.08298	0.000790021	0.000326098	0.305837	RGC_RA__BIN	UKB_Freeze_450_EUR	ADD-WGR-FIRTH
BRCA2(ENSG00000139618).GENE.M3.1	13	32316460	ref	M3.1	0.827121	0.73999	0.92451	0.000831744	0.0216657	0.0567936	RGC_RA__BIN	UKB_Freeze_450_EUR	ADD-WGR-FIRTH
AC009950.1(ENSG00000280755).GENE.M3.1	2	230176664	ref	M3.1	2.26105	1.39867	3.65515	0.000871236	0.00062255	0.245059	RGC_RA__BIN	UKB_Freeze_450_EUR	ADD-WGR-FIRTH
OR4C13(ENSG00000258817).GENE.M3.1	11	49952422	ref	M3.1	1.48222	1.17164	1.87512	0.00103677	0.00336968	0.119968	RGC_RA__BIN	UKB_Freeze_450_EUR	ADD-WGR-FIRTH
LGALS4(ENSG00000171747).GENE.M3.1	19	38801763	ref	M3.1	0.485833	0.315546	0.748015	0.00104349	0.00312922	0.220187	RGC_RA__BIN	UKB_Freeze_450_EUR	ADD-WGR-FIRTH
SMYD1(ENSG00000115593).GENE.M3.1	2	88067864	ref	M3.1	0.779769	0.671854	0.905017	0.00106355	0.0125992	0.0759996	RGC_RA__BIN	UKB_Freeze_450_EUR	ADD-WGR-FIRTH
GJA9(ENSG00000131233).GENE.M3.1	1	38874550	ref	M3.1	0.657324	0.511211	0.845198	0.00107098	0.00478112	0.128265	RGC_RA__BIN	UKB_Freeze_450_EUR	ADD-WGR-FIRTH
GTPBP2(ENSG00000172432).GENE.M3.1	6	43621613	ref	M3.1	2.32257	1.39702	3.86132	0.00115787	0.00053032	0.259359	RGC_RA__BIN	UKB_Freeze_450_EUR	ADD-WGR-FIRTH
FAM19A1(ENSG00000183662).GENE.M3.1	3	68006626	ref	M3.1	3.46284	1.63291	7.34346	0.00120163	0.000184459	0.383539	RGC_RA__BIN	UKB_Freeze_450_EUR	ADD-WGR-FIRTH
ZDHHC11(ENSG00000188818).GENE.M3.1	5	795758	ref	M3.1	0.510842	0.339405	0.768874	0.00128249	0.00212622	0.208609	RGC_RA__BIN	UKB_Freeze_450_EUR	ADD-WGR-FIRTH
SPATC1L(ENSG00000160284).GENE.M3.1	21	46161378	ref	M3.1	1.32892	1.11756	1.58026	0.00129292	0.00658124	0.0883803	RGC_RA__BIN	UKB_Freeze_450_EUR	ADD-WGR-FIRTH
CCR9(ENSG00000173585).GENE.M3.1	3	45894933	ref	M3.1	0.579069	0.414447	0.80908	0.0013676	0.00330874	0.170654	RGC_RA__BIN	UKB_Freeze_450_EUR	ADD-WGR-FIRTH
GATA6(ENSG00000141448).GENE.M3.1	18	22171144	ref	M3.1	4.54913	1.79648	11.5195	0.00139455	9.05827e-05	0.474043	RGC_RA__BIN	UKB_Freeze_450_EUR	ADD-WGR-FIRTH
KCTD19(ENSG00000168676).GENE.M3.1	16	67289568	ref	M3.1	0.664759	0.51671	0.855228	0.0014903	0.00469054	0.128545	RGC_RA__BIN	UKB_Freeze_450_EUR	ADD-WGR-FIRTH
OR14C36(ENSG00000177174).GENE.M3.1	1	248348774	ref	M3.1	4.41954	1.76325	11.0775	0.00152587	0.000111993	0.468823	RGC_RA__BIN	UKB_Freeze_450_EUR	ADD-WGR-FIRTH
TPP2(ENSG00000134900).GENE.M3.1	13	102597038	ref	M3.1	0.602419	0.439719	0.82532	0.00160387	0.0031951	0.160624	RGC_RA__BIN	UKB_Freeze_450_EUR	ADD-WGR-FIRTH
CLSPN(ENSG00000092853).GENE.M3.1	1	35720890	ref	M3.1	0.557699	0.387801	0.802029	0.00163243	0.00250996	0.185374	RGC_RA__BIN	UKB_Freeze_450_EUR	ADD-WGR-FIRTH
KLHDC1(ENSG00000197776).GENE.M3.1	14	49693194	ref	M3.1	0.443254	0.267122	0.735521	0.00163961	0.00148226	0.258391	RGC_RA__BIN	UKB_Freeze_450_EUR	ADD-WGR-FIRTH
UNC13B(ENSG00000198722).GENE.M3.1	9	35162283	ref	M3.1	0.786316	0.67701	0.91327	0.00164398	0.0122254	0.0763652	RGC_RA__BIN	UKB_Freeze_450_EUR	ADD-WGR-FIRTH
SULT1A4(ENSG00000213648).GENE.M3.1	16	29461385	ref	M3.1	3.31077	1.57029	6.98039	0.00165701	0.000197635	0.38058	RGC_RA__BIN	UKB_Freeze_450_EUR	ADD-WGR-FIRTH
CCDC87(ENSG00000182791).GENE.M3.1	11	66590465	ref	M3.1	0.655024	0.503227	0.85261	0.00165845	0.00437761	0.134508	RGC_RA__BIN	UKB_Freeze_450_EUR	ADD-WGR-FIRTH
ARHGEF6(ENSG00000129675).GENE.M3.1	23	136668028	ref	M3.1	0.431836	0.25526	0.730557	0.00174617	0.0011924	0.268251	RGC_RA__BIN	UKB_Freeze_450_EUR	ADD-WGR-FIRTH
MUSTN1(ENSG00000272573).GENE.M3.1	3	52833323	ref	M3.1	4.9278	1.81337	13.3912	0.00176692	8.89357e-05	0.510064	RGC_RA__BIN	UKB_Freeze_450_EUR	ADD-WGR-FIRTH
SERPINB13(ENSG00000197641).GENE.M3.1	18	63588667	ref	M3.1	2.09685	1.31765	3.33683	0.00178605	0.000688428	0.237039	RGC_RA__BIN	UKB_Freeze_450_EUR	ADD-WGR-FIRTH
AMDHD2(ENSG00000162066).GENE.M3.1	16	2520458	ref	M3.1	0.361876	0.191173	0.685007	0.00179644	0.0010804	0.32558	RGC_RA__BIN	UKB_Freeze_450_EUR	ADD-WGR-FIRTH
EPOR(ENSG00000187266).GENE.M3.1	19	11377983	ref	M3.1	0.26771	0.117021	0.612443	0.00180125	0.000741131	0.422228	RGC_RA__BIN	UKB_Freeze_450_EUR	ADD-WGR-FIRTH
NMNAT1(ENSG00000173614).GENE.M3.1	1	9972073	ref	M3.1	2.27587	1.35735	3.81598	0.00181698	0.000515498	0.263695	RGC_RA__BIN	UKB_Freeze_450_EUR	ADD-WGR-FIRTH
AMPH(ENSG00000078053).GENE.M3.1	7	38384817	ref	M3.1	1.38423	1.12775	1.69905	0.00187211	0.00462466	0.104554	RGC_RA__BIN	UKB_Freeze_450_EUR	ADD-WGR-FIRTH
TMEM33(ENSG00000109133).GENE.M3.1	4	41935484	ref	M3.1	2.2181	1.34199	3.66616	0.00188795	0.000558319	0.256379	RGC_RA__BIN	UKB_Freeze_450_EUR	ADD-WGR-FIRTH
COL15A1(ENSG00000204291).GENE.M3.1	9	98944061	ref	M3.1	1.23455	1.08029	1.41084	0.00197446	0.0116555	0.0681017	RGC_RA__BIN	UKB_Freeze_450_EUR	ADD-WGR-FIRTH
PRAMEF17(ENSG00000204479).GENE.M3.1	1	13389657	ref	M3.1	1.7153	1.21664	2.41835	0.00207796	0.00140321	0.175257	RGC_RA__BIN	UKB_Freeze_450_EUR	ADD-WGR-FIRTH
HMGCLL1(ENSG00000146151).GENE.M3.1	6	55435661	ref	M3.1	1.82674	1.24069	2.68962	0.00226883	0.0010837	0.197385	RGC_RA__BIN	UKB_Freeze_450_EUR	ADD-WGR-FIRTH
ZFX(ENSG00000005889).GENE.M3.1	23	24172742	ref	M3.1	1.79429	1.23243	2.6123	0.00228487	0.000693369	0.191646	RGC_RA__BIN	UKB_Freeze_450_EUR	ADD-WGR-FIRTH
DDX39A(ENSG00000123136).GENE.M3.1	19	14408935	ref	M3.1	2.283	1.34322	3.88029	0.00228616	0.000510557	0.270626	RGC_RA__BIN	UKB_Freeze_450_EUR	ADD-WGR-FIRTH
NECTIN1(ENSG00000110400).GENE.M3.1	11	119638097	ref	M3.1	1.61305	1.18625	2.19339	0.00229418	0.00193353	0.156801	RGC_RA__BIN	UKB_Freeze_450_EUR	ADD-WGR-FIRTH
PADI3(ENSG00000142619).GENE.M3.1	1	17249137	ref	M3.1	1.16818	1.05698	1.29107	0.0023202	0.0222405	0.0510342	RGC_RA__BIN	UKB_Freeze_450_EUR	ADD-WGR-FIRTH
TMEM238(ENSG00000233493).GENE.M3.1	19	55383728	ref	M3.1	10.5424	2.31421	48.0258	0.00233057	2.30574e-05	0.773655	RGC_RA__BIN	UKB_Freeze_450_EUR	ADD-WGR-FIRTH
CBLN4(ENSG00000054803).GENE.M3.1	20	55998556	ref	M3.1	4.10879	1.64714	10.2494	0.00244564	0.00011364	0.466381	RGC_RA__BIN	UKB_Freeze_450_EUR	ADD-WGR-FIRTH
ATF1(ENSG00000123268).GENE.M3.1	12	50780145	ref	M3.1	0.0796909	0.0155018	0.409671	0.00245937	0.000359037	0.835321	RGC_RA__BIN	UKB_Freeze_450_EUR	ADD-WGR-FIRTH
TMC8(ENSG00000167895).GENE.M3.1	17	78131588	ref	M3.1	1.46704	1.14393	1.88142	0.00253299	0.00292829	0.126929	RGC_RA__BIN	UKB_Freeze_450_EUR	ADD-WGR-FIRTH
USP22(ENSG00000124422).GENE.M3.1	17	21003030	ref	M3.1	2.93367	1.45692	5.90727	0.00258022	0.000238809	0.357112	RGC_RA__BIN	UKB_Freeze_450_EUR	ADD-WGR-FIRTH
CLGN(ENSG00000153132).GENE.M3.1	4	140389223	ref	M3.1	0.492661	0.310702	0.781181	0.00261326	0.00160578	0.235201	RGC_RA__BIN	UKB_Freeze_450_EUR	ADD-WGR-FIRTH
AP3B2(ENSG00000103723).GENE.M3.1	15	82659559	ref	M3.1	0.538661	0.359853	0.806316	0.00264753	0.00210481	0.205815	RGC_RA__BIN	UKB_Freeze_450_EUR	ADD-WGR-FIRTH
ZNF57(ENSG00000171970).GENE.M3.1	19	2901045	ref	M3.1	2.36261	1.34598	4.1471	0.00274445	0.000424915	0.287067	RGC_RA__BIN	UKB_Freeze_450_EUR	ADD-WGR-FIRTH
FUNDC2(ENSG00000165775).GENE.M3.1	23	155026938	ref	M3.1	5.47559	1.79178	16.7332	0.00285237	3.12922e-05	0.569956	RGC_RA__BIN	UKB_Freeze_450_EUR	ADD-WGR-FIRTH
GAB2(ENSG00000033327).GENE.M3.1	11	78219271	ref	M3.1	0.174172	0.0551858	0.549704	0.00287897	0.000482559	0.586407	RGC_RA__BIN	UKB_Freeze_450_EUR	ADD-WGR-FIRTH
NUDT17(ENSG00000186364).GENE.M3.1	1	145845640	ref	M3.1	2.436	1.3564	4.37488	0.00287924	0.000385388	0.298742	RGC_RA__BIN	UKB_Freeze_450_EUR	ADD-WGR-FIRTH
TSPAN12(ENSG00000106025).GENE.M3.1	7	120788591	ref	M3.1	2.42373	1.35077	4.34896	0.00299762	0.000406799	0.298286	RGC_RA__BIN	UKB_Freeze_450_EUR	ADD-WGR-FIRTH
IL6R(ENSG00000160712).GENE.M3.1	1	154405629	ref	M3.1	3.25685	1.49124	7.11294	0.00305056	0.000176225	0.398556	RGC_RA__BIN	UKB_Freeze_450_EUR	ADD-WGR-FIRTH
UBE2D4(ENSG00000078967).GENE.M3.1	7	43926532	ref	M3.1	2.07617	1.27855	3.3714	0.00314312	0.000670312	0.247352	RGC_RA__BIN	UKB_Freeze_450_EUR	ADD-WGR-FIRTH
CD151(ENSG00000177697).GENE.M3.1	11	836069	ref	M3.1	0.688423	0.536935	0.882651	0.00323601	0.00467077	0.126801	RGC_RA__BIN	UKB_Freeze_450_EUR	ADD-WGR-FIRTH
F2(ENSG00000180210).GENE.M3.1	11	46719235	ref	M3.1	0.0823058	0.0156067	0.434061	0.00324297	0.000355743	0.848354	RGC_RA__BIN	UKB_Freeze_450_EUR	ADD-WGR-FIRTH
C11orf31(ENSG00000211450).GENE.M3.1	11	57741595	ref	M3.1	1.33489	1.10134	1.61796	0.00324316	0.00531967	0.0981243	RGC_RA__BIN	UKB_Freeze_450_EUR	ADD-WGR-FIRTH
CBR4(ENSG00000145439).GENE.M3.1	4	168990149	ref	M3.1	1.28416	1.08696	1.51712	0.00327869	0.00721203	0.0850595	RGC_RA__BIN	UKB_Freeze_450_EUR	ADD-WGR-FIRTH
HSH2D(ENSG00000196684).GENE.M3.1	19	16148750	ref	M3.1	4.23561	1.61476	11.1102	0.00334751	9.55236e-05	0.492019	RGC_RA__BIN	UKB_Freeze_450_EUR	ADD-WGR-FIRTH
AMELX(ENSG00000125363).GENE.M3.1	23	11294788	ref	M3.1	2.40784	1.33568	4.34061	0.00347074	0.000230574	0.300662	RGC_RA__BIN	UKB_Freeze_450_EUR	ADD-WGR-FIRTH
CAMSAP3(ENSG00000076826).GENE.M3.1	19	7596002	ref	M3.1	1.57094	1.15941	2.12855	0.00356443	0.00183801	0.154984	RGC_RA__BIN	UKB_Freeze_450_EUR	ADD-WGR-FIRTH
SUMO3(ENSG00000184900).GENE.M3.1	21	44806904	ref	M3.1	0.179616	0.0564866	0.571144	0.00362647	0.000472677	0.590225	RGC_RA__BIN	UKB_Freeze_450_EUR	ADD-WGR-FIRTH
VAMP8(ENSG00000118640).GENE.M3.1	2	85577646	ref	M3.1	2.37409	1.32478	4.25451	0.00367393	0.000406799	0.297642	RGC_RA__BIN	UKB_Freeze_450_EUR	ADD-WGR-FIRTH
GTF2A2(ENSG00000140307).GENE.M3.1	15	59639127	ref	M3.1	5.02179	1.68803	14.9395	0.00371727	8.39949e-05	0.556246	RGC_RA__BIN	UKB_Freeze_450_EUR	ADD-WGR-FIRTH
SORCS2(ENSG00000184985).GENE.M3.1	4	7192646	ref	M3.1	1.61516	1.16811	2.23328	0.00373355	0.00168154	0.16533	RGC_RA__BIN	UKB_Freeze_450_EUR	ADD-WGR-FIRTH
DCAF4L2(ENSG00000176566).GENE.M3.1	8	87872783	ref	M3.1	1.48095	1.1355	1.93151	0.00376014	0.00259396	0.135521	RGC_RA__BIN	UKB_Freeze_450_EUR	ADD-WGR-FIRTH
ZBTB41(ENSG00000177888).GENE.M3.1	1	197159358	ref	M3.1	0.243504	0.0935541	0.633797	0.00379986	0.000566554	0.488067	RGC_RA__BIN	UKB_Freeze_450_EUR	ADD-WGR-FIRTH
PNLDC1(ENSG00000146453).GENE.M3.1	6	159800307	ref	M3.1	1.55847	1.1538	2.10506	0.00382062	0.00320992	0.153392	RGC_RA__BIN	UKB_Freeze_450_EUR	ADD-WGR-FIRTH
HMGCR(ENSG00000113161).GENE.M3.1	5	75342605	ref	M3.1	1.64244	1.17293	2.29989	0.00387045	0.00154979	0.171777	RGC_RA__BIN	UKB_Freeze_450_EUR	ADD-WGR-FIRTH
MIB1(ENSG00000101752).GENE.M3.1	18	21741583	ref	M3.1	1.52804	1.14574	2.03789	0.00390111	0.00218057	0.146908	RGC_RA__BIN	UKB_Freeze_450_EUR	ADD-WGR-FIRTH
CYP3A4(ENSG00000160868).GENE.M3.1	7	99758132	ref	M3.1	1.23854	1.07063	1.43278	0.00400046	0.00974999	0.0743304	RGC_RA__BIN	UKB_Freeze_450_EUR	ADD-WGR-FIRTH
RFX3(ENSG00000080298).GENE.M3.1	9	3225041	ref	M3.1	0.646127	0.479818	0.870079	0.00402021	0.00344873	0.151833	RGC_RA__BIN	UKB_Freeze_450_EUR	ADD-WGR-FIRTH
ELF5(ENSG00000135374).GENE.M3.1	11	34480217	ref	M3.1	2.03039	1.25209	3.29248	0.00408576	0.000648901	0.246644	RGC_RA__BIN	UKB_Freeze_450_EUR	ADD-WGR-FIRTH
ZNF131(ENSG00000172262).GENE.M3.1	5	43122053	ref	M3.1	2.74642	1.37661	5.47928	0.004144	0.000286571	0.352391	RGC_RA__BIN	UKB_Freeze_450_EUR	ADD-WGR-FIRTH
ZNF677(ENSG00000197928).GENE.M3.1	19	53236971	ref	M3.1	0.752698	0.619131	0.915081	0.00436733	0.00723015	0.0996693	RGC_RA__BIN	UKB_Freeze_450_EUR	ADD-WGR-FIRTH
MEMO1(ENSG00000162959).GENE.M3.1	2	31868360	ref	M3.1	0.0865501	0.0160746	0.46601	0.0043869	0.000324451	0.858935	RGC_RA__BIN	UKB_Freeze_450_EUR	ADD-WGR-FIRTH
SLC25A11(ENSG00000108528).GENE.M3.1	17	4937740	ref	M3.1	2.25426	1.28666	3.94952	0.00449862	0.000459501	0.286114	RGC_RA__BIN	UKB_Freeze_450_EUR	ADD-WGR-FIRTH
APBA3(ENSG00000011132).GENE.M3.1	19	3751025	ref	M3.1	1.32422	1.09074	1.60767	0.00454455	0.00520603	0.0989624	RGC_RA__BIN	UKB_Freeze_450_EUR	ADD-WGR-FIRTH
GRB14(ENSG00000115290).GENE.M3.1	2	164493035	ref	M3.1	1.50476	1.13457	1.99573	0.00456385	0.00227445	0.144073	RGC_RA__BIN	UKB_Freeze_450_EUR	ADD-WGR-FIRTH
PPP4R4(ENSG00000119698).GENE.M3.1	14	94174465	ref	M3.1	1.57042	1.14881	2.14675	0.0046592	0.00181165	0.159501	RGC_RA__BIN	UKB_Freeze_450_EUR	ADD-WGR-FIRTH
C12orf65(ENSG00000130921).GENE.M3.1	12	123253674	ref	M3.1	1.97143	1.23183	3.15507	0.00466952	0.000695016	0.23993	RGC_RA__BIN	UKB_Freeze_450_EUR	ADD-WGR-FIRTH
EVI5(ENSG00000067208).GENE.M3.1	1	92513655	ref	M3.1	1.47721	1.12727	1.93579	0.00467774	0.00268454	0.137941	RGC_RA__BIN	UKB_Freeze_450_EUR	ADD-WGR-FIRTH
GRTP1(ENSG00000139835).GENE.M3.1	13	113324428	ref	M3.1	1.56974	1.14837	2.14574	0.00469251	0.00180342	0.159478	RGC_RA__BIN	UKB_Freeze_450_EUR	ADD-WGR-FIRTH
HLA-DOB(ENSG00000241106).GENE.M3.1	6	32813215	ref	M3.1	1.66406	1.16813	2.37054	0.00479176	0.0013818	0.180543	RGC_RA__BIN	UKB_Freeze_450_EUR	ADD-WGR-FIRTH
SLC2A5(ENSG00000142583).GENE.M3.1	1	9037585	ref	M3.1	1.57481	1.14808	2.16017	0.00485797	0.00176719	0.161253	RGC_RA__BIN	UKB_Freeze_450_EUR	ADD-WGR-FIRTH
ODF2(ENSG00000136811).GENE.M3.1	9	128455196	ref	M3.1	1.3415	1.093	1.64651	0.00494353	0.00477947	0.104526	RGC_RA__BIN	UKB_Freeze_450_EUR	ADD-WGR-FIRTH
RASSF7(ENSG00000099849).GENE.M3.1	11	561768	ref	M3.1	0.432311	0.240853	0.775964	0.00495663	0.00109523	0.298455	RGC_RA__BIN	UKB_Freeze_450_EUR	ADD-WGR-FIRTH
RBM6(ENSG00000004534).GENE.M3.1	3	49962641	ref	M3.1	1.28226	1.07754	1.52586	0.00508604	0.00672782	0.0887447	RGC_RA__BIN	UKB_Freeze_450_EUR	ADD-WGR-FIRTH
PRSS35(ENSG00000146250).GENE.M3.1	6	83523441	ref	M3.1	1.63533	1.15867	2.30808	0.00514763	0.00145756	0.175806	RGC_RA__BIN	UKB_Freeze_450_EUR	ADD-WGR-FIRTH
HMGXB4(ENSG00000100281).GENE.M3.1	22	35262390	ref	M3.1	0.505658	0.313044	0.816786	0.00531726	0.00148226	0.244656	RGC_RA__BIN	UKB_Freeze_450_EUR	ADD-WGR-FIRTH
FER1L5(ENSG00000249715).GENE.M3.1	2	96642836	ref	M3.1	1.72451	1.17519	2.53059	0.00535357	0.00112817	0.195673	RGC_RA__BIN	UKB_Freeze_450_EUR	ADD-WGR-FIRTH
SEC23B(ENSG00000101310).GENE.M3.1	20	18510835	ref	M3.1	0.813283	0.703168	0.940641	0.00536308	0.0126964	0.0742273	RGC_RA__BIN	UKB_Freeze_450_EUR	ADD-WGR-FIRTH
LRRFIP2(ENSG00000093167).GENE.M3.1	3	37053850	ref	M3.1	1.3599	1.09468	1.68938	0.00548236	0.00413551	0.11069	RGC_RA__BIN	UKB_Freeze_450_EUR	ADD-WGR-FIRTH
RTEL1(ENSG00000258366).GENE.M3.1	20	63659402	ref	M3.1	1.51387	1.12949	2.02905	0.00552393	0.00215587	0.149441	RGC_RA__BIN	UKB_Freeze_450_EUR	ADD-WGR-FIRTH
OR10G3(ENSG00000169208).GENE.M3.1	14	21569802	ref	M3.1	2.34088	1.28215	4.27383	0.00562007	0.000372213	0.307142	RGC_RA__BIN	UKB_Freeze_450_EUR	ADD-WGR-FIRTH
LPGAT1(ENSG00000123684).GENE.M3.1	1	211749898	ref	M3.1	3.49586	1.44001	8.48675	0.00567856	0.000143285	0.452522	RGC_RA__BIN	UKB_Freeze_450_EUR	ADD-WGR-FIRTH
VPS13C(ENSG00000129003).GENE.M3.1	15	61854456	ref	M3.1	0.842852	0.746555	0.951571	0.00574633	0.0180062	0.0619004	RGC_RA__BIN	UKB_Freeze_450_EUR	ADD-WGR-FIRTH
THOC3(ENSG00000051596).GENE.M3.1	5	175959968	ref	M3.1	0.630216	0.454102	0.874632	0.00576194	0.00282618	0.167218	RGC_RA__BIN	UKB_Freeze_450_EUR	ADD-WGR-FIRTH
OR13C2(ENSG00000276119).GENE.M3.1	9	104604670	ref	M3.1	2.04198	1.22891	3.39301	0.00585909	0.000587964	0.259084	RGC_RA__BIN	UKB_Freeze_450_EUR	ADD-WGR-FIRTH
DNAJC21(ENSG00000168724).GENE.M3.1	5	34929819	ref	M3.1	1.21969	1.05874	1.40511	0.00595118	0.0105405	0.0722049	RGC_RA__BIN	UKB_Freeze_450_EUR	ADD-WGR-FIRTH
HIRA(ENSG00000100084).GENE.M3.1	22	19331439	ref	M3.1	0.304683	0.130193	0.713028	0.0061505	0.000671959	0.433809	RGC_RA__BIN	UKB_Freeze_450_EUR	ADD-WGR-FIRTH
COX4I1(ENSG00000131143).GENE.M3.1	16	85801205	ref	M3.1	2.91868	1.35525	6.28573	0.00620775	0.000210811	0.39141	RGC_RA__BIN	UKB_Freeze_450_EUR	ADD-WGR-FIRTH
SNX15(ENSG00000110025).GENE.M3.1	11	65027537	ref	M3.1	1.70676	1.16353	2.50362	0.00624278	0.00111334	0.195483	RGC_RA__BIN	UKB_Freeze_450_EUR	ADD-WGR-FIRTH
CLDN8(ENSG00000156284).GENE.M3.1	21	30215247	ref	M3.1	0.092231	0.0166112	0.512098	0.00642737	0.000307981	0.874618	RGC_RA__BIN	UKB_Freeze_450_EUR	ADD-WGR-FIRTH
CEP95(ENSG00000258890).GENE.M3.1	17	64507097	ref	M3.1	1.39408	1.09772	1.77044	0.00643799	0.00333674	0.121938	RGC_RA__BIN	UKB_Freeze_450_EUR	ADD-WGR-FIRTH
EFL1(ENSG00000140598).GENE.M3.1	15	82130372	ref	M3.1	0.80016	0.68146	0.939535	0.00650345	0.0103643	0.0819268	RGC_RA__BIN	UKB_Freeze_450_EUR	ADD-WGR-FIRTH
GPT2(ENSG00000166123).GENE.M3.1	16	46884715	ref	M3.1	0.422456	0.227002	0.786201	0.00654802	0.000998057	0.316907	RGC_RA__BIN	UKB_Freeze_450_EUR	ADD-WGR-FIRTH
PCSK4(ENSG00000115257).GENE.M3.1	19	1481758	ref	M3.1	0.374721	0.184676	0.760337	0.00654962	0.000830067	0.361016	RGC_RA__BIN	UKB_Freeze_450_EUR	ADD-WGR-FIRTH
LRRK1(ENSG00000154237).GENE.M3.1	15	100924632	ref	M3.1	1.20973	1.05451	1.3878	0.0065771	0.0111861	0.0700635	RGC_RA__BIN	UKB_Freeze_450_EUR	ADD-WGR-FIRTH
SNX13(ENSG00000071189).GENE.M3.1	7	17794044	ref	M3.1	1.31662	1.07968	1.60555	0.00658083	0.00507263	0.101226	RGC_RA__BIN	UKB_Freeze_450_EUR	ADD-WGR-FIRTH
IL6(ENSG00000136244).GENE.M3.1	7	22727262	ref	M3.1	3.81729	1.45058	10.0454	0.00665898	0.000110346	0.49367	RGC_RA__BIN	UKB_Freeze_450_EUR	ADD-WGR-FIRTH
SAYSD1(ENSG00000112167).GENE.M3.1	6	39105431	ref	M3.1	0.576328	0.386962	0.858363	0.00669958	0.00207187	0.203244	RGC_RA__BIN	UKB_Freeze_450_EUR	ADD-WGR-FIRTH
SLC16A8(ENSG00000100156).GENE.M3.1	22	38078387	ref	M3.1	0.81997	0.710225	0.946673	0.00677928	0.0127672	0.0733104	RGC_RA__BIN	UKB_Freeze_450_EUR	ADD-WGR-FIRTH
ELP5(ENSG00000170291).GENE.M3.1	17	7252502	ref	M3.1	0.525079	0.329368	0.837081	0.00678272	0.00155967	0.237949	RGC_RA__BIN	UKB_Freeze_450_EUR	ADD-WGR-FIRTH
GPR160(ENSG00000173890).GENE.M3.1	3	170083972	ref	M3.1	1.93721	1.19876	3.13057	0.0069284	0.000668665	0.244884	RGC_RA__BIN	UKB_Freeze_450_EUR	ADD-WGR-FIRTH
HIST1H2BO(ENSG00000274641).GENE.M3.1	6	27893462	ref	M3.1	0.196627	0.0603742	0.640375	0.00693809	0.00045456	0.602432	RGC_RA__BIN	UKB_Freeze_450_EUR	ADD-WGR-FIRTH
QPCTL(ENSG00000011478).GENE.M3.1	19	45692703	ref	M3.1	0.809126	0.693777	0.943654	0.00695439	0.0114002	0.0784732	RGC_RA__BIN	UKB_Freeze_450_EUR	ADD-WGR-FIRTH
NOD1(ENSG00000106100).GENE.M3.1	7	30425637	ref	M3.1	0.672476	0.503652	0.897891	0.00714065	0.00358872	0.147493	RGC_RA__BIN	UKB_Freeze_450_EUR	ADD-WGR-FIRTH
BTBD9(ENSG00000183826).GENE.M3.1	6	38174984	ref	M3.1	0.4455	0.247109	0.80317	0.00716916	0.0011084	0.300704	RGC_RA__BIN	UKB_Freeze_450_EUR	ADD-WGR-FIRTH
ADNP(ENSG00000101126).GENE.M3.1	20	50891404	ref	M3.1	1.93089	1.19523	3.11932	0.00717244	0.000678547	0.244717	RGC_RA__BIN	UKB_Freeze_450_EUR	ADD-WGR-FIRTH
MATN4(ENSG00000124159).GENE.M3.1	20	45293766	ref	M3.1	0.746406	0.603046	0.923847	0.00719087	0.00626173	0.108817	RGC_RA__BIN	UKB_Freeze_450_EUR	ADD-WGR-FIRTH
GCGR(ENSG00000215644).GENE.M3.1	17	81809018	ref	M3.1	2.20947	1.23928	3.9392	0.00720696	0.000406799	0.295019	RGC_RA__BIN	UKB_Freeze_450_EUR	ADD-WGR-FIRTH
CWF19L2(ENSG00000152404).GENE.M3.1	11	107326909	ref	M3.1	1.43558	1.10176	1.87055	0.00741482	0.0026796	0.135034	RGC_RA__BIN	UKB_Freeze_450_EUR	ADD-WGR-FIRTH
TNFSF10(ENSG00000121858).GENE.M3.1	3	172506491	ref	M3.1	2.03818	1.20998	3.43326	0.00744213	0.00054679	0.266052	RGC_RA__BIN	UKB_Freeze_450_EUR	ADD-WGR-FIRTH
NOG(ENSG00000183691).GENE.M3.1	17	56594223	ref	M3.1	1.67039	1.14679	2.43306	0.00750133	0.00126816	0.191888	RGC_RA__BIN	UKB_Freeze_450_EUR	ADD-WGR-FIRTH
UNC45A(ENSG00000140553).GENE.M3.1	15	90935324	ref	M3.1	0.781824	0.652737	0.93644	0.00751263	0.00842254	0.0920708	RGC_RA__BIN	UKB_Freeze_450_EUR	ADD-WGR-FIRTH
RPN2(ENSG00000118705).GENE.M3.1	20	37179356	ref	M3.1	1.71584	1.15494	2.54913	0.0075133	0.00104088	0.201968	RGC_RA__BIN	UKB_Freeze_450_EUR	ADD-WGR-FIRTH
LSM11(ENSG00000155858).GENE.M3.1	5	157743750	ref	M3.1	0.198547	0.0606684	0.649774	0.00752473	0.00041174	0.60491	RGC_RA__BIN	UKB_Freeze_450_EUR	ADD-WGR-FIRTH
CEBPZ(ENSG00000115816).GENE.M3.1	2	37201763	ref	M3.1	1.30494	1.07316	1.58678	0.00763904	0.00516651	0.0997727	RGC_RA__BIN	UKB_Freeze_450_EUR	ADD-WGR-FIRTH
POLR2A(ENSG00000181222).GENE.M3.1	17	7484764	ref	M3.1	0.264853	0.0996876	0.703671	0.00770113	0.000535261	0.498548	RGC_RA__BIN	UKB_Freeze_450_EUR	ADD-WGR-FIRTH
NKX6-1(ENSG00000163623).GENE.M3.1	4	84493288	ref	M3.1	1.98864	1.19877	3.29894	0.0077677	0.000596199	0.258245	RGC_RA__BIN	UKB_Freeze_450_EUR	ADD-WGR-FIRTH
NPFF(ENSG00000139574).GENE.M3.1	12	53506775	ref	M3.1	2.82215	1.3145	6.05897	0.00778046	0.000210811	0.389824	RGC_RA__BIN	UKB_Freeze_450_EUR	ADD-WGR-FIRTH
TDP1(ENSG00000042088).GENE.M3.1	14	89963114	ref	M3.1	1.41518	1.09537	1.82837	0.00788605	0.00290523	0.1307	RGC_RA__BIN	UKB_Freeze_450_EUR	ADD-WGR-FIRTH
PHYKPL(ENSG00000175309).GENE.M3.1	5	178211920	ref	M3.1	1.40428	1.09311	1.80402	0.00789468	0.00302546	0.127806	RGC_RA__BIN	UKB_Freeze_450_EUR	ADD-WGR-FIRTH
CXorf65(ENSG00000204165).GENE.M3.1	23	71103986	ref	M3.1	3.38266	1.37584	8.31663	0.007928	6.58783e-05	0.458986	RGC_RA__BIN	UKB_Freeze_450_EUR	ADD-WGR-FIRTH
ERCC5(ENSG00000134899).GENE.M3.1	13	102846266	ref	M3.1	1.32615	1.07653	1.63365	0.00797802	0.00462795	0.106399	RGC_RA__BIN	UKB_Freeze_450_EUR	ADD-WGR-FIRTH
LRRC31(ENSG00000114248).GENE.M3.1	3	169839981	ref	M3.1	0.589545	0.398735	0.871663	0.00808799	0.0020834	0.19952	RGC_RA__BIN	UKB_Freeze_450_EUR	ADD-WGR-FIRTH
SLC17A9(ENSG00000101194).GENE.M3.1	20	62952830	ref	M3.1	0.575561	0.382361	0.866383	0.0081133	0.00198458	0.208668	RGC_RA__BIN	UKB_Freeze_450_EUR	ADD-WGR-FIRTH
RASAL2(ENSG00000075391).GENE.M3.1	1	178094492	ref	M3.1	0.674309	0.503324	0.90338	0.00826749	0.00348661	0.149214	RGC_RA__BIN	UKB_Freeze_450_EUR	ADD-WGR-FIRTH
YWHAE(ENSG00000108953).GENE.M3.1	17	1345439	ref	M3.1	11.7023	1.87796	72.9218	0.00841247	1.48226e-05	0.933487	RGC_RA__BIN	UKB_Freeze_450_EUR	ADD-WGR-FIRTH
LIM2(ENSG00000105370).GENE.M3.1	19	51380200	ref	M3.1	1.71722	1.14837	2.56787	0.0084429	0.00101782	0.205293	RGC_RA__BIN	UKB_Freeze_450_EUR	ADD-WGR-FIRTH
FLRT2(ENSG00000185070).GENE.M3.1	14	85621514	ref	M3.1	0.354631	0.163926	0.767194	0.00846136	0.000729602	0.393712	RGC_RA__BIN	UKB_Freeze_450_EUR	ADD-WGR-FIRTH
FAM160B1(ENSG00000151553).GENE.M3.1	10	114822078	ref	M3.1	1.77262	1.15752	2.71456	0.00847034	0.000910768	0.217439	RGC_RA__BIN	UKB_Freeze_450_EUR	ADD-WGR-FIRTH
RARRES1(ENSG00000118849).GENE.M3.1	3	158697677	ref	M3.1	1.21673	1.05119	1.40835	0.0085647	0.00970882	0.0746183	RGC_RA__BIN	UKB_Freeze_450_EUR	ADD-WGR-FIRTH
NLRP10(ENSG00000182261).GENE.M3.1	11	7959643	ref	M3.1	0.0985474	0.017507	0.554725	0.00857934	0.000278336	0.881615	RGC_RA__BIN	UKB_Freeze_450_EUR	ADD-WGR-FIRTH
RCAN1(ENSG00000159200).GENE.M3.1	21	34518083	ref	M3.1	1.32945	1.07507	1.64402	0.00858893	0.00427715	0.108359	RGC_RA__BIN	UKB_Freeze_450_EUR	ADD-WGR-FIRTH
ZNF236(ENSG00000130856).GENE.M3.1	18	76822607	ref	M3.1	1.57992	1.12301	2.22275	0.00863862	0.00148556	0.17417	RGC_RA__BIN	UKB_Freeze_450_EUR	ADD-WGR-FIRTH
MIB2(ENSG00000197530).GENE.M3.1	1	1615459	ref	M3.1	1.27528	1.06356	1.52915	0.00865838	0.00661748	0.0926257	RGC_RA__BIN	UKB_Freeze_450_EUR	ADD-WGR-FIRTH
NAPB(ENSG00000125814).GENE.M3.1	20	23377375	ref	M3.1	0.203391	0.0618965	0.66834	0.0086946	0.000426562	0.606984	RGC_RA__BIN	UKB_Freeze_450_EUR	ADD-WGR-FIRTH
ALKBH6(ENSG00000239382).GENE.M3.1	19	36009289	ref	M3.1	1.72906	1.14831	2.60352	0.00873644	0.00102111	0.208824	RGC_RA__BIN	UKB_Freeze_450_EUR	ADD-WGR-FIRTH
NEO1(ENSG00000067141).GENE.M3.1	15	73052675	ref	M3.1	1.28051	1.06433	1.5406	0.00877409	0.00591258	0.0943469	RGC_RA__BIN	UKB_Freeze_450_EUR	ADD-WGR-FIRTH
PALM3(ENSG00000187867).GENE.M3.1	19	14053604	ref	M3.1	4.14488	1.43113	12.0045	0.00877616	8.39949e-05	0.542564	RGC_RA__BIN	UKB_Freeze_450_EUR	ADD-WGR-FIRTH
C20orf196(ENSG00000171984).GENE.M3.1	20	5772865	ref	M3.1	2.38088	1.24349	4.55861	0.00885666	0.00034092	0.331407	RGC_RA__BIN	UKB_Freeze_450_EUR	ADD-WGR-FIRTH
UBXN2B(ENSG00000215114).GENE.M3.1	8	58411385	ref	M3.1	3.60157	1.37935	9.40388	0.00887716	0.000107052	0.48968	RGC_RA__BIN	UKB_Freeze_450_EUR	ADD-WGR-FIRTH
SCGB1D2(ENSG00000124935).GENE.M3.1	11	62242307	ref	M3.1	6.75301	1.61301	28.272	0.00893862	3.45861e-05	0.730567	RGC_RA__BIN	UKB_Freeze_450_EUR	ADD-WGR-FIRTH
PRSS38(ENSG00000185888).GENE.M3.1	1	227815716	ref	M3.1	0.0986709	0.0173601	0.560824	0.00899305	0.000324451	0.886556	RGC_RA__BIN	UKB_Freeze_450_EUR	ADD-WGR-FIRTH
ZNF334(ENSG00000198185).GENE.M3.1	20	46501295	ref	M3.1	0.54603	0.346632	0.860129	0.0090582	0.00162061	0.231845	RGC_RA__BIN	UKB_Freeze_450_EUR	ADD-WGR-FIRTH
FAM178B(ENSG00000168754).GENE.M3.1	2	96876275	ref	M3.1	1.80463	1.15703	2.8147	0.00923884	0.000831714	0.22679	RGC_RA__BIN	UKB_Freeze_450_EUR	ADD-WGR-FIRTH
SESTD1(ENSG00000187231).GENE.M3.1	2	179109898	ref	M3.1	0.357704	0.164933	0.775781	0.0092485	0.00077407	0.394989	RGC_RA__BIN	UKB_Freeze_450_EUR	ADD-WGR-FIRTH
ACTR10(ENSG00000131966).GENE.M3.1	14	58200217	ref	M3.1	1.70485	1.14071	2.54797	0.00926484	0.00101453	0.205015	RGC_RA__BIN	UKB_Freeze_450_EUR	ADD-WGR-FIRTH
TPT1(ENSG00000133112).GENE.M3.1	13	45337475	ref	M3.1	0.20517	0.0622171	0.676581	0.00927545	0.000413386	0.608792	RGC_RA__BIN	UKB_Freeze_450_EUR	ADD-WGR-FIRTH
SP110(ENSG00000135899).GENE.M3.1	2	230169123	ref	M3.1	1.82705	1.15947	2.879	0.00938486	0.000793834	0.232014	RGC_RA__BIN	UKB_Freeze_450_EUR	ADD-WGR-FIRTH
NUDT3(ENSG00000272325).GENE.M3.1	6	34288752	ref	M3.1	4.98397	1.48322	16.7473	0.00939172	5.76435e-05	0.618385	RGC_RA__BIN	UKB_Freeze_450_EUR	ADD-WGR-FIRTH
FBXO43(ENSG00000156509).GENE.M3.1	8	100133801	ref	M3.1	0.273069	0.102447	0.72785	0.00945825	0.000541849	0.500199	RGC_RA__BIN	UKB_Freeze_450_EUR	ADD-WGR-FIRTH
OR13C9(ENSG00000136839).GENE.M3.1	9	104617247	ref	M3.1	1.33448	1.07311	1.65951	0.00947647	0.00410916	0.111218	RGC_RA__BIN	UKB_Freeze_450_EUR	ADD-WGR-FIRTH
DHFR(ENSG00000228716).GENE.M3.1	5	80629086	ref	M3.1	4.94101	1.47782	16.52	0.00948179	5.76435e-05	0.61583	RGC_RA__BIN	UKB_Freeze_450_EUR	ADD-WGR-FIRTH
ZDHHC11B(ENSG00000206077).GENE.M3.1	5	716807	ref	M3.1	0.66588	0.4897	0.905446	0.00950212	0.00315887	0.156798	RGC_RA__BIN	UKB_Freeze_450_EUR	ADD-WGR-FIRTH
TMCO3(ENSG00000150403).GENE.M3.1	13	113495581	ref	M3.1	0.581486	0.386001	0.87597	0.00950347	0.00194835	0.209058	RGC_RA__BIN	UKB_Freeze_450_EUR	ADD-WGR-FIRTH
HIST2H3D(ENSG00000183598).GENE.M3.1	1	149813270	ref	M3.1	2.73014	1.27797	5.83242	0.00950675	0.000237162	0.387292	RGC_RA__BIN	UKB_Freeze_450_EUR	ADD-WGR-FIRTH
ZBTB37(ENSG00000185278).GENE.M3.1	1	173870225	ref	M3.1	1.73534	1.14319	2.6342	0.00964238	0.000928884	0.212951	RGC_RA__BIN	UKB_Freeze_450_EUR	ADD-WGR-FIRTH
ZNF114(ENSG00000178150).GENE.M3.1	19	48279799	ref	M3.1	1.6253	1.12477	2.34858	0.00971072	0.0012731	0.187818	RGC_RA__BIN	UKB_Freeze_450_EUR	ADD-WGR-FIRTH
GLMP(ENSG00000198715).GENE.M3.1	1	156293011	ref	M3.1	1.88017	1.16498	3.03443	0.00973124	0.000724662	0.244219	RGC_RA__BIN	UKB_Freeze_450_EUR	ADD-WGR-FIRTH
C10orf53(ENSG00000178645).GENE.M3.1	10	49679697	ref	M3.1	1.38227	1.08143	1.7668	0.0097348	0.00316875	0.125228	RGC_RA__BIN	UKB_Freeze_450_EUR	ADD-WGR-FIRTH
DNM1(ENSG00000106976).GENE.M3.1	9	128203470	ref	M3.1	1.71247	1.1381	2.57671	0.00986607	0.00099641	0.208463	RGC_RA__BIN	UKB_Freeze_450_EUR	ADD-WGR-FIRTH
RAD50(ENSG00000113522).GENE.M3.1	5	132557324	ref	M3.1	1.43201	1.08993	1.88144	0.00992901	0.0025182	0.139269	RGC_RA__BIN	UKB_Freeze_450_EUR	ADD-WGR-FIRTH
ARF5(ENSG00000004059).GENE.M3.1	7	127588498	ref	M3.1	3.15522	1.31661	7.5614	0.00997205	0.000156461	0.445925	RGC_RA__BIN	UKB_Freeze_450_EUR	ADD-WGR-FIRTH
GAR1(ENSG00000109534).GENE.M3.1	4	109816164	ref	M3.1	1.55106	1.11072	2.16597	0.00998631	0.00158108	0.170375	RGC_RA__BIN	UKB_Freeze_450_EUR	ADD-WGR-FIRTH
DPH7(ENSG00000148399).GENE.M3.1	9	137555238	ref	M3.1	0.518718	0.314555	0.855391	0.0101114	0.00140156	0.255209	RGC_RA__BIN	UKB_Freeze_450_EUR	ADD-WGR-FIRTH
ANKRD13A(ENSG00000076513).GENE.M3.1	12	109999688	ref	M3.1	1.41633	1.08545	1.84807	0.0103478	0.00266478	0.135754	RGC_RA__BIN	UKB_Freeze_450_EUR	ADD-WGR-FIRTH
TMEM55B(ENSG00000165782).GENE.M3.1	14	20458558	ref	M3.1	1.72449	1.13667	2.61628	0.0103974	0.000960177	0.21267	RGC_RA__BIN	UKB_Freeze_450_EUR	ADD-WGR-FIRTH
PFKFB1(ENSG00000158571).GENE.M3.1	23	54933402	ref	M3.1	1.24084	1.05198	1.4636	0.0104238	0.00545802	0.0842442	RGC_RA__BIN	UKB_Freeze_450_EUR	ADD-WGR-FIRTH
RFX5(ENSG00000143390).GENE.M3.1	1	151342185	ref	M3.1	1.72355	1.13622	2.6145	0.0104475	0.000971705	0.212597	RGC_RA__BIN	UKB_Freeze_450_EUR	ADD-WGR-FIRTH
TYK2(ENSG00000105397).GENE.M3.1	19	10350833	ref	M3.1	0.801761	0.67681	0.949779	0.0105868	0.00944695	0.0864401	RGC_RA__BIN	UKB_Freeze_450_EUR	ADD-WGR-FIRTH
GLRX3(ENSG00000108010).GENE.M3.1	10	130136420	ref	M3.1	1.9276	1.16513	3.18902	0.0106198	0.000614315	0.256862	RGC_RA__BIN	UKB_Freeze_450_EUR	ADD-WGR-FIRTH
RSBN1(ENSG00000081019).GENE.M3.1	1	113765979	ref	M3.1	1.36926	1.07574	1.74286	0.010678	0.00330709	0.123094	RGC_RA__BIN	UKB_Freeze_450_EUR	ADD-WGR-FIRTH
STOML1(ENSG00000067221).GENE.M3.1	15	73983936	ref	M3.1	0.53281	0.328429	0.864375	0.010761	0.00147897	0.246863	RGC_RA__BIN	UKB_Freeze_450_EUR	ADD-WGR-FIRTH
BNIP3L(ENSG00000104765).GENE.M3.1	8	26383130	ref	M3.1	2.05219	1.18047	3.56762	0.0108339	0.00049244	0.282144	RGC_RA__BIN	UKB_Freeze_450_EUR	ADD-WGR-FIRTH
ZDHHC12(ENSG00000160446).GENE.M3.1	9	128721180	ref	M3.1	1.65242	1.12282	2.43181	0.0108468	0.00114134	0.197143	RGC_RA__BIN	UKB_Freeze_450_EUR	ADD-WGR-FIRTH
SLC38A9(ENSG00000177058).GENE.M3.1	5	55626493	ref	M3.1	0.459403	0.252475	0.83593	0.0108738	0.00103923	0.305422	RGC_RA__BIN	UKB_Freeze_450_EUR	ADD-WGR-FIRTH
SWSAP1(ENSG00000173928).GENE.M3.1	19	11374743	ref	M3.1	0.766874	0.625167	0.940701	0.010884	0.00670312	0.104239	RGC_RA__BIN	UKB_Freeze_450_EUR	ADD-WGR-FIRTH
TCEAL3(ENSG00000196507).GENE.M3.1	23	103609064	ref	M3.1	3.54237	1.33782	9.37976	0.0109039	6.58783e-05	0.496824	RGC_RA__BIN	UKB_Freeze_450_EUR	ADD-WGR-FIRTH
PLEKHA4(ENSG00000105559).GENE.M3.1	19	48837288	ref	M3.1	0.634072	0.446431	0.900582	0.0109314	0.00254455	0.179023	RGC_RA__BIN	UKB_Freeze_450_EUR	ADD-WGR-FIRTH
CHEK2(ENSG00000183765).GENE.M3.1	22	28687896	ref	M3.1	1.23949	1.05032	1.46273	0.0110515	0.0083122	0.0844922	RGC_RA__BIN	UKB_Freeze_450_EUR	ADD-WGR-FIRTH
ZNF276(ENSG00000158805).GENE.M3.1	16	89721640	ref	M3.1	1.4578	1.0896	1.95042	0.0111577	0.00221845	0.148531	RGC_RA__BIN	UKB_Freeze_450_EUR	ADD-WGR-FIRTH
C2orf15(ENSG00000273045).GENE.M3.1	2	99147467	ref	M3.1	10.5489	1.70617	65.2212	0.011253	1.48226e-05	0.92949	RGC_RA__BIN	UKB_Freeze_450_EUR	ADD-WGR-FIRTH
HLA-A(ENSG00000206503).GENE.M3.1	6	29942553	ref	M3.1	1.77414	1.13848	2.76471	0.0113103	0.000823479	0.226341	RGC_RA__BIN	UKB_Freeze_450_EUR	ADD-WGR-FIRTH
SGSM2(ENSG00000141258).GENE.M3.1	17	2337688	ref	M3.1	0.743725	0.591229	0.935553	0.01144	0.00541026	0.117077	RGC_RA__BIN	UKB_Freeze_450_EUR	ADD-WGR-FIRTH
SERPINF1(ENSG00000132386).GENE.M3.1	17	1766910	ref	M3.1	1.57343	1.10731	2.23578	0.0114513	0.00145262	0.179252	RGC_RA__BIN	UKB_Freeze_450_EUR	ADD-WGR-FIRTH
TOP1MT(ENSG00000184428).GENE.M3.1	8	143309440	ref	M3.1	1.52806	1.09996	2.12278	0.0114719	0.00167002	0.167722	RGC_RA__BIN	UKB_Freeze_450_EUR	ADD-WGR-FIRTH
PAIP2(ENSG00000120727).GENE.M3.1	5	139363784	ref	M3.1	2.4021	1.21742	4.73961	0.0114934	0.000279983	0.346747	RGC_RA__BIN	UKB_Freeze_450_EUR	ADD-WGR-FIRTH
FGFRL1(ENSG00000127418).GENE.M3.1	4	1012485	ref	M3.1	0.721293	0.559851	0.929288	0.0114957	0.00453902	0.129275	RGC_RA__BIN	UKB_Freeze_450_EUR	ADD-WGR-FIRTH
LRRC59(ENSG00000108829).GENE.M3.1	17	50382987	ref	M3.1	1.75407	1.13388	2.71347	0.0115894	0.000838302	0.222602	RGC_RA__BIN	UKB_Freeze_450_EUR	ADD-WGR-FIRTH
TIMM9(ENSG00000100575).GENE.M3.1	14	58409033	ref	M3.1	2.64625	1.24298	5.63372	0.0115976	0.000238809	0.385531	RGC_RA__BIN	UKB_Freeze_450_EUR	ADD-WGR-FIRTH
SNRK(ENSG00000163788).GENE.M3.1	3	43303203	ref	M3.1	0.665344	0.484821	0.913084	0.0116359	0.00298429	0.161495	RGC_RA__BIN	UKB_Freeze_450_EUR	ADD-WGR-FIRTH
ELAVL3(ENSG00000196361).GENE.M3.1	19	11454525	ref	M3.1	0.49146	0.282986	0.853518	0.0116569	0.00155473	0.28163	RGC_RA__BIN	UKB_Freeze_450_EUR	ADD-WGR-FIRTH
USP28(ENSG00000048028).GENE.M3.1	11	113799239	ref	M3.1	0.738173	0.582866	0.934861	0.0117741	0.0050364	0.120523	RGC_RA__BIN	UKB_Freeze_450_EUR	ADD-WGR-FIRTH
OR5K3(ENSG00000206536).GENE.M3.1	3	98390665	ref	M3.1	0.329159	0.138514	0.782196	0.0118626	0.000555025	0.441623	RGC_RA__BIN	UKB_Freeze_450_EUR	ADD-WGR-FIRTH
PROP1(ENSG00000175325).GENE.M3.1	5	177992708	ref	M3.1	1.6284	1.11364	2.3811	0.0118972	0.00120722	0.193863	RGC_RA__BIN	UKB_Freeze_450_EUR	ADD-WGR-FIRTH
C1orf186(ENSG00000263961).GENE.M3.1	1	206097828	ref	M3.1	0.637499	0.448863	0.905409	0.0119001	0.00265984	0.179001	RGC_RA__BIN	UKB_Freeze_450_EUR	ADD-WGR-FIRTH
GLTSCR1L(ENSG00000112624).GENE.M3.1	6	42822022	ref	M3.1	1.39877	1.07678	1.81704	0.0119303	0.00272242	0.13348	RGC_RA__BIN	UKB_Freeze_450_EUR	ADD-WGR-FIRTH
ALDH1L2(ENSG00000136010).GENE.M3.1	12	105024423	ref	M3.1	0.788127	0.654591	0.948904	0.0119482	0.00793998	0.0947203	RGC_RA__BIN	UKB_Freeze_450_EUR	ADD-WGR-FIRTH
KCNIP4(ENSG00000185774).GENE.M3.1	4	20730081	ref	M3.1	2.29237	1.19991	4.37948	0.0120136	0.00031951	0.330283	RGC_RA__BIN	UKB_Freeze_450_EUR	ADD-WGR-FIRTH
COX4I2(ENSG00000131055).GENE.M3.1	20	31639017	ref	M3.1	1.74217	1.12955	2.68704	0.0120393	0.000891004	0.22108	RGC_RA__BIN	UKB_Freeze_450_EUR	ADD-WGR-FIRTH
COL13A1(ENSG00000197467).GENE.M3.1	10	69802423	ref	M3.1	0.598102	0.400389	0.893444	0.0120654	0.00202082	0.20476	RGC_RA__BIN	UKB_Freeze_450_EUR	ADD-WGR-FIRTH
CDCP1(ENSG00000163814).GENE.M3.1	3	45085637	ref	M3.1	1.72191	1.12638	2.6323	0.0120894	0.000938766	0.216548	RGC_RA__BIN	UKB_Freeze_450_EUR	ADD-WGR-FIRTH
PCDH20(ENSG00000280165).GENE.M3.1	13	61411242	ref	M3.1	1.27852	1.05527	1.54902	0.0120956	0.00539543	0.0979167	RGC_RA__BIN	UKB_Freeze_450_EUR	ADD-WGR-FIRTH
RP11-310K10.1(ENSG00000197991).GENE.M3.1	13	61411242	ref	M3.1	1.27852	1.05527	1.54902	0.0120956	0.00539543	0.0979167	RGC_RA__BIN	UKB_Freeze_450_EUR	ADD-WGR-FIRTH
HCN2(ENSG00000099822).GENE.M3.1	19	589945	ref	M3.1	2.20857	1.18941	4.10101	0.012097	0.000354096	0.315764	RGC_RA__BIN	UKB_Freeze_450_EUR	ADD-WGR-FIRTH
TGFBRAP1(ENSG00000135966).GENE.M3.1	2	105267382	ref	M3.1	0.467873	0.258059	0.848276	0.0123497	0.00106393	0.303582	RGC_RA__BIN	UKB_Freeze_450_EUR	ADD-WGR-FIRTH
FABP2(ENSG00000145384).GENE.M3.1	4	119319040	ref	M3.1	2.8013	1.24878	6.28392	0.0124564	0.000184459	0.412207	RGC_RA__BIN	UKB_Freeze_450_EUR	ADD-WGR-FIRTH
SNAP47(ENSG00000143740).GENE.M3.1	1	227735409	ref	M3.1	1.71611	1.12347	2.62136	0.0124685	0.00090418	0.216144	RGC_RA__BIN	UKB_Freeze_450_EUR	ADD-WGR-FIRTH
LIPT1(ENSG00000144182).GENE.M3.1	2	99161957	ref	M3.1	1.38068	1.07158	1.77894	0.0126107	0.00301229	0.129311	RGC_RA__BIN	UKB_Freeze_450_EUR	ADD-WGR-FIRTH
C6orf47(ENSG00000204439).GENE.M3.1	6	31659062	ref	M3.1	2.47875	1.21344	5.06345	0.0127453	0.000253632	0.364442	RGC_RA__BIN	UKB_Freeze_450_EUR	ADD-WGR-FIRTH
SAPCD1(ENSG00000228727).GENE.M3.1	6	31763054	ref	M3.1	1.50246	1.09043	2.07019	0.012798	0.00179683	0.16354	RGC_RA__BIN	UKB_Freeze_450_EUR	ADD-WGR-FIRTH
PDP1(ENSG00000164951).GENE.M3.1	8	93917914	ref	M3.1	1.9683	1.15465	3.35529	0.0128326	0.000538555	0.272132	RGC_RA__BIN	UKB_Freeze_450_EUR	ADD-WGR-FIRTH
GDF2(ENSG00000263761).GENE.M3.1	10	47322668	ref	M3.1	4.52334	1.37558	14.8741	0.0129551	6.58783e-05	0.607344	RGC_RA__BIN	UKB_Freeze_450_EUR	ADD-WGR-FIRTH
CALCA(ENSG00000110680).GENE.M3.1	11	14967694	ref	M3.1	1.96691	1.15361	3.3536	0.0129604	0.000543496	0.272234	RGC_RA__BIN	UKB_Freeze_450_EUR	ADD-WGR-FIRTH
ECE1(ENSG00000117298).GENE.M3.1	1	21219954	ref	M3.1	1.59347	1.10341	2.30117	0.0129625	0.0013011	0.187506	RGC_RA__BIN	UKB_Freeze_450_EUR	ADD-WGR-FIRTH
LAMC1(ENSG00000135862).GENE.M3.1	1	183023716	ref	M3.1	1.25822	1.04971	1.50814	0.0129646	0.00621233	0.0924421	RGC_RA__BIN	UKB_Freeze_450_EUR	ADD-WGR-FIRTH
GALNT16(ENSG00000100626).GENE.M3.1	14	69260290	ref	M3.1	0.722972	0.55973	0.933822	0.0129789	0.00436938	0.130572	RGC_RA__BIN	UKB_Freeze_450_EUR	ADD-WGR-FIRTH
CAMK2N2(ENSG00000163888).GENE.M3.1	3	184260156	ref	M3.1	3.31582	1.28721	8.54149	0.013031	0.000128463	0.48278	RGC_RA__BIN	UKB_Freeze_450_EUR	ADD-WGR-FIRTH
DDX42(ENSG00000198231).GENE.M3.1	17	63787049	ref	M3.1	1.82866	1.13536	2.9453	0.0130644	0.000662077	0.243182	RGC_RA__BIN	UKB_Freeze_450_EUR	ADD-WGR-FIRTH
PCDHA3(ENSG00000255408).GENE.M3.1	5	140801197	ref	M3.1	1.32445	1.06077	1.65367	0.0131075	0.0040054	0.113267	RGC_RA__BIN	UKB_Freeze_450_EUR	ADD-WGR-FIRTH
USP47(ENSG00000170242).GENE.M3.1	11	11842185	ref	M3.1	1.46109	1.08265	1.9718	0.0131686	0.0020867	0.152946	RGC_RA__BIN	UKB_Freeze_450_EUR	ADD-WGR-FIRTH
WRN(ENSG00000165392).GENE.M3.1	8	31058447	ref	M3.1	1.16706	1.03285	1.31871	0.0131913	0.0145163	0.0623309	RGC_RA__BIN	UKB_Freeze_450_EUR	ADD-WGR-FIRTH
INO80E(ENSG00000169592).GENE.M3.1	16	29996310	ref	M3.1	1.53992	1.09431	2.16699	0.0132485	0.00155473	0.174294	RGC_RA__BIN	UKB_Freeze_450_EUR	ADD-WGR-FIRTH
ESYT2(ENSG00000117868).GENE.M3.1	7	158734206	ref	M3.1	0.692582	0.517701	0.926539	0.0133681	0.00347673	0.148487	RGC_RA__BIN	UKB_Freeze_450_EUR	ADD-WGR-FIRTH
SLC26A9(ENSG00000174502).GENE.M3.1	1	205914891	ref	M3.1	0.66703	0.483767	0.919719	0.0134899	0.00288053	0.163897	RGC_RA__BIN	UKB_Freeze_450_EUR	ADD-WGR-FIRTH
CCDC67(ENSG00000165325).GENE.M3.1	11	93332259	ref	M3.1	0.825184	0.708361	0.961274	0.0136225	0.0113541	0.0778855	RGC_RA__BIN	UKB_Freeze_450_EUR	ADD-WGR-FIRTH
GCA(ENSG00000115271).GENE.M3.1	2	162344248	ref	M3.1	0.77824	0.637665	0.949805	0.0136397	0.00686782	0.101646	RGC_RA__BIN	UKB_Freeze_450_EUR	ADD-WGR-FIRTH
CBWD5(ENSG00000147996).GENE.M3.1	9	65675976	ref	M3.1	1.25515	1.04774	1.50361	0.0136605	0.00627326	0.0921525	RGC_RA__BIN	UKB_Freeze_450_EUR	ADD-WGR-FIRTH
PQLC1(ENSG00000122490).GENE.M3.1	18	79903975	ref	M3.1	1.5031	1.08718	2.07816	0.0136761	0.00170131	0.165283	RGC_RA__BIN	UKB_Freeze_450_EUR	ADD-WGR-FIRTH
DRC1(ENSG00000157856).GENE.M3.1	2	26401989	ref	M3.1	0.818546	0.697895	0.960055	0.0138545	0.0103709	0.0813591	RGC_RA__BIN	UKB_Freeze_450_EUR	ADD-WGR-FIRTH
CPE(ENSG00000109472).GENE.M3.1	4	165379221	ref	M3.1	1.87572	1.13588	3.09744	0.0139784	0.000620903	0.255915	RGC_RA__BIN	UKB_Freeze_450_EUR	ADD-WGR-FIRTH
ADRA1A(ENSG00000120907).GENE.M3.1	8	26748589	ref	M3.1	1.63536	1.10453	2.42131	0.0140296	0.00110676	0.200229	RGC_RA__BIN	UKB_Freeze_450_EUR	ADD-WGR-FIRTH
P4HA1(ENSG00000122884).GENE.M3.1	10	73008221	ref	M3.1	1.4558	1.0787	1.96475	0.014081	0.0020587	0.152965	RGC_RA__BIN	UKB_Freeze_450_EUR	ADD-WGR-FIRTH
PPP3CA(ENSG00000138814).GENE.M3.1	4	101025864	ref	M3.1	2.23918	1.17595	4.26369	0.0141583	0.000332686	0.328592	RGC_RA__BIN	UKB_Freeze_450_EUR	ADD-WGR-FIRTH
RPS6KA3(ENSG00000177189).GENE.M3.1	23	20155397	ref	M3.1	3.16393	1.25923	7.94971	0.0142734	9.55236e-05	0.47007	RGC_RA__BIN	UKB_Freeze_450_EUR	ADD-WGR-FIRTH
GLOD4(ENSG00000167699).GENE.M3.1	17	760172	ref	M3.1	1.46005	1.07857	1.97644	0.0143052	0.00200599	0.154508	RGC_RA__BIN	UKB_Freeze_450_EUR	ADD-WGR-FIRTH
RBM15B(ENSG00000259956).GENE.M3.1	3	51391399	ref	M3.1	5.77009	1.41946	23.4554	0.0143056	3.62331e-05	0.715529	RGC_RA__BIN	UKB_Freeze_450_EUR	ADD-WGR-FIRTH
NR2E3(ENSG00000278570).GENE.M3.1	15	71810743	ref	M3.1	1.67964	1.109	2.5439	0.0143469	0.000998057	0.211799	RGC_RA__BIN	UKB_Freeze_450_EUR	ADD-WGR-FIRTH
PRPF19(ENSG00000110107).GENE.M3.1	11	60891165	ref	M3.1	2.03724	1.15242	3.60143	0.014365	0.000462795	0.290685	RGC_RA__BIN	UKB_Freeze_450_EUR	ADD-WGR-FIRTH
ABR(ENSG00000159842).GENE.M3.1	17	1005049	ref	M3.1	1.42276	1.07278	1.88691	0.0143801	0.00237821	0.144056	RGC_RA__BIN	UKB_Freeze_450_EUR	ADD-WGR-FIRTH
C11orf16(ENSG00000176029).GENE.M3.1	11	8920439	ref	M3.1	1.86851	1.1326	3.08258	0.014387	0.000643961	0.255426	RGC_RA__BIN	UKB_Freeze_450_EUR	ADD-WGR-FIRTH
EMC8(ENSG00000131148).GENE.M3.1	16	85779707	ref	M3.1	2.72697	1.21919	6.09944	0.0145862	0.000182812	0.410725	RGC_RA__BIN	UKB_Freeze_450_EUR	ADD-WGR-FIRTH
DOLK(ENSG00000175283).GENE.M3.1	9	128945686	ref	M3.1	1.20499	1.03739	1.39967	0.0146743	0.00937778	0.0764132	RGC_RA__BIN	UKB_Freeze_450_EUR	ADD-WGR-FIRTH
MAP2K5(ENSG00000137764).GENE.M3.1	15	67543335	ref	M3.1	1.80557	1.12326	2.90235	0.0146903	0.000737837	0.24217	RGC_RA__BIN	UKB_Freeze_450_EUR	ADD-WGR-FIRTH
CSF1(ENSG00000184371).GENE.M3.1	1	109911023	ref	M3.1	4.36014	1.33565	14.2334	0.0147107	7.24662e-05	0.603628	RGC_RA__BIN	UKB_Freeze_450_EUR	ADD-WGR-FIRTH
FBXO41(ENSG00000163013).GENE.M3.1	2	73258981	ref	M3.1	0.696466	0.520744	0.931483	0.0147521	0.00343391	0.14835	RGC_RA__BIN	UKB_Freeze_450_EUR	ADD-WGR-FIRTH
NTPCR(ENSG00000135778).GENE.M3.1	1	232950710	ref	M3.1	1.98216	1.14361	3.43557	0.0147627	0.000503969	0.280617	RGC_RA__BIN	UKB_Freeze_450_EUR	ADD-WGR-FIRTH
CERS5(ENSG00000139624).GENE.M3.1	12	50130544	ref	M3.1	1.20813	1.0377	1.40655	0.014813	0.0090138	0.0775875	RGC_RA__BIN	UKB_Freeze_450_EUR	ADD-WGR-FIRTH
ATE1(ENSG00000107669).GENE.M3.1	10	121743679	ref	M3.1	0.606153	0.405182	0.906806	0.0148515	0.00197964	0.205512	RGC_RA__BIN	UKB_Freeze_450_EUR	ADD-WGR-FIRTH
FGF2(ENSG00000138685).GENE.M3.1	4	122826775	ref	M3.1	2.716	1.21508	6.07094	0.014906	0.000191047	0.410391	RGC_RA__BIN	UKB_Freeze_450_EUR	ADD-WGR-FIRTH
OASL(ENSG00000135114).GENE.M3.1	12	121020560	ref	M3.1	0.339624	0.142335	0.810374	0.01494	0.000578082	0.443711	RGC_RA__BIN	UKB_Freeze_450_EUR	ADD-WGR-FIRTH
CLN6(ENSG00000128973).GENE.M3.1	15	68208139	ref	M3.1	0.457144	0.243323	0.858863	0.0149809	0.00092559	0.321746	RGC_RA__BIN	UKB_Freeze_450_EUR	ADD-WGR-FIRTH
CHURC1-FNTB(ENSG00000125954).GENE.M3.1	14	64914495	ref	M3.1	1.24509	1.04329	1.48593	0.0151138	0.00661254	0.0902224	RGC_RA__BIN	UKB_Freeze_450_EUR	ADD-WGR-FIRTH
MRPL14(ENSG00000180992).GENE.M3.1	6	44113842	ref	M3.1	0.222107	0.065883	0.748776	0.0152426	0.000385388	0.620052	RGC_RA__BIN	UKB_Freeze_450_EUR	ADD-WGR-FIRTH
FMO4(ENSG00000076258).GENE.M3.1	1	171319825	ref	M3.1	0.646708	0.454743	0.919709	0.0152754	0.00246879	0.179678	RGC_RA__BIN	UKB_Freeze_450_EUR	ADD-WGR-FIRTH
IRF2BPL(ENSG00000119669).GENE.M3.1	14	77025401	ref	M3.1	8.78852	1.51627	50.9394	0.0153399	1.81165e-05	0.896542	RGC_RA__BIN	UKB_Freeze_450_EUR	ADD-WGR-FIRTH
APOBEC3H(ENSG00000100298).GENE.M3.1	22	39100278	ref	M3.1	0.547733	0.336576	0.891364	0.0153999	0.00140815	0.248456	RGC_RA__BIN	UKB_Freeze_450_EUR	ADD-WGR-FIRTH
SPATA8(ENSG00000185594).GENE.M3.1	15	96783655	ref	M3.1	5.55121	1.38725	22.2136	0.0154094	4.44679e-05	0.707508	RGC_RA__BIN	UKB_Freeze_450_EUR	ADD-WGR-FIRTH
TMEM87B(ENSG00000153214).GENE.M3.1	2	112055591	ref	M3.1	0.576918	0.369683	0.900323	0.0154192	0.00161731	0.227072	RGC_RA__BIN	UKB_Freeze_450_EUR	ADD-WGR-FIRTH
ASB15(ENSG00000146809).GENE.M3.1	7	123614502	ref	M3.1	0.76463	0.615355	0.950117	0.0154467	0.00580553	0.110814	RGC_RA__BIN	UKB_Freeze_450_EUR	ADD-WGR-FIRTH
MTOR(ENSG00000198793).GENE.M3.1	1	11107484	ref	M3.1	0.637146	0.442319	0.917787	0.0154917	0.0022761	0.186211	RGC_RA__BIN	UKB_Freeze_450_EUR	ADD-WGR-FIRTH
NAA11(ENSG00000156269).GENE.M3.1	4	79325187	ref	M3.1	1.7269	1.10953	2.6878	0.0155017	0.000823479	0.225715	RGC_RA__BIN	UKB_Freeze_450_EUR	ADD-WGR-FIRTH
NHLRC1(ENSG00000187566).GENE.M3.1	6	18121418	ref	M3.1	1.96966	1.13753	3.4105	0.0155203	0.000535261	0.280107	RGC_RA__BIN	UKB_Freeze_450_EUR	ADD-WGR-FIRTH
EME1(ENSG00000154920).GENE.M3.1	17	50375208	ref	M3.1	1.52352	1.08319	2.14284	0.0155588	0.00154814	0.17404	RGC_RA__BIN	UKB_Freeze_450_EUR	ADD-WGR-FIRTH
PODN(ENSG00000174348).GENE.M3.1	1	53062219	ref	M3.1	0.809467	0.682017	0.960733	0.0155952	0.00910768	0.0874101	RGC_RA__BIN	UKB_Freeze_450_EUR	ADD-WGR-FIRTH
ATOH8(ENSG00000168874).GENE.M3.1	2	85754189	ref	M3.1	2.52606	1.19153	5.35528	0.0156467	0.000240456	0.383385	RGC_RA__BIN	UKB_Freeze_450_EUR	ADD-WGR-FIRTH
AIFM3(ENSG00000183773).GENE.M3.1	22	20967944	ref	M3.1	0.844995	0.737107	0.968674	0.015665	0.0140024	0.069694	RGC_RA__BIN	UKB_Freeze_450_EUR	ADD-WGR-FIRTH
EPS15(ENSG00000085832).GENE.M3.1	1	51356699	ref	M3.1	2.89751	1.22204	6.87015	0.0157272	0.000164696	0.440485	RGC_RA__BIN	UKB_Freeze_450_EUR	ADD-WGR-FIRTH
RTCA(ENSG00000137996).GENE.M3.1	1	100266375	ref	M3.1	0.459891	0.244776	0.864054	0.0157748	0.000937119	0.321764	RGC_RA__BIN	UKB_Freeze_450_EUR	ADD-WGR-FIRTH
CNTNAP3(ENSG00000106714).GENE.M3.1	9	39073889	ref	M3.1	0.809587	0.681925	0.961148	0.015841	0.00909615	0.0875548	RGC_RA__BIN	UKB_Freeze_450_EUR	ADD-WGR-FIRTH
EXO5(ENSG00000164002).GENE.M3.1	1	40514544	ref	M3.1	2.68005	1.20303	5.97048	0.0158537	0.000202576	0.408676	RGC_RA__BIN	UKB_Freeze_450_EUR	ADD-WGR-FIRTH
HPGD(ENSG00000164120).GENE.M3.1	4	174491955	ref	M3.1	1.70213	1.10464	2.6228	0.0159052	0.000869594	0.220598	RGC_RA__BIN	UKB_Freeze_450_EUR	ADD-WGR-FIRTH
OR52A5(ENSG00000171944).GENE.M3.1	11	5131691	ref	M3.1	0.343457	0.144006	0.819151	0.015962	0.000625844	0.443481	RGC_RA__BIN	UKB_Freeze_450_EUR	ADD-WGR-FIRTH
SATB2(ENSG00000119042).GENE.M3.1	2	199272210	ref	M3.1	2.51817	1.18763	5.33935	0.0160221	0.000235515	0.383462	RGC_RA__BIN	UKB_Freeze_450_EUR	ADD-WGR-FIRTH
LIMD1(ENSG00000144791).GENE.M3.1	3	45594879	ref	M3.1	0.438007	0.223713	0.857573	0.016032	0.000844889	0.342797	RGC_RA__BIN	UKB_Freeze_450_EUR	ADD-WGR-FIRTH
BTNL2(ENSG00000204290).GENE.M3.1	6	32393968	ref	M3.1	0.461449	0.245874	0.866035	0.0160515	0.000951942	0.321207	RGC_RA__BIN	UKB_Freeze_450_EUR	ADD-WGR-FIRTH
BTBD6(ENSG00000184887).GENE.M3.1	14	105248870	ref	M3.1	1.66398	1.0991	2.51919	0.0161059	0.000991469	0.211598	RGC_RA__BIN	UKB_Freeze_450_EUR	ADD-WGR-FIRTH
CENPO(ENSG00000138092).GENE.M3.1	2	24793473	ref	M3.1	1.81815	1.1172	2.95887	0.016128	0.000696663	0.248468	RGC_RA__BIN	UKB_Freeze_450_EUR	ADD-WGR-FIRTH
TMEM110-MUSTN1(ENSG00000248592).GENE.M3.1	3	52833323	ref	M3.1	3.5707	1.26466	10.0817	0.0162465	0.000102111	0.529582	RGC_RA__BIN	UKB_Freeze_450_EUR	ADD-WGR-FIRTH
NLRP3(ENSG00000162711).GENE.M3.1	1	247418794	ref	M3.1	1.846	1.11933	3.04445	0.0163242	0.00063902	0.255258	RGC_RA__BIN	UKB_Freeze_450_EUR	ADD-WGR-FIRTH
DAZL(ENSG00000092345).GENE.M3.1	3	16588659	ref	M3.1	0.111296	0.0185285	0.668521	0.016387	0.000253632	0.91475	RGC_RA__BIN	UKB_Freeze_450_EUR	ADD-WGR-FIRTH
SLX1A(ENSG00000132207).GENE.M3.1	16	30194084	ref	M3.1	8.23427	1.47111	46.09	0.0164288	2.47044e-05	0.878736	RGC_RA__BIN	UKB_Freeze_450_EUR	ADD-WGR-FIRTH
LRTM2(ENSG00000166159).GENE.M3.1	12	1828148	ref	M3.1	1.81247	1.11457	2.94739	0.0165216	0.000685135	0.248079	RGC_RA__BIN	UKB_Freeze_450_EUR	ADD-WGR-FIRTH
CA5B(ENSG00000169239).GENE.M3.1	23	15750023	ref	M3.1	0.368812	0.163159	0.833683	0.016525	0.000597846	0.416112	RGC_RA__BIN	UKB_Freeze_450_EUR	ADD-WGR-FIRTH
WDR64(ENSG00000162843).GENE.M3.1	1	241652484	ref	M3.1	1.3904	1.06184	1.82061	0.0165644	0.00263843	0.137544	RGC_RA__BIN	UKB_Freeze_450_EUR	ADD-WGR-FIRTH
PSMB2(ENSG00000126067).GENE.M3.1	1	35603266	ref	M3.1	0.654628	0.462792	0.925982	0.0166389	0.00259561	0.176936	RGC_RA__BIN	UKB_Freeze_450_EUR	ADD-WGR-FIRTH
IFNAR1(ENSG00000142166).GENE.M3.1	21	33325055	ref	M3.1	1.91185	1.12472	3.24984	0.0166572	0.000578082	0.270686	RGC_RA__BIN	UKB_Freeze_450_EUR	ADD-WGR-FIRTH
ELOVL3(ENSG00000119915).GENE.M3.1	10	102226548	ref	M3.1	1.34985	1.0559	1.72563	0.0166634	0.00323957	0.125308	RGC_RA__BIN	UKB_Freeze_450_EUR	ADD-WGR-FIRTH
TGM7(ENSG00000159495).GENE.M3.1	15	43276454	ref	M3.1	1.49013	1.07405	2.06742	0.0169613	0.00171613	0.167061	RGC_RA__BIN	UKB_Freeze_450_EUR	ADD-WGR-FIRTH
TRPM7(ENSG00000092439).GENE.M3.1	15	50561677	ref	M3.1	1.28262	1.04556	1.57344	0.0169749	0.004791	0.104265	RGC_RA__BIN	UKB_Freeze_450_EUR	ADD-WGR-FIRTH
CHAF1A(ENSG00000167670).GENE.M3.1	19	4402762	ref	M3.1	8.1142	1.45407	45.2801	0.0169984	2.47044e-05	0.877185	RGC_RA__BIN	UKB_Freeze_450_EUR	ADD-WGR-FIRTH
MLF2(ENSG00000089693).GENE.M3.1	12	6748794	ref	M3.1	2.11394	1.14291	3.90996	0.0170471	0.000377153	0.313768	RGC_RA__BIN	UKB_Freeze_450_EUR	ADD-WGR-FIRTH
LDHA(ENSG00000134333).GENE.M3.1	11	18396547	ref	M3.1	1.83629	1.11441	3.0258	0.0170757	0.000650548	0.254813	RGC_RA__BIN	UKB_Freeze_450_EUR	ADD-WGR-FIRTH
SERPINB11(ENSG00000206072).GENE.M3.1	18	63710193	ref	M3.1	1.5231	1.07775	2.15247	0.0171133	0.00148226	0.176468	RGC_RA__BIN	UKB_Freeze_450_EUR	ADD-WGR-FIRTH
CNN2(ENSG00000064666).GENE.M3.1	19	1026661	ref	M3.1	3.14649	1.22559	8.07805	0.0171804	0.000121875	0.481062	RGC_RA__BIN	UKB_Freeze_450_EUR	ADD-WGR-FIRTH
PRAMEF6(ENSG00000232423).GENE.M3.1	1	12938674	ref	M3.1	0.113024	0.0188005	0.679476	0.0172089	0.000237162	0.915179	RGC_RA__BIN	UKB_Freeze_450_EUR	ADD-WGR-FIRTH
SQSTM1(ENSG00000161011).GENE.M3.1	5	179820936	ref	M3.1	1.73034	1.10205	2.71683	0.0172141	0.000821832	0.230182	RGC_RA__BIN	UKB_Freeze_450_EUR	ADD-WGR-FIRTH
PDPR(ENSG00000090857).GENE.M3.1	16	70120492	ref	M3.1	0.880204	0.792473	0.977647	0.0172204	0.0235927	0.0535698	RGC_RA__BIN	UKB_Freeze_450_EUR	ADD-WGR-FIRTH
TMC7(ENSG00000170537).GENE.M3.1	16	18984063	ref	M3.1	1.18683	1.03079	1.3665	0.0172397	0.0106657	0.0719219	RGC_RA__BIN	UKB_Freeze_450_EUR	ADD-WGR-FIRTH
DDAH2(ENSG00000213722).GENE.M3.1	6	31727236	ref	M3.1	1.62251	1.08902	2.41735	0.0173501	0.00109193	0.20342	RGC_RA__BIN	UKB_Freeze_450_EUR	ADD-WGR-FIRTH
TAS2R9(ENSG00000121381).GENE.M3.1	12	10809136	ref	M3.1	3.53509	1.24834	10.0108	0.0174244	9.05827e-05	0.531092	RGC_RA__BIN	UKB_Freeze_450_EUR	ADD-WGR-FIRTH
DSG3(ENSG00000134757).GENE.M3.1	18	31447877	ref	M3.1	1.61666	1.08775	2.40275	0.0175021	0.00186271	0.202174	RGC_RA__BIN	UKB_Freeze_450_EUR	ADD-WGR-FIRTH
HSF2(ENSG00000025156).GENE.M3.1	6	122399737	ref	M3.1	2.2613	1.15331	4.43375	0.0175407	0.000294805	0.343529	RGC_RA__BIN	UKB_Freeze_450_EUR	ADD-WGR-FIRTH
TRADD(ENSG00000102871).GENE.M3.1	16	67154648	ref	M3.1	2.25401	1.15193	4.41049	0.0176476	0.000321157	0.342493	RGC_RA__BIN	UKB_Freeze_450_EUR	ADD-WGR-FIRTH
USP6NL(ENSG00000148429).GENE.M3.1	10	11462440	ref	M3.1	0.583069	0.373423	0.910413	0.017654	0.00168319	0.227348	RGC_RA__BIN	UKB_Freeze_450_EUR	ADD-WGR-FIRTH
HOXB7(ENSG00000260027).GENE.M3.1	17	48607841	ref	M3.1	1.27726	1.04348	1.56342	0.017665	0.00486511	0.103145	RGC_RA__BIN	UKB_Freeze_450_EUR	ADD-WGR-FIRTH
PDZD4(ENSG00000067840).GENE.M3.1	23	153803352	ref	M3.1	0.483321	0.265061	0.881301	0.0176814	0.000910768	0.306495	RGC_RA__BIN	UKB_Freeze_450_EUR	ADD-WGR-FIRTH
ZSCAN4(ENSG00000180532).GENE.M3.1	19	57676145	ref	M3.1	2.63118	1.18233	5.85548	0.0177724	0.000202576	0.408143	RGC_RA__BIN	UKB_Freeze_450_EUR	ADD-WGR-FIRTH
EIF3D(ENSG00000100353).GENE.M3.1	22	36510986	ref	M3.1	0.386174	0.175713	0.848717	0.017873	0.000675253	0.401761	RGC_RA__BIN	UKB_Freeze_450_EUR	ADD-WGR-FIRTH
CLEC19A(ENSG00000261210).GENE.M3.1	16	19285851	ref	M3.1	2.83536	1.1968	6.7173	0.0178751	0.000153167	0.440069	RGC_RA__BIN	UKB_Freeze_450_EUR	ADD-WGR-FIRTH
MT1F(ENSG00000198417).GENE.M3.1	16	56658058	ref	M3.1	2.83225	1.19612	6.70639	0.0179251	0.000164696	0.439798	RGC_RA__BIN	UKB_Freeze_450_EUR	ADD-WGR-FIRTH
AUP1(ENSG00000115307).GENE.M3.1	2	74526799	ref	M3.1	1.60408	1.08462	2.37232	0.0179416	0.00112323	0.199656	RGC_RA__BIN	UKB_Freeze_450_EUR	ADD-WGR-FIRTH
HOXC8(ENSG00000037965).GENE.M3.1	12	54009284	ref	M3.1	1.98493	1.12491	3.50245	0.0179717	0.000456207	0.28974	RGC_RA__BIN	UKB_Freeze_450_EUR	ADD-WGR-FIRTH
LPL(ENSG00000175445).GENE.M3.1	8	19939440	ref	M3.1	1.70127	1.09503	2.64315	0.0180881	0.000872888	0.224797	RGC_RA__BIN	UKB_Freeze_450_EUR	ADD-WGR-FIRTH
DNAJB7(ENSG00000172404).GENE.M3.1	22	40861064	ref	M3.1	1.33881	1.0511	1.70526	0.0180924	0.00338779	0.12344	RGC_RA__BIN	UKB_Freeze_450_EUR	ADD-WGR-FIRTH
COPS4(ENSG00000138663).GENE.M3.1	4	83035224	ref	M3.1	4.17661	1.27582	13.6728	0.01815	6.25844e-05	0.605068	RGC_RA__BIN	UKB_Freeze_450_EUR	ADD-WGR-FIRTH
OR51A7(ENSG00000176895).GENE.M3.1	11	4907369	ref	M3.1	0.230361	0.0679674	0.780761	0.0184056	0.000362331	0.622777	RGC_RA__BIN	UKB_Freeze_450_EUR	ADD-WGR-FIRTH
SH3RF1(ENSG00000154447).GENE.M3.1	4	169096518	ref	M3.1	1.25719	1.03914	1.521	0.0185249	0.00557166	0.0971895	RGC_RA__BIN	UKB_Freeze_450_EUR	ADD-WGR-FIRTH
ANKRD39(ENSG00000213337).GENE.M3.1	2	96848300	ref	M3.1	5.24455	1.31978	20.8408	0.0185669	4.44679e-05	0.703954	RGC_RA__BIN	UKB_Freeze_450_EUR	ADD-WGR-FIRTH
RTN4RL1(ENSG00000185924).GENE.M3.1	17	1936495	ref	M3.1	5.30434	1.3222	21.2797	0.0185722	3.62331e-05	0.708802	RGC_RA__BIN	UKB_Freeze_450_EUR	ADD-WGR-FIRTH
TOR3A(ENSG00000186283).GENE.M3.1	1	179082128	ref	M3.1	1.4745	1.06706	2.0375	0.0186049	0.00172437	0.165006	RGC_RA__BIN	UKB_Freeze_450_EUR	ADD-WGR-FIRTH
MET(ENSG00000105976).GENE.M3.1	7	116699084	ref	M3.1	0.745937	0.584331	0.952239	0.0186329	0.00464442	0.124581	RGC_RA__BIN	UKB_Freeze_450_EUR	ADD-WGR-FIRTH
C11orf68(ENSG00000175573).GENE.M3.1	11	65917458	ref	M3.1	0.114309	0.018751	0.696846	0.0186935	0.000255279	0.922292	RGC_RA__BIN	UKB_Freeze_450_EUR	ADD-WGR-FIRTH
ZNF571(ENSG00000180479).GENE.M3.1	19	37555868	ref	M3.1	1.32281	1.04769	1.67018	0.0186965	0.00353602	0.118969	RGC_RA__BIN	UKB_Freeze_450_EUR	ADD-WGR-FIRTH
FAM53B(ENSG00000189319).GENE.M3.1	10	124623241	ref	M3.1	1.92877	1.11535	3.33542	0.0187432	0.000502322	0.279453	RGC_RA__BIN	UKB_Freeze_450_EUR	ADD-WGR-FIRTH
TGM6(ENSG00000166948).GENE.M3.1	20	2380968	ref	M3.1	0.737324	0.571731	0.950879	0.0188708	0.00436938	0.129778	RGC_RA__BIN	UKB_Freeze_450_EUR	ADD-WGR-FIRTH
OPA1(ENSG00000198836).GENE.M3.1	3	193593377	ref	M3.1	1.37606	1.05411	1.79633	0.0188996	0.00267466	0.135984	RGC_RA__BIN	UKB_Freeze_450_EUR	ADD-WGR-FIRTH
MTA2(ENSG00000149480).GENE.M3.1	11	62593874	ref	M3.1	0.388912	0.176754	0.855719	0.018914	0.000650548	0.402349	RGC_RA__BIN	UKB_Freeze_450_EUR	ADD-WGR-FIRTH
BAK1(ENSG00000030110).GENE.M3.1	6	33573802	ref	M3.1	1.62564	1.08314	2.43986	0.0190037	0.000993116	0.207167	RGC_RA__BIN	UKB_Freeze_450_EUR	ADD-WGR-FIRTH
PKM(ENSG00000067225).GENE.M3.1	15	72199649	ref	M3.1	1.49697	1.0685	2.09727	0.0190236	0.00161896	0.17204	RGC_RA__BIN	UKB_Freeze_450_EUR	ADD-WGR-FIRTH
CHST1(ENSG00000175264).GENE.M3.1	11	45649687	ref	M3.1	2.23081	1.14061	4.36302	0.0190592	0.000311275	0.342252	RGC_RA__BIN	UKB_Freeze_450_EUR	ADD-WGR-FIRTH
ZNF586(ENSG00000083828).GENE.M3.1	19	57769842	ref	M3.1	1.53854	1.07314	2.20577	0.0190773	0.00137192	0.183802	RGC_RA__BIN	UKB_Freeze_450_EUR	ADD-WGR-FIRTH
TEX264(ENSG00000164081).GENE.M3.1	3	51674304	ref	M3.1	1.53757	1.07257	2.20415	0.0192205	0.00135051	0.18375	RGC_RA__BIN	UKB_Freeze_450_EUR	ADD-WGR-FIRTH
MDM1(ENSG00000111554).GENE.M3.1	12	68295253	ref	M3.1	1.2701	1.03969	1.55157	0.0192298	0.00502487	0.102131	RGC_RA__BIN	UKB_Freeze_450_EUR	ADD-WGR-FIRTH
WDR38(ENSG00000136918).GENE.M3.1	9	124853531	ref	M3.1	1.78598	1.09877	2.90301	0.0192848	0.000667018	0.247852	RGC_RA__BIN	UKB_Freeze_450_EUR	ADD-WGR-FIRTH
ZNF112(ENSG00000062370).GENE.M3.1	19	44327432	ref	M3.1	2.79287	1.18131	6.60298	0.0193096	0.000156461	0.439013	RGC_RA__BIN	UKB_Freeze_450_EUR	ADD-WGR-FIRTH
PLEKHA1(ENSG00000107679).GENE.M3.1	10	122393200	ref	M3.1	1.49194	1.06653	2.08703	0.019487	0.00165355	0.17126	RGC_RA__BIN	UKB_Freeze_450_EUR	ADD-WGR-FIRTH
MSC(ENSG00000178860).GENE.M3.1	8	71842660	ref	M3.1	0.11546	0.0188395	0.707606	0.0196022	0.000250338	0.924999	RGC_RA__BIN	UKB_Freeze_450_EUR	ADD-WGR-FIRTH
XRCC3(ENSG00000126215).GENE.M3.1	14	103698797	ref	M3.1	1.46262	1.0628	2.01285	0.019607	0.00183142	0.162923	RGC_RA__BIN	UKB_Freeze_450_EUR	ADD-WGR-FIRTH
TBX3(ENSG00000135111).GENE.M3.1	12	114671840	ref	M3.1	0.352862	0.147114	0.846362	0.0196134	0.000573141	0.44637	RGC_RA__BIN	UKB_Freeze_450_EUR	ADD-WGR-FIRTH
UBE2O(ENSG00000175931).GENE.M3.1	17	76390942	ref	M3.1	0.535206	0.316589	0.904785	0.0196233	0.0012698	0.267885	RGC_RA__BIN	UKB_Freeze_450_EUR	ADD-WGR-FIRTH
PSG4(ENSG00000243137).GENE.M3.1	19	43193371	ref	M3.1	1.80997	1.09951	2.9795	0.0196488	0.000564907	0.254313	RGC_RA__BIN	UKB_Freeze_450_EUR	ADD-WGR-FIRTH
GNL2(ENSG00000134697).GENE.M3.1	1	37566854	ref	M3.1	0.719684	0.545793	0.948978	0.0197487	0.00378306	0.141111	RGC_RA__BIN	UKB_Freeze_450_EUR	ADD-WGR-FIRTH
AGBL5(ENSG00000084693).GENE.M3.1	2	27052958	ref	M3.1	0.618194	0.412571	0.926299	0.0197524	0.00193023	0.206328	RGC_RA__BIN	UKB_Freeze_450_EUR	ADD-WGR-FIRTH
PITX3(ENSG00000107859).GENE.M3.1	10	102230513	ref	M3.1	2.31484	1.14238	4.69065	0.0198386	0.000275042	0.360327	RGC_RA__BIN	UKB_Freeze_450_EUR	ADD-WGR-FIRTH
TRPM4(ENSG00000130529).GENE.M3.1	19	49157866	ref	M3.1	1.21906	1.03184	1.44025	0.0198916	0.00772259	0.0850714	RGC_RA__BIN	UKB_Freeze_450_EUR	ADD-WGR-FIRTH
SNX20(ENSG00000167208).GENE.M3.1	16	50668014	ref	M3.1	1.91587	1.10816	3.31228	0.019931	0.000513851	0.279325	RGC_RA__BIN	UKB_Freeze_450_EUR	ADD-WGR-FIRTH
EVX2(ENSG00000174279).GENE.M3.1	2	176080106	ref	M3.1	0.59672	0.386331	0.921684	0.0199321	0.00171778	0.221817	RGC_RA__BIN	UKB_Freeze_450_EUR	ADD-WGR-FIRTH
GKAP1(ENSG00000165113).GENE.M3.1	9	83739696	ref	M3.1	1.77922	1.09525	2.8903	0.0199378	0.000695016	0.247549	RGC_RA__BIN	UKB_Freeze_450_EUR	ADD-WGR-FIRTH
KDM4D(ENSG00000186280).GENE.M3.1	11	94997372	ref	M3.1	5.09603	1.2917	20.1048	0.0200461	4.44679e-05	0.700268	RGC_RA__BIN	UKB_Freeze_450_EUR	ADD-WGR-FIRTH
RRS1(ENSG00000179041).GENE.M3.1	8	66429131	ref	M3.1	0.548512	0.33062	0.910004	0.0200675	0.00131427	0.25829	RGC_RA__BIN	UKB_Freeze_450_EUR	ADD-WGR-FIRTH
KMT2B(ENSG00000272333).GENE.M3.1	19	35718018	ref	M3.1	0.657609	0.461756	0.936533	0.0201555	0.00241279	0.180398	RGC_RA__BIN	UKB_Freeze_450_EUR	ADD-WGR-FIRTH
PLEKHF1(ENSG00000166289).GENE.M3.1	19	29673839	ref	M3.1	0.662415	0.467932	0.937729	0.0202047	0.00249514	0.177334	RGC_RA__BIN	UKB_Freeze_450_EUR	ADD-WGR-FIRTH
PAPSS2(ENSG00000198682).GENE.M3.1	10	87659981	ref	M3.1	0.748076	0.585556	0.955702	0.0202053	0.00473006	0.124973	RGC_RA__BIN	UKB_Freeze_450_EUR	ADD-WGR-FIRTH
ERCC6L2(ENSG00000182150).GENE.M3.1	9	95876005	ref	M3.1	1.45885	1.06062	2.00661	0.0202446	0.00180013	0.162655	RGC_RA__BIN	UKB_Freeze_450_EUR	ADD-WGR-FIRTH
CDH12(ENSG00000154162).GENE.M3.1	5	21751736	ref	M3.1	1.42942	1.0571	1.93289	0.0203067	0.00205705	0.153955	RGC_RA__BIN	UKB_Freeze_450_EUR	ADD-WGR-FIRTH
PDLIM7(ENSG00000196923).GENE.M3.1	5	177483643	ref	M3.1	0.716124	0.540082	0.949548	0.0203623	0.00363154	0.143948	RGC_RA__BIN	UKB_Freeze_450_EUR	ADD-WGR-FIRTH
ZCCHC5(ENSG00000179300).GENE.M3.1	23	78656992	ref	M3.1	0.150797	0.0304375	0.747099	0.0205006	0.000326098	0.816475	RGC_RA__BIN	UKB_Freeze_450_EUR	ADD-WGR-FIRTH
ADAM11(ENSG00000073670).GENE.M3.1	17	44759199	ref	M3.1	1.47893	1.06197	2.0596	0.0205707	0.00168649	0.16898	RGC_RA__BIN	UKB_Freeze_450_EUR	ADD-WGR-FIRTH
DMRT2(ENSG00000173253).GENE.M3.1	9	1051613	ref	M3.1	0.75587	0.596355	0.958051	0.0206505	0.00493593	0.120937	RGC_RA__BIN	UKB_Freeze_450_EUR	ADD-WGR-FIRTH
FADS3(ENSG00000221968).GENE.M3.1	11	61873813	ref	M3.1	5.09672	1.28213	20.2605	0.0207275	4.61148e-05	0.704133	RGC_RA__BIN	UKB_Freeze_450_EUR	ADD-WGR-FIRTH
ZNRF1(ENSG00000186187).GENE.M3.1	16	74999671	ref	M3.1	2.41513	1.14396	5.09881	0.020737	0.000230574	0.381259	RGC_RA__BIN	UKB_Freeze_450_EUR	ADD-WGR-FIRTH
RNF114(ENSG00000124226).GENE.M3.1	20	49936412	ref	M3.1	0.117067	0.0189898	0.721681	0.0208084	0.000222339	0.927997	RGC_RA__BIN	UKB_Freeze_450_EUR	ADD-WGR-FIRTH
DOCK5(ENSG00000147459).GENE.M3.1	8	25184908	ref	M3.1	0.849035	0.738989	0.975469	0.0208528	0.0136352	0.0708266	RGC_RA__BIN	UKB_Freeze_450_EUR	ADD-WGR-FIRTH
FKBP6(ENSG00000077800).GENE.M3.1	7	73328272	ref	M3.1	1.72108	1.08581	2.72803	0.0208748	0.000777364	0.235019	RGC_RA__BIN	UKB_Freeze_450_EUR	ADD-WGR-FIRTH
SLC9A5(ENSG00000135740).GENE.M3.1	16	67249014	ref	M3.1	1.46349	1.05942	2.02168	0.0208818	0.0017606	0.164851	RGC_RA__BIN	UKB_Freeze_450_EUR	ADD-WGR-FIRTH
TNFAIP1(ENSG00000109079).GENE.M3.1	17	28339521	ref	M3.1	1.66075	1.07987	2.55409	0.0208957	0.000899239	0.219609	RGC_RA__BIN	UKB_Freeze_450_EUR	ADD-WGR-FIRTH
ICAM4(ENSG00000105371).GENE.M3.1	19	10287012	ref	M3.1	1.64243	1.07772	2.50305	0.0209905	0.00095853	0.214968	RGC_RA__BIN	UKB_Freeze_450_EUR	ADD-WGR-FIRTH
RBM39(ENSG00000131051).GENE.M3.1	20	35704480	ref	M3.1	3.00339	1.18038	7.64195	0.0209996	0.000135051	0.476493	RGC_RA__BIN	UKB_Freeze_450_EUR	ADD-WGR-FIRTH
CCT6A(ENSG00000146731).GENE.M3.1	7	56051848	ref	M3.1	1.3023	1.04062	1.62978	0.0210046	0.00395599	0.114448	RGC_RA__BIN	UKB_Freeze_450_EUR	ADD-WGR-FIRTH
PEX11G(ENSG00000104883).GENE.M3.1	19	7477201	ref	M3.1	1.41101	1.05314	1.8905	0.021064	0.00212952	0.149255	RGC_RA__BIN	UKB_Freeze_450_EUR	ADD-WGR-FIRTH
HINT2(ENSG00000137133).GENE.M3.1	9	35813053	ref	M3.1	0.4268	0.206915	0.880354	0.0211702	0.000772423	0.369399	RGC_RA__BIN	UKB_Freeze_450_EUR	ADD-WGR-FIRTH
MYL6(ENSG00000092841).GENE.M3.1	12	56158401	ref	M3.1	1.30714	1.04089	1.64151	0.0211765	0.00383082	0.116211	RGC_RA__BIN	UKB_Freeze_450_EUR	ADD-WGR-FIRTH
MCM4(ENSG00000104738).GENE.M3.1	8	47961144	ref	M3.1	1.2067	1.02842	1.41588	0.0212468	0.00815738	0.0815637	RGC_RA__BIN	UKB_Freeze_450_EUR	ADD-WGR-FIRTH
STX18(ENSG00000168818).GENE.M3.1	4	4416148	ref	M3.1	1.6414	1.07671	2.50227	0.0212496	0.000938766	0.215128	RGC_RA__BIN	UKB_Freeze_450_EUR	ADD-WGR-FIRTH
STK16(ENSG00000115661).GENE.M3.1	2	219245999	ref	M3.1	1.5463	1.06699	2.24093	0.0213073	0.00128957	0.189301	RGC_RA__BIN	UKB_Freeze_450_EUR	ADD-WGR-FIRTH
FRS3(ENSG00000137218).GENE.M3.1	6	41770618	ref	M3.1	1.5071	1.06272	2.13728	0.0213765	0.00147732	0.178243	RGC_RA__BIN	UKB_Freeze_450_EUR	ADD-WGR-FIRTH
SYNE4(ENSG00000181392).GENE.M3.1	19	36003336	ref	M3.1	0.62796	0.422501	0.933333	0.0213807	0.00197306	0.20219	RGC_RA__BIN	UKB_Freeze_450_EUR	ADD-WGR-FIRTH
PRMT1(ENSG00000126457).GENE.M3.1	19	49677280	ref	M3.1	2.98017	1.17546	7.5557	0.0214179	0.000138344	0.474663	RGC_RA__BIN	UKB_Freeze_450_EUR	ADD-WGR-FIRTH
KDM4E(ENSG00000235268).GENE.M3.1	11	95025557	ref	M3.1	2.73577	1.15982	6.45313	0.0215284	0.000159755	0.43784	RGC_RA__BIN	UKB_Freeze_450_EUR	ADD-WGR-FIRTH
MRPS24(ENSG00000062582).GENE.M3.1	7	43866698	ref	M3.1	2.39896	1.13753	5.0592	0.0215369	0.000248691	0.380708	RGC_RA__BIN	UKB_Freeze_450_EUR	ADD-WGR-FIRTH
GNA13(ENSG00000120063).GENE.M3.1	17	65014256	ref	M3.1	0.582754	0.367704	0.923576	0.0215419	0.00145591	0.234947	RGC_RA__BIN	UKB_Freeze_450_EUR	ADD-WGR-FIRTH
IKZF1(ENSG00000185811).GENE.M3.1	7	50319061	ref	M3.1	0.39714	0.18057	0.873457	0.0216526	0.000670312	0.402135	RGC_RA__BIN	UKB_Freeze_450_EUR	ADD-WGR-FIRTH
ZBTB4(ENSG00000174282).GENE.M3.1	17	7461939	ref	M3.1	1.79186	1.08908	2.94814	0.0216835	0.000662077	0.254046	RGC_RA__BIN	UKB_Freeze_450_EUR	ADD-WGR-FIRTH
VPREB1(ENSG00000169575).GENE.M3.1	22	22244802	ref	M3.1	0.23672	0.0691693	0.810134	0.0217108	0.000362331	0.627726	RGC_RA__BIN	UKB_Freeze_450_EUR	ADD-WGR-FIRTH
MTHFSD(ENSG00000103248).GENE.M3.1	16	86532010	ref	M3.1	0.681811	0.491589	0.945638	0.0217402	0.00282124	0.166895	RGC_RA__BIN	UKB_Freeze_450_EUR	ADD-WGR-FIRTH
PCP4(ENSG00000183036).GENE.M3.1	21	39867501	ref	M3.1	4.99749	1.26437	19.7529	0.0217627	4.1174e-05	0.701219	RGC_RA__BIN	UKB_Freeze_450_EUR	ADD-WGR-FIRTH
RPS3A(ENSG00000145425).GENE.M3.1	4	151099652	ref	M3.1	2.18809	1.12048	4.27291	0.0218413	0.000307981	0.341469	RGC_RA__BIN	UKB_Freeze_450_EUR	ADD-WGR-FIRTH
CAMK2B(ENSG00000058404).GENE.M3.1	7	44220061	ref	M3.1	2.28514	1.12754	4.63123	0.0218473	0.000260219	0.360412	RGC_RA__BIN	UKB_Freeze_450_EUR	ADD-WGR-FIRTH
GRK6(ENSG00000198055).GENE.M3.1	5	177426845	ref	M3.1	1.34034	1.0434	1.72179	0.0218815	0.00310287	0.127779	RGC_RA__BIN	UKB_Freeze_450_EUR	ADD-WGR-FIRTH
ZNF74(ENSG00000185252).GENE.M3.1	22	20394284	ref	M3.1	1.69155	1.0792	2.65135	0.0218847	0.000836655	0.229303	RGC_RA__BIN	UKB_Freeze_450_EUR	ADD-WGR-FIRTH
FUT3(ENSG00000171124).GENE.M3.1	19	5843753	ref	M3.1	2.38648	1.13313	5.02615	0.0220881	0.000248691	0.380025	RGC_RA__BIN	UKB_Freeze_450_EUR	ADD-WGR-FIRTH
EIF4E1B(ENSG00000175766).GENE.M3.1	5	176642787	ref	M3.1	1.17858	1.0238	1.35674	0.0221671	0.0107036	0.0718282	RGC_RA__BIN	UKB_Freeze_450_EUR	ADD-WGR-FIRTH
C5orf63(ENSG00000164241).GENE.M3.1	5	127047669	ref	M3.1	2.71882	1.15306	6.41076	0.0222902	0.000156461	0.43765	RGC_RA__BIN	UKB_Freeze_450_EUR	ADD-WGR-FIRTH
SCP2D1(ENSG00000132631).GENE.M3.1	20	18813815	ref	M3.1	1.17949	1.02378	1.35888	0.0222954	0.010725	0.0722365	RGC_RA__BIN	UKB_Freeze_450_EUR	ADD-WGR-FIRTH
RHEB(ENSG00000106615).GENE.M3.1	7	151467118	ref	M3.1	7.34874	1.32689	40.6996	0.0223816	2.14105e-05	0.873327	RGC_RA__BIN	UKB_Freeze_450_EUR	ADD-WGR-FIRTH
GABRR2(ENSG00000111886).GENE.M3.1	6	89257669	ref	M3.1	1.75741	1.08323	2.85117	0.022384	0.000706545	0.246888	RGC_RA__BIN	UKB_Freeze_450_EUR	ADD-WGR-FIRTH
HECTD2(ENSG00000165338).GENE.M3.1	10	91410438	ref	M3.1	0.42881	0.207292	0.887048	0.0224221	0.000747719	0.370867	RGC_RA__BIN	UKB_Freeze_450_EUR	ADD-WGR-FIRTH
HACE1(ENSG00000085382).GENE.M3.1	6	104729661	ref	M3.1	0.630263	0.424005	0.936855	0.0224612	0.00199282	0.202245	RGC_RA__BIN	UKB_Freeze_450_EUR	ADD-WGR-FIRTH
KLK1(ENSG00000167748).GENE.M3.1	19	50819193	ref	M3.1	2.52177	1.13766	5.58983	0.0227537	0.00020587	0.406123	RGC_RA__BIN	UKB_Freeze_450_EUR	ADD-WGR-FIRTH
C9orf172(ENSG00000232434).GENE.M3.1	9	136844414	ref	M3.1	2.35582	1.12672	4.92573	0.0227863	0.000261866	0.376324	RGC_RA__BIN	UKB_Freeze_450_EUR	ADD-WGR-FIRTH
RFC4(ENSG00000163918).GENE.M3.1	3	186789968	ref	M3.1	0.675794	0.482227	0.947059	0.0228537	0.00260549	0.172184	RGC_RA__BIN	UKB_Freeze_450_EUR	ADD-WGR-FIRTH
NEIL3(ENSG00000109674).GENE.M3.1	4	177309953	ref	M3.1	1.216	1.02748	1.43911	0.0228842	0.00743602	0.0859499	RGC_RA__BIN	UKB_Freeze_450_EUR	ADD-WGR-FIRTH
SEZ6(ENSG00000063015).GENE.M3.1	17	28955948	ref	M3.1	1.16367	1.02121	1.326	0.0229123	0.0126009	0.0666303	RGC_RA__BIN	UKB_Freeze_450_EUR	ADD-WGR-FIRTH
IL15RA(ENSG00000134470).GENE.M3.1	10	5943638	ref	M3.1	1.5331	1.06065	2.21598	0.0230119	0.00133568	0.187966	RGC_RA__BIN	UKB_Freeze_450_EUR	ADD-WGR-FIRTH
AC096949.1(ENSG00000283495).GENE.M3.1	1	99861471	ref	M3.1	1.1479	1.01918	1.29287	0.0230239	0.0154929	0.0606812	RGC_RA__BIN	UKB_Freeze_450_EUR	ADD-WGR-FIRTH
AHCTF1(ENSG00000153207).GENE.M3.1	1	246840805	ref	M3.1	1.22724	1.0286	1.46424	0.0230263	0.00660924	0.0900877	RGC_RA__BIN	UKB_Freeze_450_EUR	ADD-WGR-FIRTH
PNISR(ENSG00000132424).GENE.M3.1	6	99400539	ref	M3.1	0.566817	0.347331	0.925	0.0230889	0.00136203	0.249881	RGC_RA__BIN	UKB_Freeze_450_EUR	ADD-WGR-FIRTH
PRSS46(ENSG00000261603).GENE.M3.1	3	46719998	ref	M3.1	1.97124	1.09754	3.54045	0.0231186	0.000459501	0.298777	RGC_RA__BIN	UKB_Freeze_450_EUR	ADD-WGR-FIRTH
CHURC1(ENSG00000258289).GENE.M3.1	14	64914414	ref	M3.1	1.22951	1.02864	1.46961	0.023197	0.00656313	0.0910133	RGC_RA__BIN	UKB_Freeze_450_EUR	ADD-WGR-FIRTH
CHAC1(ENSG00000128965).GENE.M3.1	15	40953457	ref	M3.1	1.3448	1.04122	1.73688	0.0232425	0.00293323	0.130537	RGC_RA__BIN	UKB_Freeze_450_EUR	ADD-WGR-FIRTH
C1orf35(ENSG00000143793).GENE.M3.1	1	228101130	ref	M3.1	2.16538	1.11106	4.22016	0.0232494	0.000334332	0.340454	RGC_RA__BIN	UKB_Freeze_450_EUR	ADD-WGR-FIRTH
LHFPL3(ENSG00000187416).GENE.M3.1	7	104328821	ref	M3.1	2.5073	1.13335	5.54688	0.0232718	0.000209164	0.405125	RGC_RA__BIN	UKB_Freeze_450_EUR	ADD-WGR-FIRTH
C6orf48(ENSG00000204387).GENE.M3.1	6	31837328	ref	M3.1	2.69618	1.14452	6.35145	0.0232841	0.000166343	0.437175	RGC_RA__BIN	UKB_Freeze_450_EUR	ADD-WGR-FIRTH
PAQR9(ENSG00000188582).GENE.M3.1	3	142962202	ref	M3.1	2.26251	1.11734	4.58136	0.0233179	0.000266807	0.359967	RGC_RA__BIN	UKB_Freeze_450_EUR	ADD-WGR-FIRTH
OLFML1(ENSG00000183801).GENE.M3.1	11	7485875	ref	M3.1	0.556107	0.334889	0.923454	0.0233465	0.00132086	0.25876	RGC_RA__BIN	UKB_Freeze_450_EUR	ADD-WGR-FIRTH
CALCB(ENSG00000175868).GENE.M3.1	11	14978335	ref	M3.1	2.94491	1.15737	7.49329	0.0234102	0.000126816	0.476504	RGC_RA__BIN	UKB_Freeze_450_EUR	ADD-WGR-FIRTH
SMIM8(ENSG00000111850).GENE.M3.1	6	87337031	ref	M3.1	0.567624	0.347855	0.926239	0.0234114	0.00134721	0.249838	RGC_RA__BIN	UKB_Freeze_450_EUR	ADD-WGR-FIRTH
NELFA(ENSG00000185049).GENE.M3.1	4	1983318	ref	M3.1	1.77655	1.08054	2.92091	0.0234949	0.000650548	0.253687	RGC_RA__BIN	UKB_Freeze_450_EUR	ADD-WGR-FIRTH
LIMK2(ENSG00000182541).GENE.M3.1	22	31212408	ref	M3.1	1.35714	1.04196	1.76767	0.0235247	0.00284924	0.134838	RGC_RA__BIN	UKB_Freeze_450_EUR	ADD-WGR-FIRTH
S100A2(ENSG00000196754).GENE.M3.1	1	153561438	ref	M3.1	1.8056	1.0826	3.01145	0.0235712	0.000627491	0.260989	RGC_RA__BIN	UKB_Freeze_450_EUR	ADD-WGR-FIRTH
SH3TC2(ENSG00000169247).GENE.M3.1	5	149004710	ref	M3.1	0.849177	0.737075	0.978327	0.0236172	0.0128315	0.0722344	RGC_RA__BIN	UKB_Freeze_450_EUR	ADD-WGR-FIRTH
VMA21(ENSG00000160131).GENE.M3.1	23	151396839	ref	M3.1	5.79674	1.2643	26.5777	0.0237091	1.64696e-05	0.776942	RGC_RA__BIN	UKB_Freeze_450_EUR	ADD-WGR-FIRTH
GPR152(ENSG00000175514).GENE.M3.1	11	67451311	ref	M3.1	1.96024	1.09364	3.51355	0.0237845	0.000443032	0.29774	RGC_RA__BIN	UKB_Freeze_450_EUR	ADD-WGR-FIRTH
PIFO(ENSG00000173947).GENE.M3.1	1	111346652	ref	M3.1	0.361768	0.149809	0.873622	0.0238015	0.000550084	0.449827	RGC_RA__BIN	UKB_Freeze_450_EUR	ADD-WGR-FIRTH
KLF12(ENSG00000118922).GENE.M3.1	13	73695489	ref	M3.1	0.31207	0.113594	0.857326	0.0239138	0.000452913	0.515618	RGC_RA__BIN	UKB_Freeze_450_EUR	ADD-WGR-FIRTH
PPP1R36(ENSG00000165807).GENE.M3.1	14	64549997	ref	M3.1	1.69598	1.07213	2.68283	0.0239688	0.000815244	0.233989	RGC_RA__BIN	UKB_Freeze_450_EUR	ADD-WGR-FIRTH
ZIC2(ENSG00000043355).GENE.M3.1	13	99982064	ref	M3.1	2.24477	1.11234	4.53008	0.0239986	0.000301393	0.35824	RGC_RA__BIN	UKB_Freeze_450_EUR	ADD-WGR-FIRTH
OPRPN(ENSG00000171199).GENE.M3.1	4	70399285	ref	M3.1	2.91198	1.15092	7.36771	0.0240242	0.000144932	0.473618	RGC_RA__BIN	UKB_Freeze_450_EUR	ADD-WGR-FIRTH
AGL(ENSG00000162688).GENE.M3.1	1	99851042	ref	M3.1	1.1457	1.01803	1.28938	0.0240473	0.0157367	0.0602809	RGC_RA__BIN	UKB_Freeze_450_EUR	ADD-WGR-FIRTH
WNT9B(ENSG00000158955).GENE.M3.1	17	46851638	ref	M3.1	0.693161	0.504164	0.953006	0.0240521	0.00286735	0.162431	RGC_RA__BIN	UKB_Freeze_450_EUR	ADD-WGR-FIRTH
SYCP2(ENSG00000196074).GENE.M3.1	20	59864310	ref	M3.1	0.499687	0.273468	0.91304	0.0240852	0.000956883	0.307555	RGC_RA__BIN	UKB_Freeze_450_EUR	ADD-WGR-FIRTH
ATXN7L3(ENSG00000087152).GENE.M3.1	17	44194262	ref	M3.1	3.28043	1.16843	9.20999	0.0241019	9.22297e-05	0.526701	RGC_RA__BIN	UKB_Freeze_450_EUR	ADD-WGR-FIRTH
C9orf50(ENSG00000179058).GENE.M3.1	9	129612346	ref	M3.1	2.90224	1.14781	7.33833	0.0243704	0.000135051	0.473288	RGC_RA__BIN	UKB_Freeze_450_EUR	ADD-WGR-FIRTH
THBS1(ENSG00000137801).GENE.M3.1	15	39581857	ref	M3.1	3.79171	1.18774	12.1045	0.0244183	7.24662e-05	0.592236	RGC_RA__BIN	UKB_Freeze_450_EUR	ADD-WGR-FIRTH
SLAIN2(ENSG00000109171).GENE.M3.1	4	48341739	ref	M3.1	1.63554	1.06542	2.51076	0.0244661	0.000922297	0.218682	RGC_RA__BIN	UKB_Freeze_450_EUR	ADD-WGR-FIRTH
HKDC1(ENSG00000156510).GENE.M3.1	10	69220435	ref	M3.1	0.847569	0.733839	0.978926	0.0244679	0.0125515	0.0735132	RGC_RA__BIN	UKB_Freeze_450_EUR	ADD-WGR-FIRTH
PDLIM5(ENSG00000163110).GENE.M3.1	4	94455288	ref	M3.1	1.13558	1.01648	1.26864	0.0245052	0.0178217	0.056532	RGC_RA__BIN	UKB_Freeze_450_EUR	ADD-WGR-FIRTH
SNX10(ENSG00000086300).GENE.M3.1	7	26346442	ref	M3.1	2.07398	1.09811	3.91708	0.0245476	0.000373859	0.324433	RGC_RA__BIN	UKB_Freeze_450_EUR	ADD-WGR-FIRTH
ABCA2(ENSG00000107331).GENE.M3.1	9	137007928	ref	M3.1	2.34749	1.1152	4.94147	0.0246354	0.000245397	0.37976	RGC_RA__BIN	UKB_Freeze_450_EUR	ADD-WGR-FIRTH
RHBDF2(ENSG00000129667).GENE.M3.1	17	76471632	ref	M3.1	1.1893	1.02224	1.38365	0.0247778	0.00930367	0.0772275	RGC_RA__BIN	UKB_Freeze_450_EUR	ADD-WGR-FIRTH
EIF2AK4(ENSG00000128829).GENE.M3.1	15	39934195	ref	M3.1	1.28807	1.03261	1.60672	0.0248012	0.00404493	0.112784	RGC_RA__BIN	UKB_Freeze_450_EUR	ADD-WGR-FIRTH
S100A1(ENSG00000160678).GENE.M3.1	1	153628072	ref	M3.1	0.570859	0.349728	0.931812	0.0249314	0.00139497	0.249999	RGC_RA__BIN	UKB_Freeze_450_EUR	ADD-WGR-FIRTH
TMEM156(ENSG00000121895).GENE.M3.1	4	38971069	ref	M3.1	0.122929	0.0196753	0.768044	0.024944	0.000247044	0.934834	RGC_RA__BIN	UKB_Freeze_450_EUR	ADD-WGR-FIRTH
DCTN4(ENSG00000132912).GENE.M3.1	5	150711148	ref	M3.1	0.590504	0.372559	0.935947	0.0249836	0.00152838	0.234995	RGC_RA__BIN	UKB_Freeze_450_EUR	ADD-WGR-FIRTH
ANKRD12(ENSG00000101745).GENE.M3.1	18	9182432	ref	M3.1	1.30327	1.03349	1.64348	0.0252	0.00370071	0.118338	RGC_RA__BIN	UKB_Freeze_450_EUR	ADD-WGR-FIRTH
DNAJC8(ENSG00000126698).GENE.M3.1	1	28201247	ref	M3.1	2.47515	1.11918	5.47399	0.0252212	0.000200929	0.40496	RGC_RA__BIN	UKB_Freeze_450_EUR	ADD-WGR-FIRTH
UBE2U(ENSG00000177414).GENE.M3.1	1	64204050	ref	M3.1	1.79197	1.0751	2.98685	0.0252378	0.000634079	0.260671	RGC_RA__BIN	UKB_Freeze_450_EUR	ADD-WGR-FIRTH
GABRA2(ENSG00000151834).GENE.M3.1	4	46250307	ref	M3.1	0.122714	0.0195338	0.770911	0.0252566	0.000225633	0.937626	RGC_RA__BIN	UKB_Freeze_450_EUR	ADD-WGR-FIRTH
BMPR1B(ENSG00000138696).GENE.M3.1	4	95051699	ref	M3.1	1.35186	1.03809	1.76047	0.0252618	0.00279489	0.134748	RGC_RA__BIN	UKB_Freeze_450_EUR	ADD-WGR-FIRTH
KIF7(ENSG00000166813).GENE.M3.1	15	89628418	ref	M3.1	0.836602	0.715478	0.978231	0.0253659	0.010641	0.079796	RGC_RA__BIN	UKB_Freeze_450_EUR	ADD-WGR-FIRTH
FJX1(ENSG00000179431).GENE.M3.1	11	35618636	ref	M3.1	3.24613	1.15444	9.12763	0.0255995	9.05827e-05	0.527481	RGC_RA__BIN	UKB_Freeze_450_EUR	ADD-WGR-FIRTH
SLC22A5(ENSG00000197375).GENE.M3.1	5	132369972	ref	M3.1	0.749717	0.582156	0.965507	0.0256189	0.00435291	0.129062	RGC_RA__BIN	UKB_Freeze_450_EUR	ADD-WGR-FIRTH
TMEM219(ENSG00000149932).GENE.M3.1	16	29963143	ref	M3.1	0.244167	0.070743	0.842735	0.0257028	0.000329392	0.632052	RGC_RA__BIN	UKB_Freeze_450_EUR	ADD-WGR-FIRTH
ANHX(ENSG00000227059).GENE.M3.1	12	133218884	ref	M3.1	2.46143	1.1154	5.43184	0.025722	0.000215752	0.403852	RGC_RA__BIN	UKB_Freeze_450_EUR	ADD-WGR-FIRTH
CD86(ENSG00000114013).GENE.M3.1	3	122055489	ref	M3.1	2.13569	1.09633	4.16037	0.0257277	0.000317863	0.340218	RGC_RA__BIN	UKB_Freeze_450_EUR	ADD-WGR-FIRTH
N4BP2(ENSG00000078177).GENE.M3.1	4	40097340	ref	M3.1	0.616545	0.403058	0.943107	0.0257433	0.00174248	0.216866	RGC_RA__BIN	UKB_Freeze_450_EUR	ADD-WGR-FIRTH
SLC25A36(ENSG00000114120).GENE.M3.1	3	140942054	ref	M3.1	1.39358	1.04095	1.86566	0.0257754	0.00303864	0.14885	RGC_RA__BIN	UKB_Freeze_450_EUR	ADD-WGR-FIRTH
ATP5L2(ENSG00000249222).GENE.M3.1	22	42639971	ref	M3.1	2.46005	1.11411	5.432	0.0259252	0.00024375	0.404153	RGC_RA__BIN	UKB_Freeze_450_EUR	ADD-WGR-FIRTH
C19orf12(ENSG00000131943).GENE.M3.1	19	29702711	ref	M3.1	1.94296	1.0828	3.48644	0.025972	0.000438091	0.298305	RGC_RA__BIN	UKB_Freeze_450_EUR	ADD-WGR-FIRTH
TAOK1(ENSG00000160551).GENE.M3.1	17	29451548	ref	M3.1	1.62815	1.06006	2.50068	0.025991	0.000935472	0.218943	RGC_RA__BIN	UKB_Freeze_450_EUR	ADD-WGR-FIRTH
AMPD3(ENSG00000133805).GENE.M3.1	11	10451021	ref	M3.1	0.85861	0.75072	0.982006	0.0260816	0.0144043	0.0685126	RGC_RA__BIN	UKB_Freeze_450_EUR	ADD-WGR-FIRTH
TIGIT(ENSG00000181847).GENE.M3.1	3	114293860	ref	M3.1	0.124235	0.0197423	0.781796	0.0262659	0.000225633	0.938495	RGC_RA__BIN	UKB_Freeze_450_EUR	ADD-WGR-FIRTH
FOXN3(ENSG00000053254).GENE.M3.1	14	89162413	ref	M3.1	0.436995	0.21053	0.907067	0.026301	0.000691722	0.372606	RGC_RA__BIN	UKB_Freeze_450_EUR	ADD-WGR-FIRTH
TRPS1(ENSG00000104447).GENE.M3.1	8	115414022	ref	M3.1	0.70322	0.515347	0.959584	0.0264117	0.00300735	0.158589	RGC_RA__BIN	UKB_Freeze_450_EUR	ADD-WGR-FIRTH
ATOH1(ENSG00000172238).GENE.M3.1	4	93828926	ref	M3.1	2.21197	1.09725	4.45915	0.0264576	0.000301393	0.357697	RGC_RA__BIN	UKB_Freeze_450_EUR	ADD-WGR-FIRTH
MED30(ENSG00000164758).GENE.M3.1	8	117520876	ref	M3.1	0.247469	0.0720752	0.849679	0.0265015	0.000359037	0.629386	RGC_RA__BIN	UKB_Freeze_450_EUR	ADD-WGR-FIRTH
TMEM222(ENSG00000186501).GENE.M3.1	1	27322197	ref	M3.1	2.21137	1.09696	4.45792	0.026508	0.000311275	0.357695	RGC_RA__BIN	UKB_Freeze_450_EUR	ADD-WGR-FIRTH
IQGAP3(ENSG00000183856).GENE.M3.1	1	156526485	ref	M3.1	1.20654	1.02213	1.42421	0.02651	0.0076073	0.0846253	RGC_RA__BIN	UKB_Freeze_450_EUR	ADD-WGR-FIRTH
NETO2(ENSG00000171208).GENE.M3.1	16	47083220	ref	M3.1	0.60196	0.384408	0.942632	0.0265444	0.00161072	0.228823	RGC_RA__BIN	UKB_Freeze_450_EUR	ADD-WGR-FIRTH
CD19(ENSG00000177455).GENE.M3.1	16	28932000	ref	M3.1	1.89007	1.07625	3.31926	0.0267108	0.000499028	0.287316	RGC_RA__BIN	UKB_Freeze_450_EUR	ADD-WGR-FIRTH
HSPBAP1(ENSG00000169087).GENE.M3.1	3	122740344	ref	M3.1	0.463763	0.235011	0.915175	0.0267225	0.000792187	0.346813	RGC_RA__BIN	UKB_Freeze_450_EUR	ADD-WGR-FIRTH
NBL1(ENSG00000158747).GENE.M3.1	1	19643311	ref	M3.1	1.81305	1.07067	3.07019	0.0268264	0.00058467	0.268745	RGC_RA__BIN	UKB_Freeze_450_EUR	ADD-WGR-FIRTH
TUBGCP4(ENSG00000137822).GENE.M3.1	15	43371354	ref	M3.1	0.507055	0.277887	0.925214	0.0268779	0.00101288	0.306845	RGC_RA__BIN	UKB_Freeze_450_EUR	ADD-WGR-FIRTH
SLC22A12(ENSG00000197891).GENE.M3.1	11	64591556	ref	M3.1	0.694173	0.502434	0.959084	0.0268794	0.00277018	0.16493	RGC_RA__BIN	UKB_Freeze_450_EUR	ADD-WGR-FIRTH
ANKRD34B(ENSG00000189127).GENE.M3.1	5	80558474	ref	M3.1	0.124664	0.0197203	0.788072	0.0268899	0.000222339	0.940818	RGC_RA__BIN	UKB_Freeze_450_EUR	ADD-WGR-FIRTH
CLDN22(ENSG00000177300).GENE.M3.1	4	183319555	ref	M3.1	0.406373	0.183034	0.902232	0.0269126	0.000609374	0.406946	RGC_RA__BIN	UKB_Freeze_450_EUR	ADD-WGR-FIRTH
DOCK4(ENSG00000128512).GENE.M3.1	7	111728273	ref	M3.1	1.14464	1.01554	1.29016	0.0269273	0.0153431	0.061057	RGC_RA__BIN	UKB_Freeze_450_EUR	ADD-WGR-FIRTH
SHPK(ENSG00000197417).GENE.M3.1	17	3610559	ref	M3.1	0.834458	0.710856	0.979552	0.0269288	0.0101403	0.0817938	RGC_RA__BIN	UKB_Freeze_450_EUR	ADD-WGR-FIRTH
SIX6(ENSG00000184302).GENE.M3.1	14	60509398	ref	M3.1	0.804255	0.66309	0.975471	0.0269555	0.00710004	0.0984735	RGC_RA__BIN	UKB_Freeze_450_EUR	ADD-WGR-FIRTH
FADS6(ENSG00000172782).GENE.M3.1	17	74878330	ref	M3.1	3.15873	1.13895	8.76037	0.0271088	0.000118581	0.520452	RGC_RA__BIN	UKB_Freeze_450_EUR	ADD-WGR-FIRTH
ST5(ENSG00000166444).GENE.M3.1	11	8694095	ref	M3.1	1.43051	1.04132	1.96515	0.027112	0.00185612	0.162013	RGC_RA__BIN	UKB_Freeze_450_EUR	ADD-WGR-FIRTH
LRRC43(ENSG00000158113).GENE.M3.1	12	122183144	ref	M3.1	1.21894	1.02263	1.45294	0.027126	0.00662901	0.0895977	RGC_RA__BIN	UKB_Freeze_450_EUR	ADD-WGR-FIRTH
DLGAP1(ENSG00000170579).GENE.M3.1	18	3499184	ref	M3.1	0.697678	0.50692	0.960221	0.0271712	0.00274383	0.162965	RGC_RA__BIN	UKB_Freeze_450_EUR	ADD-WGR-FIRTH
MED19(ENSG00000156603).GENE.M3.1	11	57704037	ref	M3.1	2.11369	1.08758	4.10793	0.0272723	0.000335979	0.339028	RGC_RA__BIN	UKB_Freeze_450_EUR	ADD-WGR-FIRTH
PPM1H(ENSG00000111110).GENE.M3.1	12	62648488	ref	M3.1	0.585112	0.363521	0.941778	0.0273156	0.00142297	0.242844	RGC_RA__BIN	UKB_Freeze_450_EUR	ADD-WGR-FIRTH
NCAN(ENSG00000130287).GENE.M3.1	19	19216953	ref	M3.1	0.318377	0.115176	0.880081	0.0273699	0.000421621	0.518774	RGC_RA__BIN	UKB_Freeze_450_EUR	ADD-WGR-FIRTH
RCAN3(ENSG00000117602).GENE.M3.1	1	24514372	ref	M3.1	0.538635	0.310695	0.933801	0.0275285	0.00113475	0.280732	RGC_RA__BIN	UKB_Freeze_450_EUR	ADD-WGR-FIRTH
FAIM(ENSG00000158234).GENE.M3.1	3	138610957	ref	M3.1	1.74495	1.06337	2.86341	0.0275873	0.000695016	0.252702	RGC_RA__BIN	UKB_Freeze_450_EUR	ADD-WGR-FIRTH
ATP6V0A1(ENSG00000033627).GENE.M3.1	17	42460894	ref	M3.1	1.40194	1.03778	1.89387	0.0276912	0.0020554	0.153457	RGC_RA__BIN	UKB_Freeze_450_EUR	ADD-WGR-FIRTH
ZNF682(ENSG00000197124).GENE.M3.1	19	19997240	ref	M3.1	2.04396	1.08149	3.86295	0.0277227	0.000347508	0.324773	RGC_RA__BIN	UKB_Freeze_450_EUR	ADD-WGR-FIRTH
ZFP91(ENSG00000186660).GENE.M3.1	11	58579281	ref	M3.1	3.1621	1.13395	8.81773	0.0277913	9.88175e-05	0.523238	RGC_RA__BIN	UKB_Freeze_450_EUR	ADD-WGR-FIRTH
CT45A9(ENSG00000270946).GENE.M3.1	23	135863970	ref	M3.1	4.65654	1.18247	18.3373	0.027833	3.29392e-05	0.699332	RGC_RA__BIN	UKB_Freeze_450_EUR	ADD-WGR-FIRTH
CSE1L(ENSG00000124207).GENE.M3.1	20	49058463	ref	M3.1	0.488571	0.257875	0.925648	0.0280248	0.000884416	0.326031	RGC_RA__BIN	UKB_Freeze_450_EUR	ADD-WGR-FIRTH
ZNF720(ENSG00000197302).GENE.M3.1	16	31713432	ref	M3.1	3.14	1.13125	8.71566	0.0280403	0.00011364	0.520877	RGC_RA__BIN	UKB_Freeze_450_EUR	ADD-WGR-FIRTH
LDHB(ENSG00000111716).GENE.M3.1	12	21635541	ref	M3.1	2.0342	1.07897	3.83512	0.0281718	0.000370566	0.323526	RGC_RA__BIN	UKB_Freeze_450_EUR	ADD-WGR-FIRTH
RPL37(ENSG00000145592).GENE.M3.1	5	40832487	ref	M3.1	3.13289	1.12994	8.68633	0.0281818	0.000110346	0.520313	RGC_RA__BIN	UKB_Freeze_450_EUR	ADD-WGR-FIRTH
CNOT1(ENSG00000125107).GENE.M3.1	16	58520957	ref	M3.1	1.40547	1.03697	1.90493	0.0282379	0.00203893	0.155141	RGC_RA__BIN	UKB_Freeze_450_EUR	ADD-WGR-FIRTH
SPAG7(ENSG00000091640).GENE.M3.1	17	4959533	ref	M3.1	1.91964	1.07134	3.43964	0.028412	0.000462795	0.29757	RGC_RA__BIN	UKB_Freeze_450_EUR	ADD-WGR-FIRTH
PKMYT1(ENSG00000127564).GENE.M3.1	16	2968316	ref	M3.1	1.49286	1.04324	2.13628	0.0284187	0.00143121	0.182845	RGC_RA__BIN	UKB_Freeze_450_EUR	ADD-WGR-FIRTH
CDC40(ENSG00000168438).GENE.M3.1	6	110180444	ref	M3.1	1.16954	1.01667	1.34538	0.0284255	0.0110741	0.0714663	RGC_RA__BIN	UKB_Freeze_450_EUR	ADD-WGR-FIRTH
IQCJ(ENSG00000214216).GENE.M3.1	3	159069432	ref	M3.1	4.50607	1.17218	17.3221	0.0284374	5.59966e-05	0.687032	RGC_RA__BIN	UKB_Freeze_450_EUR	ADD-WGR-FIRTH
TRIM44(ENSG00000166326).GENE.M3.1	11	35663111	ref	M3.1	6.54631	1.21812	35.1805	0.0285287	2.96452e-05	0.85797	RGC_RA__BIN	UKB_Freeze_450_EUR	ADD-WGR-FIRTH
LSM5(ENSG00000106355).GENE.M3.1	7	32487260	ref	M3.1	2.80993	1.11438	7.08527	0.0285624	0.000131757	0.471876	RGC_RA__BIN	UKB_Freeze_450_EUR	ADD-WGR-FIRTH
TKTL2(ENSG00000151005).GENE.M3.1	4	163471853	ref	M3.1	1.2303	1.02191	1.48119	0.0286101	0.00598834	0.09469	RGC_RA__BIN	UKB_Freeze_450_EUR	ADD-WGR-FIRTH
GALNT11(ENSG00000178234).GENE.M3.1	7	152094227	ref	M3.1	0.849555	0.734152	0.983098	0.028611	0.0123341	0.0744894	RGC_RA__BIN	UKB_Freeze_450_EUR	ADD-WGR-FIRTH
CYP3A43(ENSG00000021461).GENE.M3.1	7	99828115	ref	M3.1	0.747219	0.575588	0.970029	0.028633	0.00414045	0.133149	RGC_RA__BIN	UKB_Freeze_450_EUR	ADD-WGR-FIRTH
AIMP2(ENSG00000106305).GENE.M3.1	7	6009363	ref	M3.1	0.635381	0.423261	0.953807	0.028659	0.00193023	0.207267	RGC_RA__BIN	UKB_Freeze_450_EUR	ADD-WGR-FIRTH
EIF3I(ENSG00000084623).GENE.M3.1	1	32222441	ref	M3.1	1.87203	1.0675	3.28288	0.0286768	0.000505616	0.286586	RGC_RA__BIN	UKB_Freeze_450_EUR	ADD-WGR-FIRTH
NMRAL1(ENSG00000153406).GENE.M3.1	16	4461779	ref	M3.1	1.55426	1.04699	2.3073	0.0286865	0.00121051	0.201575	RGC_RA__BIN	UKB_Freeze_450_EUR	ADD-WGR-FIRTH
ZNF157(ENSG00000147117).GENE.M3.1	23	47370668	ref	M3.1	2.18566	1.08426	4.40587	0.0288046	0.000148226	0.35767	RGC_RA__BIN	UKB_Freeze_450_EUR	ADD-WGR-FIRTH
ZNF740(ENSG00000139651).GENE.M3.1	12	53181983	ref	M3.1	3.62511	1.14151	11.5123	0.0289288	7.41131e-05	0.589569	RGC_RA__BIN	UKB_Freeze_450_EUR	ADD-WGR-FIRTH
ACSS2(ENSG00000131069).GENE.M3.1	20	34876645	ref	M3.1	0.726746	0.545724	0.967815	0.0289773	0.00347343	0.146158	RGC_RA__BIN	UKB_Freeze_450_EUR	ADD-WGR-FIRTH
TESK2(ENSG00000070759).GENE.M3.1	1	45344839	ref	M3.1	1.431	1.03734	1.97406	0.0290136	0.00181165	0.164144	RGC_RA__BIN	UKB_Freeze_450_EUR	ADD-WGR-FIRTH
ZNF765(ENSG00000196417).GENE.M3.1	19	53398015	ref	M3.1	1.8296	1.06347	3.14764	0.0290891	0.000550084	0.276819	RGC_RA__BIN	UKB_Freeze_450_EUR	ADD-WGR-FIRTH
SRRM4(ENSG00000139767).GENE.M3.1	12	118981882	ref	M3.1	1.59486	1.0487	2.42547	0.0290903	0.000994763	0.213901	RGC_RA__BIN	UKB_Freeze_450_EUR	ADD-WGR-FIRTH
RAPGEF1(ENSG00000107263).GENE.M3.1	9	131579496	ref	M3.1	1.44188	1.0379	2.00309	0.0291277	0.00174907	0.16773	RGC_RA__BIN	UKB_Freeze_450_EUR	ADD-WGR-FIRTH
NDUFB7(ENSG00000099795).GENE.M3.1	19	14566132	ref	M3.1	0.526595	0.295885	0.937198	0.0292212	0.00103264	0.294119	RGC_RA__BIN	UKB_Freeze_450_EUR	ADD-WGR-FIRTH
GALNT9(ENSG00000182870).GENE.M3.1	12	132197106	ref	M3.1	1.28983	1.02605	1.62142	0.0292402	0.00387859	0.116735	RGC_RA__BIN	UKB_Freeze_450_EUR	ADD-WGR-FIRTH
CD70(ENSG00000125726).GENE.M3.1	19	6583299	ref	M3.1	2.79859	1.10929	7.06047	0.0292844	0.000133404	0.47215	RGC_RA__BIN	UKB_Freeze_450_EUR	ADD-WGR-FIRTH
RPP40(ENSG00000124787).GENE.M3.1	6	4995077	ref	M3.1	1.48106	1.04023	2.10872	0.0293513	0.0014592	0.18027	RGC_RA__BIN	UKB_Freeze_450_EUR	ADD-WGR-FIRTH
SLC29A4(ENSG00000164638).GENE.M3.1	7	5287816	ref	M3.1	0.798635	0.652352	0.977719	0.0293875	0.00655325	0.103226	RGC_RA__BIN	UKB_Freeze_450_EUR	ADD-WGR-FIRTH
NPIPA8(ENSG00000214940).GENE.M3.1	16	18317967	ref	M3.1	6.56077	1.20586	35.6955	0.0295136	2.30574e-05	0.864259	RGC_RA__BIN	UKB_Freeze_450_EUR	ADD-WGR-FIRTH
RNASEL(ENSG00000135828).GENE.M3.1	1	182575391	ref	M3.1	0.768178	0.605654	0.974315	0.0296671	0.00498864	0.121284	RGC_RA__BIN	UKB_Freeze_450_EUR	ADD-WGR-FIRTH
SLC5A9(ENSG00000117834).GENE.M3.1	1	48222736	ref	M3.1	1.28252	1.02472	1.60517	0.0297617	0.00404328	0.114495	RGC_RA__BIN	UKB_Freeze_450_EUR	ADD-WGR-FIRTH
RIOK1(ENSG00000124784).GENE.M3.1	6	7390002	ref	M3.1	0.568085	0.341113	0.946081	0.029784	0.00122204	0.260238	RGC_RA__BIN	UKB_Freeze_450_EUR	ADD-WGR-FIRTH
TMEM126B(ENSG00000171204).GENE.M3.1	11	85628607	ref	M3.1	0.655202	0.447324	0.959685	0.0299096	0.00207681	0.194729	RGC_RA__BIN	UKB_Freeze_450_EUR	ADD-WGR-FIRTH
AMY2B(ENSG00000240038).GENE.M3.1	1	103571602	ref	M3.1	1.20422	1.01816	1.42427	0.0299933	0.00741955	0.0856285	RGC_RA__BIN	UKB_Freeze_450_EUR	ADD-WGR-FIRTH
CLEC18A(ENSG00000157322).GENE.M3.1	16	69951366	ref	M3.1	1.69498	1.05218	2.73049	0.0300795	0.000701604	0.243275	RGC_RA__BIN	UKB_Freeze_450_EUR	ADD-WGR-FIRTH
NDE1(ENSG00000072864).GENE.M3.1	16	15664778	ref	M3.1	1.63879	1.04848	2.56145	0.0301789	0.000836655	0.227869	RGC_RA__BIN	UKB_Freeze_450_EUR	ADD-WGR-FIRTH
OLFML2A(ENSG00000185585).GENE.M3.1	9	124777270	ref	M3.1	1.18764	1.0166	1.38745	0.0301972	0.00878323	0.0793394	RGC_RA__BIN	UKB_Freeze_450_EUR	ADD-WGR-FIRTH
WDR70(ENSG00000082068).GENE.M3.1	5	37379367	ref	M3.1	1.48374	1.03839	2.12009	0.0302482	0.0014592	0.182093	RGC_RA__BIN	UKB_Freeze_450_EUR	ADD-WGR-FIRTH
CSNK1G3(ENSG00000151292).GENE.M3.1	5	123545663	ref	M3.1	1.70318	1.05203	2.75733	0.030286	0.000713133	0.245805	RGC_RA__BIN	UKB_Freeze_450_EUR	ADD-WGR-FIRTH
LONP1(ENSG00000196365).GENE.M3.1	19	5692031	ref	M3.1	1.14076	1.0126	1.28513	0.0303164	0.0156082	0.0608021	RGC_RA__BIN	UKB_Freeze_450_EUR	ADD-WGR-FIRTH
ANKRD13C(ENSG00000118454).GENE.M3.1	1	70262716	ref	M3.1	2.01187	1.06841	3.78848	0.0303972	0.000377153	0.322913	RGC_RA__BIN	UKB_Freeze_450_EUR	ADD-WGR-FIRTH
OR10R2(ENSG00000198965).GENE.M3.1	1	158479877	ref	M3.1	0.730887	0.550253	0.970818	0.0304303	0.00338944	0.144839	RGC_RA__BIN	UKB_Freeze_450_EUR	ADD-WGR-FIRTH
YBX2(ENSG00000006047).GENE.M3.1	17	7288787	ref	M3.1	1.96037	1.06546	3.60692	0.0304797	0.000382094	0.311088	RGC_RA__BIN	UKB_Freeze_450_EUR	ADD-WGR-FIRTH
ABCA3(ENSG00000167972).GENE.M3.1	16	2276673	ref	M3.1	0.861664	0.752924	0.986108	0.030525	0.0141408	0.0688283	RGC_RA__BIN	UKB_Freeze_450_EUR	ADD-WGR-FIRTH
CORO2B(ENSG00000103647).GENE.M3.1	15	68579262	ref	M3.1	1.41473	1.03311	1.9373	0.0305361	0.00281136	0.160391	RGC_RA__BIN	UKB_Freeze_450_EUR	ADD-WGR-FIRTH
PAGE1(ENSG00000068985).GENE.M3.1	23	49687540	ref	M3.1	3.52406	1.12511	11.0381	0.0305935	6.09374e-05	0.582529	RGC_RA__BIN	UKB_Freeze_450_EUR	ADD-WGR-FIRTH
PRSS8(ENSG00000052344).GENE.M3.1	16	31132008	ref	M3.1	0.251699	0.0720765	0.878964	0.0306052	0.000321157	0.638026	RGC_RA__BIN	UKB_Freeze_450_EUR	ADD-WGR-FIRTH
LGI3(ENSG00000168481).GENE.M3.1	8	22148159	ref	M3.1	1.39714	1.03169	1.89203	0.0306457	0.00207681	0.154709	RGC_RA__BIN	UKB_Freeze_450_EUR	ADD-WGR-FIRTH
KCNIP1(ENSG00000182132).GENE.M3.1	5	170353876	ref	M3.1	2.07876	1.07056	4.03645	0.0306698	0.000329392	0.338575	RGC_RA__BIN	UKB_Freeze_450_EUR	ADD-WGR-FIRTH
MCOLN1(ENSG00000090674).GENE.M3.1	19	7522750	ref	M3.1	0.511425	0.278388	0.939535	0.0306985	0.000937119	0.310304	RGC_RA__BIN	UKB_Freeze_450_EUR	ADD-WGR-FIRTH
ANKH(ENSG00000154122).GENE.M3.1	5	14711196	ref	M3.1	1.85116	1.05877	3.23658	0.0307497	0.00050891	0.285059	RGC_RA__BIN	UKB_Freeze_450_EUR	ADD-WGR-FIRTH
C8A(ENSG00000157131).GENE.M3.1	1	56854901	ref	M3.1	0.770901	0.608796	0.976171	0.0307577	0.00497875	0.12045	RGC_RA__BIN	UKB_Freeze_450_EUR	ADD-WGR-FIRTH
MRPL27(ENSG00000108826).GENE.M3.1	17	50368091	ref	M3.1	1.60376	1.04471	2.46198	0.030775	0.000900886	0.218684	RGC_RA__BIN	UKB_Freeze_450_EUR	ADD-WGR-FIRTH
CAMKV(ENSG00000164076).GENE.M3.1	3	49859313	ref	M3.1	1.31406	1.02555	1.68374	0.0308181	0.00326427	0.12648	RGC_RA__BIN	UKB_Freeze_450_EUR	ADD-WGR-FIRTH
REM1(ENSG00000088320).GENE.M3.1	20	31476445	ref	M3.1	1.4018	1.03158	1.9049	0.0308774	0.00204882	0.156467	RGC_RA__BIN	UKB_Freeze_450_EUR	ADD-WGR-FIRTH
SIGLEC11(ENSG00000161640).GENE.M3.1	19	49949969	ref	M3.1	1.34601	1.02759	1.76308	0.0309592	0.00268125	0.137719	RGC_RA__BIN	UKB_Freeze_450_EUR	ADD-WGR-FIRTH
CINP(ENSG00000100865).GENE.M3.1	14	102348556	ref	M3.1	0.414954	0.18661	0.922706	0.0309854	0.000612668	0.407734	RGC_RA__BIN	UKB_Freeze_450_EUR	ADD-WGR-FIRTH
CD28(ENSG00000178562).GENE.M3.1	2	203706523	ref	M3.1	2.38091	1.08242	5.23707	0.0310147	0.000204223	0.402192	RGC_RA__BIN	UKB_Freeze_450_EUR	ADD-WGR-FIRTH
GPR176(ENSG00000166073).GENE.M3.1	15	39801131	ref	M3.1	1.53246	1.03943	2.25935	0.0311453	0.00121546	0.198066	RGC_RA__BIN	UKB_Freeze_450_EUR	ADD-WGR-FIRTH
PISD(ENSG00000241878).GENE.M3.1	22	31619611	ref	M3.1	1.45971	1.03485	2.059	0.0311511	0.00155473	0.175504	RGC_RA__BIN	UKB_Freeze_450_EUR	ADD-WGR-FIRTH
PIP5K1C(ENSG00000186111).GENE.M3.1	19	3633433	ref	M3.1	0.727194	0.54419	0.97174	0.0312573	0.0033565	0.147908	RGC_RA__BIN	UKB_Freeze_450_EUR	ADD-WGR-FIRTH
MFGE8(ENSG00000140545).GENE.M3.1	15	88899394	ref	M3.1	0.727693	0.544841	0.971912	0.0313246	0.00346026	0.147649	RGC_RA__BIN	UKB_Freeze_450_EUR	ADD-WGR-FIRTH
PTOV1(ENSG00000104960).GENE.M3.1	19	49850880	ref	M3.1	0.32625	0.117573	0.9053	0.0314744	0.000444679	0.520725	RGC_RA__BIN	UKB_Freeze_450_EUR	ADD-WGR-FIRTH
EXOSC7(ENSG00000075914).GENE.M3.1	3	44976277	ref	M3.1	0.473501	0.239554	0.935916	0.0315179	0.000816891	0.347646	RGC_RA__BIN	UKB_Freeze_450_EUR	ADD-WGR-FIRTH
GSTM3(ENSG00000134202).GENE.M3.1	1	109737070	ref	M3.1	2.14898	1.06988	4.31649	0.0315718	0.000291512	0.355847	RGC_RA__BIN	UKB_Freeze_450_EUR	ADD-WGR-FIRTH
KCNK12(ENSG00000184261).GENE.M3.1	2	47520906	ref	M3.1	3.05458	1.10352	8.45513	0.0315871	0.000110346	0.519465	RGC_RA__BIN	UKB_Freeze_450_EUR	ADD-WGR-FIRTH
RAD1(ENSG00000113456).GENE.M3.1	5	34908764	ref	M3.1	0.693753	0.496953	0.968487	0.0317073	0.00263843	0.170217	RGC_RA__BIN	UKB_Freeze_450_EUR	ADD-WGR-FIRTH
LRTM1(ENSG00000144771).GENE.M3.1	3	54918458	ref	M3.1	1.31437	1.02422	1.68671	0.0317119	0.00326098	0.127259	RGC_RA__BIN	UKB_Freeze_450_EUR	ADD-WGR-FIRTH
EEF1A2(ENSG00000101210).GENE.M3.1	20	63488297	ref	M3.1	2.75334	1.09231	6.94018	0.0317808	0.00013011	0.4717	RGC_RA__BIN	UKB_Freeze_450_EUR	ADD-WGR-FIRTH
TRAPPC3L(ENSG00000173626).GENE.M3.1	6	116496953	ref	M3.1	0.327286	0.118027	0.907553	0.0318431	0.000439738	0.520376	RGC_RA__BIN	UKB_Freeze_450_EUR	ADD-WGR-FIRTH
MAP10(ENSG00000212916).GENE.M3.1	1	232805023	ref	M3.1	1.65073	1.04446	2.60891	0.0318541	0.000813597	0.233533	RGC_RA__BIN	UKB_Freeze_450_EUR	ADD-WGR-FIRTH
CACNA1G(ENSG00000006283).GENE.M3.1	17	50561459	ref	M3.1	1.22593	1.01776	1.47668	0.0319197	0.00601469	0.0949474	RGC_RA__BIN	UKB_Freeze_450_EUR	ADD-WGR-FIRTH
PPY(ENSG00000108849).GENE.M3.1	17	43940927	ref	M3.1	2.36866	1.07652	5.21177	0.0320954	0.000204223	0.402351	RGC_RA__BIN	UKB_Freeze_450_EUR	ADD-WGR-FIRTH
FERMT2(ENSG00000073712).GENE.M3.1	14	52858376	ref	M3.1	0.646853	0.434288	0.96346	0.0321063	0.00189894	0.203275	RGC_RA__BIN	UKB_Freeze_450_EUR	ADD-WGR-FIRTH
CRLS1(ENSG00000088766).GENE.M3.1	20	6006246	ref	M3.1	1.80867	1.05193	3.10979	0.0321089	0.000541849	0.276517	RGC_RA__BIN	UKB_Freeze_450_EUR	ADD-WGR-FIRTH
ARHGAP10(ENSG00000071205).GENE.M3.1	4	147732301	ref	M3.1	1.30352	1.02286	1.66118	0.0321366	0.00337462	0.123707	RGC_RA__BIN	UKB_Freeze_450_EUR	ADD-WGR-FIRTH
MST1R(ENSG00000164078).GENE.M3.1	3	49887306	ref	M3.1	1.24375	1.01865	1.51859	0.032242	0.00530815	0.101864	RGC_RA__BIN	UKB_Freeze_450_EUR	ADD-WGR-FIRTH
APOA2(ENSG00000158874).GENE.M3.1	1	161222404	ref	M3.1	6.13313	1.16567	32.2692	0.0322806	2.79983e-05	0.847162	RGC_RA__BIN	UKB_Freeze_450_EUR	ADD-WGR-FIRTH
OLFM1(ENSG00000130558).GENE.M3.1	9	135075706	ref	M3.1	1.52798	1.03638	2.25276	0.0323244	0.0011891	0.19807	RGC_RA__BIN	UKB_Freeze_450_EUR	ADD-WGR-FIRTH
WDR45(ENSG00000196998).GENE.M3.1	23	49071868	ref	M3.1	1.66706	1.0439	2.66224	0.0323673	0.00049244	0.238832	RGC_RA__BIN	UKB_Freeze_450_EUR	ADD-WGR-FIRTH
GSAP(ENSG00000186088).GENE.M3.1	7	77311357	ref	M3.1	0.516268	0.281762	0.94595	0.0323704	0.000976646	0.308967	RGC_RA__BIN	UKB_Freeze_450_EUR	ADD-WGR-FIRTH
RNF217(ENSG00000146373).GENE.M3.1	6	124962544	ref	M3.1	1.62671	1.0417	2.54025	0.0323844	0.000843243	0.227403	RGC_RA__BIN	UKB_Freeze_450_EUR	ADD-WGR-FIRTH
CA8(ENSG00000178538).GENE.M3.1	8	60208784	ref	M3.1	2.13815	1.06573	4.28972	0.0324237	0.000311275	0.355253	RGC_RA__BIN	UKB_Freeze_450_EUR	ADD-WGR-FIRTH
NCOA5(ENSG00000124160).GENE.M3.1	20	46062299	ref	M3.1	0.788078	0.633559	0.980284	0.0324522	0.00555354	0.111351	RGC_RA__BIN	UKB_Freeze_450_EUR	ADD-WGR-FIRTH
SARS2(ENSG00000104835).GENE.M3.1	19	38915418	ref	M3.1	0.327873	0.117988	0.911117	0.0324786	0.000451267	0.521461	RGC_RA__BIN	UKB_Freeze_450_EUR	ADD-WGR-FIRTH
CABYR(ENSG00000154040).GENE.M3.1	18	24143114	ref	M3.1	1.5938	1.03965	2.44332	0.0324904	0.000950295	0.217983	RGC_RA__BIN	UKB_Freeze_450_EUR	ADD-WGR-FIRTH
LNP1(ENSG00000206535).GENE.M3.1	3	100429729	ref	M3.1	3.02694	1.09551	8.36353	0.0326887	0.00011364	0.518545	RGC_RA__BIN	UKB_Freeze_450_EUR	ADD-WGR-FIRTH
FAM189B(ENSG00000160767).GENE.M3.1	1	155247395	ref	M3.1	0.815252	0.675838	0.983424	0.0327901	0.007716	0.0956873	RGC_RA__BIN	UKB_Freeze_450_EUR	ADD-WGR-FIRTH
FLCN(ENSG00000154803).GENE.M3.1	17	17213654	ref	M3.1	1.2826	1.02055	1.61194	0.0328103	0.00389011	0.116609	RGC_RA__BIN	UKB_Freeze_450_EUR	ADD-WGR-FIRTH
DKK4(ENSG00000104371).GENE.M3.1	8	42374099	ref	M3.1	0.497242	0.261741	0.944634	0.0328488	0.000820185	0.327415	RGC_RA__BIN	UKB_Freeze_450_EUR	ADD-WGR-FIRTH
GOLGA8O(ENSG00000206127).GENE.M3.1	15	32445105	ref	M3.1	1.66233	1.04226	2.6513	0.0328623	0.000787246	0.238181	RGC_RA__BIN	UKB_Freeze_450_EUR	ADD-WGR-FIRTH
TP53(ENSG00000141510).GENE.M3.1	17	7661938	ref	M3.1	1.74048	1.04607	2.89585	0.0328958	0.000606081	0.25976	RGC_RA__BIN	UKB_Freeze_450_EUR	ADD-WGR-FIRTH
PROX1(ENSG00000117707).GENE.M3.1	1	213996535	ref	M3.1	1.84224	1.05083	3.22969	0.0329195	0.000495734	0.286435	RGC_RA__BIN	UKB_Freeze_450_EUR	ADD-WGR-FIRTH
SPSB3(ENSG00000162032).GENE.M3.1	16	1777096	ref	M3.1	1.19595	1.01463	1.40968	0.032921	0.00776376	0.0838893	RGC_RA__BIN	UKB_Freeze_450_EUR	ADD-WGR-FIRTH
PDZD3(ENSG00000172367).GENE.M3.1	11	119185494	ref	M3.1	1.36393	1.02545	1.81412	0.0329505	0.00238974	0.145529	RGC_RA__BIN	UKB_Freeze_450_EUR	ADD-WGR-FIRTH
SERPINA7(ENSG00000123561).GENE.M3.1	23	106033499	ref	M3.1	1.69595	1.04365	2.75596	0.0329726	0.000446326	0.247721	RGC_RA__BIN	UKB_Freeze_450_EUR	ADD-WGR-FIRTH
RP13-582O9.6(ENSG00000264668).GENE.M3.1	8	143249840	ref	M3.1	2.50632	1.07693	5.83292	0.0330125	0.000195988	0.430978	RGC_RA__BIN	UKB_Freeze_450_EUR	ADD-WGR-FIRTH
CENPN(ENSG00000166451).GENE.M3.1	16	81011939	ref	M3.1	0.561948	0.330775	0.954685	0.0330507	0.00121546	0.270399	RGC_RA__BIN	UKB_Freeze_450_EUR	ADD-WGR-FIRTH
CHRD(ENSG00000090539).GENE.M3.1	3	184380318	ref	M3.1	0.763173	0.595228	0.978505	0.0330626	0.00445832	0.126809	RGC_RA__BIN	UKB_Freeze_450_EUR	ADD-WGR-FIRTH
KCND2(ENSG00000184408).GENE.M3.1	7	120274632	ref	M3.1	1.75764	1.04631	2.95258	0.0330878	0.00205705	0.26465	RGC_RA__BIN	UKB_Freeze_450_EUR	ADD-WGR-FIRTH
HNRNPH2(ENSG00000126945).GENE.M3.1	23	101411988	ref	M3.1	3.29821	1.10032	9.88645	0.0331188	3.9527e-05	0.560104	RGC_RA__BIN	UKB_Freeze_450_EUR	ADD-WGR-FIRTH
BPIFB3(ENSG00000186190).GENE.M3.1	20	33055423	ref	M3.1	0.759074	0.589038	0.978194	0.0331425	0.0042788	0.129394	RGC_RA__BIN	UKB_Freeze_450_EUR	ADD-WGR-FIRTH
CA6(ENSG00000131686).GENE.M3.1	1	8945886	ref	M3.1	1.76884	1.04637	2.99014	0.0332385	0.000606081	0.26786	RGC_RA__BIN	UKB_Freeze_450_EUR	ADD-WGR-FIRTH
PPP3R1(ENSG00000221823).GENE.M3.1	2	68180962	ref	M3.1	6.09083	1.15348	32.1619	0.033325	2.63513e-05	0.848994	RGC_RA__BIN	UKB_Freeze_450_EUR	ADD-WGR-FIRTH
UQCRFS1(ENSG00000169021).GENE.M3.1	19	29207547	ref	M3.1	2.22742	1.0648	4.65945	0.033444	0.000255279	0.376564	RGC_RA__BIN	UKB_Freeze_450_EUR	ADD-WGR-FIRTH
HOXD3(ENSG00000128652).GENE.M3.1	2	176169114	ref	M3.1	0.451336	0.216739	0.939861	0.033529	0.000713133	0.374252	RGC_RA__BIN	UKB_Freeze_450_EUR	ADD-WGR-FIRTH
GRIN2A(ENSG00000183454).GENE.M3.1	16	9763148	ref	M3.1	1.42885	1.02803	1.98593	0.0336233	0.00176225	0.167973	RGC_RA__BIN	UKB_Freeze_450_EUR	ADD-WGR-FIRTH
ATP1A3(ENSG00000105409).GENE.M3.1	19	41966936	ref	M3.1	1.41798	1.02714	1.95755	0.0337766	0.00243585	0.164522	RGC_RA__BIN	UKB_Freeze_450_EUR	ADD-WGR-FIRTH
TNFRSF11A(ENSG00000141655).GENE.M3.1	18	62325352	ref	M3.1	2.99657	1.08722	8.25913	0.0338699	0.000115287	0.51728	RGC_RA__BIN	UKB_Freeze_450_EUR	ADD-WGR-FIRTH
DBF4B(ENSG00000161692).GENE.M3.1	17	44708820	ref	M3.1	0.498941	0.262464	0.948482	0.0338929	0.000836655	0.327749	RGC_RA__BIN	UKB_Freeze_450_EUR	ADD-WGR-FIRTH
PTAR1(ENSG00000188647).GENE.M3.1	9	69718341	ref	M3.1	1.40994	1.02644	1.93672	0.0339151	0.00188247	0.161968	RGC_RA__BIN	UKB_Freeze_450_EUR	ADD-WGR-FIRTH
MOG(ENSG00000204655).GENE.M3.1	6	29657209	ref	M3.1	1.79675	1.04549	3.08782	0.0339223	0.00054679	0.276275	RGC_RA__BIN	UKB_Freeze_450_EUR	ADD-WGR-FIRTH
MCM3AP(ENSG00000160294).GENE.M3.1	21	46235267	ref	M3.1	0.748792	0.573135	0.978286	0.0339292	0.00401199	0.136401	RGC_RA__BIN	UKB_Freeze_450_EUR	ADD-WGR-FIRTH
STOX1(ENSG00000165730).GENE.M3.1	10	68827623	ref	M3.1	1.52052	1.03229	2.23967	0.0339387	0.00124016	0.197593	RGC_RA__BIN	UKB_Freeze_450_EUR	ADD-WGR-FIRTH
FAHD2B(ENSG00000144199).GENE.M3.1	2	97083754	ref	M3.1	1.21897	1.01511	1.46378	0.0339561	0.00621727	0.0933748	RGC_RA__BIN	UKB_Freeze_450_EUR	ADD-WGR-FIRTH
TTC19(ENSG00000011295).GENE.M3.1	17	15999848	ref	M3.1	1.45651	1.02882	2.06199	0.0339943	0.00152508	0.177366	RGC_RA__BIN	UKB_Freeze_450_EUR	ADD-WGR-FIRTH
PRICKLE3(ENSG00000012211).GENE.M3.1	23	49175672	ref	M3.1	2.59439	1.07462	6.26349	0.0340069	9.71705e-05	0.449696	RGC_RA__BIN	UKB_Freeze_450_EUR	ADD-WGR-FIRTH
TCERG1L(ENSG00000176769).GENE.M3.1	10	131093161	ref	M3.1	1.17288	1.01209	1.35923	0.0340349	0.00969235	0.0752313	RGC_RA__BIN	UKB_Freeze_450_EUR	ADD-WGR-FIRTH
SYT4(ENSG00000132872).GENE.M3.1	18	43270340	ref	M3.1	2.04617	1.05538	3.9671	0.034046	0.000335979	0.337796	RGC_RA__BIN	UKB_Freeze_450_EUR	ADD-WGR-FIRTH
CLEC1A(ENSG00000150048).GENE.M3.1	12	10071332	ref	M3.1	1.65869	1.0388	2.64848	0.0340572	0.000821832	0.23876	RGC_RA__BIN	UKB_Freeze_450_EUR	ADD-WGR-FIRTH
ZNF611(ENSG00000213020).GENE.M3.1	19	52704936	ref	M3.1	1.82959	1.04635	3.19914	0.0341015	0.000489147	0.285102	RGC_RA__BIN	UKB_Freeze_450_EUR	ADD-WGR-FIRTH
SSBP2(ENSG00000145687).GENE.M3.1	5	81420503	ref	M3.1	1.76303	1.04344	2.97889	0.0341028	0.000581376	0.267615	RGC_RA__BIN	UKB_Freeze_450_EUR	ADD-WGR-FIRTH
FAM210B(ENSG00000124098).GENE.M3.1	20	56359005	ref	M3.1	1.70591	1.0408	2.79607	0.0341268	0.000673606	0.252104	RGC_RA__BIN	UKB_Freeze_450_EUR	ADD-WGR-FIRTH
ABCC2(ENSG00000023839).GENE.M3.1	10	99782844	ref	M3.1	1.15612	1.01088	1.32221	0.0341737	0.0121249	0.0684911	RGC_RA__BIN	UKB_Freeze_450_EUR	ADD-WGR-FIRTH
TMEM200A(ENSG00000164484).GENE.M3.1	6	130440422	ref	M3.1	1.63818	1.03744	2.58679	0.0342033	0.000851477	0.233081	RGC_RA__BIN	UKB_Freeze_450_EUR	ADD-WGR-FIRTH
HNRNPDL(ENSG00000152795).GENE.M3.1	4	82426058	ref	M3.1	2.32827	1.06463	5.09176	0.0342741	0.000255279	0.399241	RGC_RA__BIN	UKB_Freeze_450_EUR	ADD-WGR-FIRTH
PTEN(ENSG00000171862).GENE.M3.1	10	87864469	ref	M3.1	2.98123	1.08427	8.19698	0.0342813	0.000125169	0.516045	RGC_RA__BIN	UKB_Freeze_450_EUR	ADD-WGR-FIRTH
FAM133A(ENSG00000179083).GENE.M3.1	23	93709419	ref	M3.1	2.44084	1.06826	5.57705	0.0342959	0.000100464	0.421598	RGC_RA__BIN	UKB_Freeze_450_EUR	ADD-WGR-FIRTH
BLOC1S6(ENSG00000104164).GENE.M3.1	15	45587443	ref	M3.1	2.0424	1.05377	3.95855	0.0344222	0.000332686	0.337634	RGC_RA__BIN	UKB_Freeze_450_EUR	ADD-WGR-FIRTH
EAPP(ENSG00000129518).GENE.M3.1	14	34516309	ref	M3.1	1.24012	1.01588	1.51384	0.0344462	0.00510557	0.101761	RGC_RA__BIN	UKB_Freeze_450_EUR	ADD-WGR-FIRTH
THOP1(ENSG00000172009).GENE.M3.1	19	2785662	ref	M3.1	0.630505	0.411184	0.966811	0.0344543	0.00166837	0.218107	RGC_RA__BIN	UKB_Freeze_450_EUR	ADD-WGR-FIRTH
TNFRSF10C(ENSG00000173535).GENE.M3.1	8	23103001	ref	M3.1	1.18892	1.01261	1.39592	0.0346016	0.00813268	0.0818949	RGC_RA__BIN	UKB_Freeze_450_EUR	ADD-WGR-FIRTH
DNTTIP2(ENSG00000067334).GENE.M3.1	1	93869850	ref	M3.1	0.644409	0.428686	0.968687	0.0346061	0.00181495	0.207967	RGC_RA__BIN	UKB_Freeze_450_EUR	ADD-WGR-FIRTH
EPHB4(ENSG00000196411).GENE.M3.1	7	100803460	ref	M3.1	1.36794	1.02272	1.82968	0.0347404	0.00228762	0.14839	RGC_RA__BIN	UKB_Freeze_450_EUR	ADD-WGR-FIRTH
SUMF2(ENSG00000129103).GENE.M3.1	7	56064254	ref	M3.1	0.453195	0.217311	0.945125	0.0348184	0.000703251	0.375004	RGC_RA__BIN	UKB_Freeze_450_EUR	ADD-WGR-FIRTH
CTGF(ENSG00000118523).GENE.M3.1	6	131949263	ref	M3.1	1.91825	1.04751	3.51277	0.0348289	0.000434797	0.308676	RGC_RA__BIN	UKB_Freeze_450_EUR	ADD-WGR-FIRTH
REV1(ENSG00000135945).GENE.M3.1	2	99401240	ref	M3.1	1.43851	1.02618	2.01652	0.034866	0.00161237	0.172333	RGC_RA__BIN	UKB_Freeze_450_EUR	ADD-WGR-FIRTH
HCAR3(ENSG00000255398).GENE.M3.1	12	122715573	ref	M3.1	1.49458	1.02894	2.17095	0.0348792	0.0013011	0.190471	RGC_RA__BIN	UKB_Freeze_450_EUR	ADD-WGR-FIRTH
COL4A5(ENSG00000188153).GENE.M3.1	23	108440125	ref	M3.1	1.36194	1.02181	1.8153	0.035105	0.00164531	0.146603	RGC_RA__BIN	UKB_Freeze_450_EUR	ADD-WGR-FIRTH
REV3L(ENSG00000009413).GENE.M3.1	6	111300015	ref	M3.1	1.24991	1.01563	1.53824	0.0351683	0.00476959	0.105902	RGC_RA__BIN	UKB_Freeze_450_EUR	ADD-WGR-FIRTH
AP4E1(ENSG00000081014).GENE.M3.1	15	50908778	ref	M3.1	1.33359	1.02021	1.74323	0.0351735	0.00268454	0.136668	RGC_RA__BIN	UKB_Freeze_450_EUR	ADD-WGR-FIRTH
WBSCR27(ENSG00000165171).GENE.M3.1	7	73834742	ref	M3.1	1.38525	1.02282	1.87609	0.0352225	0.00217234	0.154753	RGC_RA__BIN	UKB_Freeze_450_EUR	ADD-WGR-FIRTH
SLC44A4(ENSG00000204385).GENE.M3.1	6	31863626	ref	M3.1	0.702285	0.50533	0.976006	0.0353267	0.00263349	0.167926	RGC_RA__BIN	UKB_Freeze_450_EUR	ADD-WGR-FIRTH
ATP2B1(ENSG00000070961).GENE.M3.1	12	89590983	ref	M3.1	1.35043	1.02083	1.78646	0.0353473	0.00250996	0.142764	RGC_RA__BIN	UKB_Freeze_450_EUR	ADD-WGR-FIRTH
RHOXF2(ENSG00000131721).GENE.M3.1	23	120158750	ref	M3.1	2.78325	1.07257	7.22232	0.035381	8.39949e-05	0.486518	RGC_RA__BIN	UKB_Freeze_450_EUR	ADD-WGR-FIRTH
SYS1(ENSG00000204070).GENE.M3.1	20	45363531	ref	M3.1	2.67726	1.06934	6.70292	0.0354533	0.000153167	0.468248	RGC_RA__BIN	UKB_Freeze_450_EUR	ADD-WGR-FIRTH
WWOX(ENSG00000186153).GENE.M3.1	16	78099778	ref	M3.1	1.16567	1.01046	1.34471	0.0354902	0.0104598	0.0729021	RGC_RA__BIN	UKB_Freeze_450_EUR	ADD-WGR-FIRTH
OR9Q1(ENSG00000186509).GENE.M3.1	11	58179444	ref	M3.1	2.03219	1.04931	3.93573	0.0354926	0.000344214	0.337241	RGC_RA__BIN	UKB_Freeze_450_EUR	ADD-WGR-FIRTH
ESR1(ENSG00000091831).GENE.M3.1	6	151807912	ref	M3.1	0.851757	0.733378	0.989244	0.0355877	0.0116671	0.0763483	RGC_RA__BIN	UKB_Freeze_450_EUR	ADD-WGR-FIRTH
RERGL(ENSG00000111404).GENE.M3.1	12	18081190	ref	M3.1	1.30381	1.01803	1.66982	0.0355975	0.00330874	0.12624	RGC_RA__BIN	UKB_Freeze_450_EUR	ADD-WGR-FIRTH
SMG1(ENSG00000157106).GENE.M3.1	16	18809568	ref	M3.1	1.22506	1.01373	1.48044	0.0356308	0.00579235	0.0966098	RGC_RA__BIN	UKB_Freeze_450_EUR	ADD-WGR-FIRTH
CDH8(ENSG00000150394).GENE.M3.1	16	61647776	ref	M3.1	1.24989	1.01509	1.539	0.0356361	0.00473336	0.106163	RGC_RA__BIN	UKB_Freeze_450_EUR	ADD-WGR-FIRTH
TCOF1(ENSG00000070814).GENE.M3.1	5	150357746	ref	M3.1	1.91224	1.04425	3.50173	0.0357077	0.000405152	0.308668	RGC_RA__BIN	UKB_Freeze_450_EUR	ADD-WGR-FIRTH
NSUN3(ENSG00000178694).GENE.M3.1	3	94063126	ref	M3.1	0.455001	0.218167	0.948937	0.0357533	0.000727955	0.375028	RGC_RA__BIN	UKB_Freeze_450_EUR	ADD-WGR-FIRTH
C1R(ENSG00000159403).GENE.M3.1	12	7080531	ref	M3.1	12.6802	1.18352	135.855	0.0357979	8.23479e-06	1.21	RGC_RA__BIN	UKB_Freeze_450_EUR	ADD-WGR-FIRTH
GZMM(ENSG00000197540).GENE.M3.1	19	544071	ref	M3.1	1.23195	1.01388	1.49693	0.0358443	0.00538555	0.0993961	RGC_RA__BIN	UKB_Freeze_450_EUR	ADD-WGR-FIRTH
OSBPL9(ENSG00000117859).GENE.M3.1	1	51617110	ref	M3.1	0.812758	0.669595	0.986529	0.0359799	0.00726967	0.0988587	RGC_RA__BIN	UKB_Freeze_450_EUR	ADD-WGR-FIRTH
NKD2(ENSG00000145506).GENE.M3.1	5	1009057	ref	M3.1	1.49324	1.02655	2.17211	0.0359926	0.00127804	0.191201	RGC_RA__BIN	UKB_Freeze_450_EUR	ADD-WGR-FIRTH
SMIM22(ENSG00000267795).GENE.M3.1	16	4795734	ref	M3.1	1.52381	1.02791	2.25896	0.0359935	0.00117922	0.200866	RGC_RA__BIN	UKB_Freeze_450_EUR	ADD-WGR-FIRTH
NFKBIZ(ENSG00000144802).GENE.M3.1	3	101849628	ref	M3.1	1.24062	1.01418	1.51761	0.0359999	0.00506604	0.102821	RGC_RA__BIN	UKB_Freeze_450_EUR	ADD-WGR-FIRTH
ZNF397(ENSG00000186812).GENE.M3.1	18	35242470	ref	M3.1	0.334234	0.119923	0.931536	0.0361199	0.000401858	0.522966	RGC_RA__BIN	UKB_Freeze_450_EUR	ADD-WGR-FIRTH
NIPBL(ENSG00000164190).GENE.M3.1	5	36953696	ref	M3.1	1.45676	1.02452	2.07135	0.0361842	0.00156132	0.179589	RGC_RA__BIN	UKB_Freeze_450_EUR	ADD-WGR-FIRTH
TTC37(ENSG00000198677).GENE.M3.1	5	95464606	ref	M3.1	1.30789	1.01742	1.68128	0.0361953	0.00315722	0.128138	RGC_RA__BIN	UKB_Freeze_450_EUR	ADD-WGR-FIRTH
OGFOD2(ENSG00000111325).GENE.M3.1	12	122975251	ref	M3.1	0.780768	0.619348	0.984258	0.036239	0.00498699	0.118171	RGC_RA__BIN	UKB_Freeze_450_EUR	ADD-WGR-FIRTH
SPTBN1(ENSG00000115306).GENE.M3.1	2	54526418	ref	M3.1	0.744391	0.56465	0.981346	0.0363035	0.00447149	0.141002	RGC_RA__BIN	UKB_Freeze_450_EUR	ADD-WGR-FIRTH
CNOT7(ENSG00000198791).GENE.M3.1	8	17230719	ref	M3.1	2.46065	1.05907	5.71709	0.0363141	0.000186106	0.430128	RGC_RA__BIN	UKB_Freeze_450_EUR	ADD-WGR-FIRTH
OS9(ENSG00000135506).GENE.M3.1	12	57694161	ref	M3.1	1.41457	1.02228	1.95739	0.0363544	0.00182977	0.165711	RGC_RA__BIN	UKB_Freeze_450_EUR	ADD-WGR-FIRTH
WDR92(ENSG00000243667).GENE.M3.1	2	68131237	ref	M3.1	0.421684	0.187817	0.946757	0.0363892	0.000597846	0.412654	RGC_RA__BIN	UKB_Freeze_450_EUR	ADD-WGR-FIRTH
PDE4DIP(ENSG00000178104).GENE.M3.1	1	148808504	ref	M3.1	0.664725	0.453319	0.97472	0.0365215	0.00205046	0.195298	RGC_RA__BIN	UKB_Freeze_450_EUR	ADD-WGR-FIRTH
DAB2IP(ENSG00000136848).GENE.M3.1	9	121567188	ref	M3.1	0.683636	0.478621	0.976468	0.0365387	0.00229586	0.181899	RGC_RA__BIN	UKB_Freeze_450_EUR	ADD-WGR-FIRTH
ZBTB42(ENSG00000179627).GENE.M3.1	14	104801197	ref	M3.1	2.46231	1.05791	5.73108	0.0365668	0.000184459	0.431031	RGC_RA__BIN	UKB_Freeze_450_EUR	ADD-WGR-FIRTH
TRIAP1(ENSG00000170855).GENE.M3.1	12	120444871	ref	M3.1	3.39191	1.07917	10.661	0.0365848	7.57601e-05	0.584296	RGC_RA__BIN	UKB_Freeze_450_EUR	ADD-WGR-FIRTH
NCOA4(ENSG00000266412).GENE.M3.1	10	46006591	ref	M3.1	2.3047	1.05162	5.05091	0.037007	0.000238809	0.400323	RGC_RA__BIN	UKB_Freeze_450_EUR	ADD-WGR-FIRTH
MRPL45(ENSG00000278845).GENE.M3.1	17	38297183	ref	M3.1	1.85509	1.03771	3.31632	0.0370834	0.000467736	0.296394	RGC_RA__BIN	UKB_Freeze_450_EUR	ADD-WGR-FIRTH
LCE3E(ENSG00000185966).GENE.M3.1	1	152565929	ref	M3.1	1.95736	1.04105	3.6802	0.0370839	0.000372213	0.322133	RGC_RA__BIN	UKB_Freeze_450_EUR	ADD-WGR-FIRTH
TGFA(ENSG00000163235).GENE.M3.1	2	70450858	ref	M3.1	2.65126	1.05981	6.63247	0.0371481	0.000143285	0.467837	RGC_RA__BIN	UKB_Freeze_450_EUR	ADD-WGR-FIRTH
MAPK13(ENSG00000156711).GENE.M3.1	6	36130582	ref	M3.1	0.647894	0.430703	0.974609	0.0372129	0.00180836	0.208325	RGC_RA__BIN	UKB_Freeze_450_EUR	ADD-WGR-FIRTH
ACTN1(ENSG00000072110).GENE.M3.1	14	68874858	ref	M3.1	1.40631	1.02035	1.93828	0.0372481	0.00182154	0.16369	RGC_RA__BIN	UKB_Freeze_450_EUR	ADD-WGR-FIRTH
KMO(ENSG00000117009).GENE.M3.1	1	241532444	ref	M3.1	1.58849	1.02764	2.45543	0.0372826	0.000917356	0.222208	RGC_RA__BIN	UKB_Freeze_450_EUR	ADD-WGR-FIRTH
BARX2(ENSG00000043039).GENE.M3.1	11	129376035	ref	M3.1	0.387572	0.158807	0.945875	0.037324	0.000499028	0.455217	RGC_RA__BIN	UKB_Freeze_450_EUR	ADD-WGR-FIRTH
IRF6(ENSG00000117595).GENE.M3.1	1	209788419	ref	M3.1	2.29656	1.0499	5.02352	0.0373519	0.000228927	0.399353	RGC_RA__BIN	UKB_Freeze_450_EUR	ADD-WGR-FIRTH
SHBG(ENSG00000129214).GENE.M3.1	17	7630172	ref	M3.1	0.828233	0.693575	0.989034	0.0373641	0.00827267	0.0905296	RGC_RA__BIN	UKB_Freeze_450_EUR	ADD-WGR-FIRTH
SLC17A5(ENSG00000119899).GENE.M3.1	6	73595076	ref	M3.1	1.29463	1.01518	1.65102	0.0374004	0.00332191	0.124066	RGC_RA__BIN	UKB_Freeze_450_EUR	ADD-WGR-FIRTH
POLI(ENSG00000101751).GENE.M3.1	18	54269546	ref	M3.1	0.789675	0.632189	0.986392	0.0374619	0.0054679	0.113488	RGC_RA__BIN	UKB_Freeze_450_EUR	ADD-WGR-FIRTH
ORC4(ENSG00000115947).GENE.M3.1	2	147935509	ref	M3.1	1.26479	1.01369	1.57808	0.0374879	0.00410587	0.112912	RGC_RA__BIN	UKB_Freeze_450_EUR	ADD-WGR-FIRTH
COMT(ENSG00000093010).GENE.M3.1	22	19962526	ref	M3.1	0.601841	0.373004	0.971069	0.0375036	0.00138674	0.244088	RGC_RA__BIN	UKB_Freeze_450_EUR	ADD-WGR-FIRTH
RGPD1(ENSG00000187627).GENE.M3.1	2	86907968	ref	M3.1	1.84694	1.03547	3.29434	0.0377083	0.00047103	0.295249	RGC_RA__BIN	UKB_Freeze_450_EUR	ADD-WGR-FIRTH
MYOG(ENSG00000122180).GENE.M3.1	1	203083909	ref	M3.1	2.08585	1.04258	4.17309	0.0377263	0.000321157	0.353822	RGC_RA__BIN	UKB_Freeze_450_EUR	ADD-WGR-FIRTH
SEMA4D(ENSG00000187764).GENE.M3.1	9	89362401	ref	M3.1	1.49692	1.02313	2.19013	0.037736	0.00125334	0.194162	RGC_RA__BIN	UKB_Freeze_450_EUR	ADD-WGR-FIRTH
GMNN(ENSG00000112312).GENE.M3.1	6	24777246	ref	M3.1	2.29217	1.04784	5.01415	0.0378032	0.000237162	0.399377	RGC_RA__BIN	UKB_Freeze_450_EUR	ADD-WGR-FIRTH
ZNF732(ENSG00000186777).GENE.M3.1	4	271098	ref	M3.1	1.49708	1.02294	2.191	0.0378313	0.00124181	0.194309	RGC_RA__BIN	UKB_Freeze_450_EUR	ADD-WGR-FIRTH
GRK5(ENSG00000198873).GENE.M3.1	10	119207917	ref	M3.1	1.42996	1.02022	2.00425	0.0378756	0.00162555	0.17226	RGC_RA__BIN	UKB_Freeze_450_EUR	ADD-WGR-FIRTH
CA1(ENSG00000133742).GENE.M3.1	8	85328559	ref	M3.1	0.458587	0.219625	0.957549	0.0379452	0.000699957	0.375633	RGC_RA__BIN	UKB_Freeze_450_EUR	ADD-WGR-FIRTH
FDFT1(ENSG00000079459).GENE.M3.1	8	11802832	ref	M3.1	1.40467	1.01882	1.93665	0.038101	0.00189235	0.163858	RGC_RA__BIN	UKB_Freeze_450_EUR	ADD-WGR-FIRTH
PHYHIPL(ENSG00000165443).GENE.M3.1	10	59176853	ref	M3.1	2.17534	1.04351	4.53482	0.0381176	0.000266807	0.374803	RGC_RA__BIN	UKB_Freeze_450_EUR	ADD-WGR-FIRTH
RAB5C(ENSG00000108774).GENE.M3.1	17	42125782	ref	M3.1	2.0867	1.04101	4.18278	0.0381492	0.000311275	0.354798	RGC_RA__BIN	UKB_Freeze_450_EUR	ADD-WGR-FIRTH
IGSF22(ENSG00000179057).GENE.M3.1	11	18704467	ref	M3.1	0.797314	0.643563	0.987796	0.0382371	0.0058467	0.109302	RGC_RA__BIN	UKB_Freeze_450_EUR	ADD-WGR-FIRTH
CDKAL1(ENSG00000145996).GENE.M3.1	6	20546350	ref	M3.1	1.58457	1.0252	2.44916	0.0382685	0.000940413	0.222163	RGC_RA__BIN	UKB_Freeze_450_EUR	ADD-WGR-FIRTH
BPI(ENSG00000101425).GENE.M3.1	20	38260285	ref	M3.1	0.339086	0.121816	0.943878	0.0384016	0.000434797	0.522328	RGC_RA__BIN	UKB_Freeze_450_EUR	ADD-WGR-FIRTH
SLC30A5(ENSG00000145740).GENE.M3.1	5	69094255	ref	M3.1	0.57055	0.335375	0.970639	0.0384629	0.00118581	0.271104	RGC_RA__BIN	UKB_Freeze_450_EUR	ADD-WGR-FIRTH
PHF21B(ENSG00000056487).GENE.M3.1	22	44883085	ref	M3.1	0.557375	0.320446	0.969484	0.0384803	0.00108535	0.282416	RGC_RA__BIN	UKB_Freeze_450_EUR	ADD-WGR-FIRTH
ETV3(ENSG00000117036).GENE.M3.1	1	157124840	ref	M3.1	1.68134	1.02739	2.75153	0.0386876	0.000701604	0.251314	RGC_RA__BIN	UKB_Freeze_450_EUR	ADD-WGR-FIRTH
AARS2(ENSG00000124608).GENE.M3.1	6	44300546	ref	M3.1	1.31107	1.01412	1.69497	0.0387386	0.00288382	0.131035	RGC_RA__BIN	UKB_Freeze_450_EUR	ADD-WGR-FIRTH
RBMX(ENSG00000147274).GENE.M3.1	23	136872294	ref	M3.1	0.833297	0.700966	0.990609	0.0387434	0.00717086	0.0882314	RGC_RA__BIN	UKB_Freeze_450_EUR	ADD-WGR-FIRTH
AAAS(ENSG00000094914).GENE.M3.1	12	53307488	ref	M3.1	0.719755	0.526881	0.983233	0.0388089	0.00292335	0.159154	RGC_RA__BIN	UKB_Freeze_450_EUR	ADD-WGR-FIRTH
GRB7(ENSG00000141738).GENE.M3.1	17	39738905	ref	M3.1	0.800891	0.648692	0.9888	0.0389509	0.0061728	0.107536	RGC_RA__BIN	UKB_Freeze_450_EUR	ADD-WGR-FIRTH
FKBP15(ENSG00000119321).GENE.M3.1	9	113166077	ref	M3.1	0.429116	0.192186	0.958134	0.0389878	0.000604434	0.409835	RGC_RA__BIN	UKB_Freeze_450_EUR	ADD-WGR-FIRTH
SDPR(ENSG00000168497).GENE.M3.1	2	191835922	ref	M3.1	1.6163	1.02449	2.54997	0.0390194	0.000877829	0.232628	RGC_RA__BIN	UKB_Freeze_450_EUR	ADD-WGR-FIRTH
TMEM187(ENSG00000177854).GENE.M3.1	23	153982062	ref	M3.1	1.57126	1.02295	2.41347	0.0390569	0.00062255	0.218977	RGC_RA__BIN	UKB_Freeze_450_EUR	ADD-WGR-FIRTH
DCTN3(ENSG00000137100).GENE.M3.1	9	34613781	ref	M3.1	2.07373	1.03703	4.14679	0.0391312	0.00031951	0.353571	RGC_RA__BIN	UKB_Freeze_450_EUR	ADD-WGR-FIRTH
RND1(ENSG00000172602).GENE.M3.1	12	48857995	ref	M3.1	0.429078	0.192013	0.958829	0.0391653	0.000594552	0.41025	RGC_RA__BIN	UKB_Freeze_450_EUR	ADD-WGR-FIRTH
GLDN(ENSG00000186417).GENE.M3.1	15	51341684	ref	M3.1	0.797036	0.642426	0.988856	0.0392252	0.00574953	0.110027	RGC_RA__BIN	UKB_Freeze_450_EUR	ADD-WGR-FIRTH
CX3CR1(ENSG00000168329).GENE.M3.1	3	39265441	ref	M3.1	1.51429	1.0207	2.24658	0.03923	0.0011644	0.201259	RGC_RA__BIN	UKB_Freeze_450_EUR	ADD-WGR-FIRTH
B3GALT2(ENSG00000162630).GENE.M3.1	1	193180293	ref	M3.1	1.76431	1.02839	3.02686	0.0392451	0.000550084	0.275397	RGC_RA__BIN	UKB_Freeze_450_EUR	ADD-WGR-FIRTH
PRKCH(ENSG00000027075).GENE.M3.1	14	61322101	ref	M3.1	0.764335	0.591975	0.986881	0.039279	0.00428374	0.130381	RGC_RA__BIN	UKB_Freeze_450_EUR	ADD-WGR-FIRTH
FIGNL1(ENSG00000132436).GENE.M3.1	7	50445262	ref	M3.1	1.25255	1.01094	1.5519	0.0394456	0.00440397	0.109337	RGC_RA__BIN	UKB_Freeze_450_EUR	ADD-WGR-FIRTH
KIZ(ENSG00000088970).GENE.M3.1	20	21126036	ref	M3.1	0.486804	0.245316	0.966011	0.0395076	0.000803716	0.349657	RGC_RA__BIN	UKB_Freeze_450_EUR	ADD-WGR-FIRTH
RNFT1(ENSG00000189050).GENE.M3.1	17	59952976	ref	M3.1	1.25634	1.011	1.56121	0.0395245	0.00427221	0.110848	RGC_RA__BIN	UKB_Freeze_450_EUR	ADD-WGR-FIRTH
MCTP1(ENSG00000175471).GENE.M3.1	5	94707495	ref	M3.1	1.4468	1.0178	2.05662	0.0395631	0.00150532	0.179448	RGC_RA__BIN	UKB_Freeze_450_EUR	ADD-WGR-FIRTH
PCDHGC5(ENSG00000240764).GENE.M3.1	5	141489240	ref	M3.1	0.711021	0.51381	0.983926	0.0396157	0.00268784	0.165742	RGC_RA__BIN	UKB_Freeze_450_EUR	ADD-WGR-FIRTH
PPP3CC(ENSG00000120910).GENE.M3.1	8	22441409	ref	M3.1	0.779962	0.615534	0.988314	0.0396596	0.00489641	0.120796	RGC_RA__BIN	UKB_Freeze_450_EUR	ADD-WGR-FIRTH
LMO1(ENSG00000166407).GENE.M3.1	11	8224615	ref	M3.1	2.07044	1.03502	4.14171	0.0396618	0.000322804	0.353755	RGC_RA__BIN	UKB_Freeze_450_EUR	ADD-WGR-FIRTH
RANBP17(ENSG00000204764).GENE.M3.1	5	170862033	ref	M3.1	1.21082	1.00904	1.45294	0.039708	0.00636879	0.093008	RGC_RA__BIN	UKB_Freeze_450_EUR	ADD-WGR-FIRTH
PTPRH(ENSG00000080031).GENE.M3.1	19	55181753	ref	M3.1	1.2499	1.01046	1.54608	0.0397931	0.00459172	0.108501	RGC_RA__BIN	UKB_Freeze_450_EUR	ADD-WGR-FIRTH
FAM198A(ENSG00000144649).GENE.M3.1	3	42979642	ref	M3.1	0.668847	0.455814	0.981446	0.0398126	0.00200599	0.195652	RGC_RA__BIN	UKB_Freeze_450_EUR	ADD-WGR-FIRTH
CACNB2(ENSG00000165995).GENE.M3.1	10	18140736	ref	M3.1	1.12026	1.00528	1.24839	0.0398501	0.0194835	0.0552532	RGC_RA__BIN	UKB_Freeze_450_EUR	ADD-WGR-FIRTH
MLH1(ENSG00000076242).GENE.M3.1	3	36993547	ref	M3.1	1.15744	1.00674	1.33071	0.0399419	0.0111384	0.0711731	RGC_RA__BIN	UKB_Freeze_450_EUR	ADD-WGR-FIRTH
DYNLRB2(ENSG00000168589).GENE.M3.1	16	80540764	ref	M3.1	1.93191	1.03063	3.62137	0.0399688	0.000400211	0.320588	RGC_RA__BIN	UKB_Freeze_450_EUR	ADD-WGR-FIRTH
LRRC36(ENSG00000159708).GENE.M3.1	16	67326862	ref	M3.1	0.509483	0.267701	0.969637	0.0399879	0.000848183	0.328335	RGC_RA__BIN	UKB_Freeze_450_EUR	ADD-WGR-FIRTH
ZNF582(ENSG00000018869).GENE.M3.1	19	56383862	ref	M3.1	1.44549	1.01694	2.05465	0.0400181	0.00144603	0.17942	RGC_RA__BIN	UKB_Freeze_450_EUR	ADD-WGR-FIRTH
MAGI1(ENSG00000151276).GENE.M3.1	3	65356377	ref	M3.1	1.16408	1.00679	1.34593	0.0402302	0.0107678	0.0740613	RGC_RA__BIN	UKB_Freeze_450_EUR	ADD-WGR-FIRTH
SOGA3(ENSG00000214338).GENE.M3.1	6	127473280	ref	M3.1	1.61169	1.02142	2.54305	0.0402613	0.00081195	0.2327	RGC_RA__BIN	UKB_Freeze_450_EUR	ADD-WGR-FIRTH
RCAN2(ENSG00000172348).GENE.M3.1	6	46223056	ref	M3.1	0.430643	0.192503	0.963382	0.0402889	0.000587964	0.410808	RGC_RA__BIN	UKB_Freeze_450_EUR	ADD-WGR-FIRTH
WBSCR28(ENSG00000175877).GENE.M3.1	7	73861194	ref	M3.1	0.448543	0.208441	0.965215	0.0403146	0.000604434	0.391	RGC_RA__BIN	UKB_Freeze_450_EUR	ADD-WGR-FIRTH
SLC22A6(ENSG00000197901).GENE.M3.1	11	62976793	ref	M3.1	1.43731	1.01615	2.03303	0.0403153	0.00155308	0.176919	RGC_RA__BIN	UKB_Freeze_450_EUR	ADD-WGR-FIRTH
UTRN(ENSG00000152818).GENE.M3.1	6	144291828	ref	M3.1	1.15869	1.00648	1.33392	0.0403747	0.0110346	0.0718537	RGC_RA__BIN	UKB_Freeze_450_EUR	ADD-WGR-FIRTH
PABPC1(ENSG00000070756).GENE.M3.1	8	100704297	ref	M3.1	0.871036	0.763299	0.99398	0.0404037	0.0146909	0.0673654	RGC_RA__BIN	UKB_Freeze_450_EUR	ADD-WGR-FIRTH
LRRC8C(ENSG00000171488).GENE.M3.1	1	89686473	ref	M3.1	0.392684	0.160614	0.960065	0.0404316	0.000523733	0.456129	RGC_RA__BIN	UKB_Freeze_450_EUR	ADD-WGR-FIRTH
ALB(ENSG00000163631).GENE.M3.1	4	73404327	ref	M3.1	1.44458	1.01614	2.05367	0.0404481	0.00151026	0.179498	RGC_RA__BIN	UKB_Freeze_450_EUR	ADD-WGR-FIRTH
GLRA4(ENSG00000188828).GENE.M3.1	23	103707343	ref	M3.1	1.4162	1.01526	1.97549	0.0404499	0.00119569	0.169818	RGC_RA__BIN	UKB_Freeze_450_EUR	ADD-WGR-FIRTH
ARRB2(ENSG00000141480).GENE.M3.1	17	4710721	ref	M3.1	0.766677	0.594617	0.988524	0.0404645	0.00426727	0.12967	RGC_RA__BIN	UKB_Freeze_450_EUR	ADD-WGR-FIRTH
VIT(ENSG00000205221).GENE.M3.1	2	36716370	ref	M3.1	1.25077	1.00972	1.54937	0.0405077	0.00441879	0.10923	RGC_RA__BIN	UKB_Freeze_450_EUR	ADD-WGR-FIRTH
ASCL4(ENSG00000187855).GENE.M3.1	12	107775215	ref	M3.1	1.72324	1.02317	2.90231	0.0407477	0.000607728	0.265975	RGC_RA__BIN	UKB_Freeze_450_EUR	ADD-WGR-FIRTH
KCNS3(ENSG00000170745).GENE.M3.1	2	17931008	ref	M3.1	1.62694	1.02021	2.59448	0.0409527	0.000765836	0.23811	RGC_RA__BIN	UKB_Freeze_450_EUR	ADD-WGR-FIRTH
PCDHB3(ENSG00000113205).GENE.M3.1	5	141100649	ref	M3.1	0.510634	0.268008	0.972909	0.041006	0.000841596	0.328902	RGC_RA__BIN	UKB_Freeze_450_EUR	ADD-WGR-FIRTH
FKBP4(ENSG00000004478).GENE.M3.1	12	2795139	ref	M3.1	1.78943	1.02392	3.12725	0.0410553	0.000528674	0.284829	RGC_RA__BIN	UKB_Freeze_450_EUR	ADD-WGR-FIRTH
PHLDB3(ENSG00000176531).GENE.M3.1	19	43475409	ref	M3.1	0.673174	0.460481	0.98411	0.0410882	0.00214599	0.193745	RGC_RA__BIN	UKB_Freeze_450_EUR	ADD-WGR-FIRTH
CKS2(ENSG00000123975).GENE.M3.1	9	89311292	ref	M3.1	3.94565	1.05706	14.7278	0.0410978	6.25844e-05	0.672013	RGC_RA__BIN	UKB_Freeze_450_EUR	ADD-WGR-FIRTH
EFCAB8(ENSG00000215529).GENE.M3.1	20	32863792	ref	M3.1	1.5448	1.01758	2.34518	0.0411727	0.00101453	0.212997	RGC_RA__BIN	UKB_Freeze_450_EUR	ADD-WGR-FIRTH
TMC6(ENSG00000141524).GENE.M3.1	17	78113147	ref	M3.1	0.842409	0.714514	0.993197	0.0412296	0.00961494	0.0840135	RGC_RA__BIN	UKB_Freeze_450_EUR	ADD-WGR-FIRTH
RPS6KC1(ENSG00000136643).GENE.M3.1	1	213051404	ref	M3.1	1.20202	1.00732	1.43436	0.0412701	0.0067163	0.0901618	RGC_RA__BIN	UKB_Freeze_450_EUR	ADD-WGR-FIRTH
CDH1(ENSG00000039068).GENE.M3.1	16	68737415	ref	M3.1	1.45802	1.01501	2.09439	0.0412939	0.00142132	0.184792	RGC_RA__BIN	UKB_Freeze_450_EUR	ADD-WGR-FIRTH
ASTN2(ENSG00000148219).GENE.M3.1	9	116425589	ref	M3.1	1.15823	1.00581	1.33376	0.0413105	0.0110132	0.0719938	RGC_RA__BIN	UKB_Freeze_450_EUR	ADD-WGR-FIRTH
ZSWIM7(ENSG00000214941).GENE.M3.1	17	15978046	ref	M3.1	1.87124	1.02494	3.41635	0.0413327	0.000438091	0.307132	RGC_RA__BIN	UKB_Freeze_450_EUR	ADD-WGR-FIRTH
ATOH7(ENSG00000179774).GENE.M3.1	10	68231218	ref	M3.1	1.87189	1.02462	3.41978	0.0414447	0.000436444	0.307469	RGC_RA__BIN	UKB_Freeze_450_EUR	ADD-WGR-FIRTH
ELSPBP1(ENSG00000169393).GENE.M3.1	19	48008667	ref	M3.1	1.87281	1.02402	3.42516	0.0416491	0.00041668	0.30802	RGC_RA__BIN	UKB_Freeze_450_EUR	ADD-WGR-FIRTH
RPL28(ENSG00000108107).GENE.M3.1	19	55386357	ref	M3.1	1.64245	1.01889	2.64764	0.0416727	0.000719721	0.243616	RGC_RA__BIN	UKB_Freeze_450_EUR	ADD-WGR-FIRTH
DENND6A(ENSG00000174839).GENE.M3.1	3	57628213	ref	M3.1	1.23072	1.00776	1.50301	0.0417724	0.00515827	0.101976	RGC_RA__BIN	UKB_Freeze_450_EUR	ADD-WGR-FIRTH
MORC4(ENSG00000133131).GENE.M3.1	23	106941478	ref	M3.1	1.7073	1.01995	2.85784	0.0418381	0.00041174	0.262839	RGC_RA__BIN	UKB_Freeze_450_EUR	ADD-WGR-FIRTH
PLEKHB2(ENSG00000115762).GENE.M3.1	2	131120941	ref	M3.1	1.42578	1.01317	2.00643	0.0418459	0.00164696	0.174306	RGC_RA__BIN	UKB_Freeze_450_EUR	ADD-WGR-FIRTH
NOVA1(ENSG00000139910).GENE.M3.1	14	26447958	ref	M3.1	1.98133	1.02514	3.82938	0.0419694	0.00034092	0.336198	RGC_RA__BIN	UKB_Freeze_450_EUR	ADD-WGR-FIRTH
CAND2(ENSG00000144712).GENE.M3.1	3	12796720	ref	M3.1	1.14361	1.00485	1.30154	0.0420229	0.0131081	0.0659977	RGC_RA__BIN	UKB_Freeze_450_EUR	ADD-WGR-FIRTH
CFI(ENSG00000205403).GENE.M3.1	4	109740712	ref	M3.1	1.44806	1.01343	2.06909	0.0420272	0.00145591	0.182087	RGC_RA__BIN	UKB_Freeze_450_EUR	ADD-WGR-FIRTH
OCLN(ENSG00000197822).GENE.M3.1	5	69504244	ref	M3.1	0.608215	0.376609	0.982253	0.042034	0.00134392	0.244556	RGC_RA__BIN	UKB_Freeze_450_EUR	ADD-WGR-FIRTH
SGSH(ENSG00000181523).GENE.M3.1	17	80210451	ref	M3.1	0.766583	0.593264	0.990538	0.0420864	0.00420962	0.13077	RGC_RA__BIN	UKB_Freeze_450_EUR	ADD-WGR-FIRTH
ARCN1(ENSG00000095139).GENE.M3.1	11	118572547	ref	M3.1	0.512446	0.268828	0.976833	0.0422372	0.000846536	0.32915	RGC_RA__BIN	UKB_Freeze_450_EUR	ADD-WGR-FIRTH
HARS(ENSG00000170445).GENE.M3.1	5	140674256	ref	M3.1	0.771934	0.601248	0.991075	0.0423284	0.00449455	0.127498	RGC_RA__BIN	UKB_Freeze_450_EUR	ADD-WGR-FIRTH
MVP(ENSG00000013364).GENE.M3.1	16	29830549	ref	M3.1	1.21838	1.00685	1.47434	0.0423411	0.00570012	0.0972934	RGC_RA__BIN	UKB_Freeze_450_EUR	ADD-WGR-FIRTH
CPXM1(ENSG00000088882).GENE.M3.1	20	2794189	ref	M3.1	0.875309	0.769679	0.995435	0.0423882	0.0155786	0.0656151	RGC_RA__BIN	UKB_Freeze_450_EUR	ADD-WGR-FIRTH
KAT14(ENSG00000149474).GENE.M3.1	20	18142660	ref	M3.1	1.43888	1.01244	2.04493	0.0424689	0.00155308	0.17934	RGC_RA__BIN	UKB_Freeze_450_EUR	ADD-WGR-FIRTH
BACH1(ENSG00000156273).GENE.M3.1	21	29321280	ref	M3.1	0.574649	0.336414	0.981593	0.042563	0.00122698	0.273177	RGC_RA__BIN	UKB_Freeze_450_EUR	ADD-WGR-FIRTH
PRR25(ENSG00000167945).GENE.M3.1	16	805442	ref	M3.1	1.74668	1.0188	2.99457	0.0425911	0.000589611	0.275048	RGC_RA__BIN	UKB_Freeze_450_EUR	ADD-WGR-FIRTH
CSF1R(ENSG00000182578).GENE.M3.1	5	150054068	ref	M3.1	0.820076	0.676943	0.993472	0.0426739	0.00720379	0.0978637	RGC_RA__BIN	UKB_Freeze_450_EUR	ADD-WGR-FIRTH
KRTAP10-3(ENSG00000212935).GENE.M3.1	21	44558049	ref	M3.1	1.9134	1.02148	3.58411	0.0427294	0.000419974	0.320223	RGC_RA__BIN	UKB_Freeze_450_EUR	ADD-WGR-FIRTH
MTMR9(ENSG00000104643).GENE.M3.1	8	11284888	ref	M3.1	0.648968	0.427114	0.986061	0.0427925	0.00174248	0.21344	RGC_RA__BIN	UKB_Freeze_450_EUR	ADD-WGR-FIRTH
ZNF594(ENSG00000180626).GENE.M3.1	17	5181832	ref	M3.1	1.48099	1.01283	2.16554	0.0427934	0.00127639	0.193861	RGC_RA__BIN	UKB_Freeze_450_EUR	ADD-WGR-FIRTH
ZNF860(ENSG00000197385).GENE.M3.1	3	31989079	ref	M3.1	2.04685	1.02351	4.09335	0.0427978	0.00030304	0.35361	RGC_RA__BIN	UKB_Freeze_450_EUR	ADD-WGR-FIRTH
FBXO31(ENSG00000103264).GENE.M3.1	16	87331287	ref	M3.1	1.61851	1.01569	2.57911	0.0428221	0.000808656	0.237728	RGC_RA__BIN	UKB_Freeze_450_EUR	ADD-WGR-FIRTH
ALPK3(ENSG00000136383).GENE.M3.1	15	84816846	ref	M3.1	1.26951	1.00773	1.59928	0.0428304	0.00379624	0.11782	RGC_RA__BIN	UKB_Freeze_450_EUR	ADD-WGR-FIRTH
PTF1A(ENSG00000168267).GENE.M3.1	10	23192530	ref	M3.1	1.74445	1.0179	2.98959	0.0429179	0.000566554	0.274851	RGC_RA__BIN	UKB_Freeze_450_EUR	ADD-WGR-FIRTH
RPA4(ENSG00000204086).GENE.M3.1	23	96884310	ref	M3.1	3.94014	1.04439	14.8649	0.0429627	4.44679e-05	0.677454	RGC_RA__BIN	UKB_Freeze_450_EUR	ADD-WGR-FIRTH
RASD2(ENSG00000100302).GENE.M3.1	22	35546809	ref	M3.1	1.97311	1.02105	3.81292	0.0431829	0.000359037	0.33612	RGC_RA__BIN	UKB_Freeze_450_EUR	ADD-WGR-FIRTH
ZNF230(ENSG00000159882).GENE.M3.1	19	44007078	ref	M3.1	2.37077	1.02659	5.475	0.0432374	0.000204223	0.427037	RGC_RA__BIN	UKB_Freeze_450_EUR	ADD-WGR-FIRTH
TPRA1(ENSG00000163870).GENE.M3.1	3	127573520	ref	M3.1	0.743634	0.557899	0.991202	0.0433593	0.00337132	0.14662	RGC_RA__BIN	UKB_Freeze_450_EUR	ADD-WGR-FIRTH
HDDC2(ENSG00000111906).GENE.M3.1	6	125276145	ref	M3.1	1.39696	1.00997	1.93222	0.0433926	0.0017886	0.1655	RGC_RA__BIN	UKB_Freeze_450_EUR	ADD-WGR-FIRTH
ZNF524(ENSG00000171443).GENE.M3.1	19	55602112	ref	M3.1	2.37401	1.02561	5.4952	0.0434863	0.000187753	0.42822	RGC_RA__BIN	UKB_Freeze_450_EUR	ADD-WGR-FIRTH
ZMYND19(ENSG00000165724).GENE.M3.1	9	137582542	ref	M3.1	1.65945	1.01492	2.71331	0.0434879	0.000703251	0.250862	RGC_RA__BIN	UKB_Freeze_450_EUR	ADD-WGR-FIRTH
MRI1(ENSG00000037757).GENE.M3.1	19	13764588	ref	M3.1	0.857715	0.738949	0.995569	0.0435541	0.0116242	0.0760437	RGC_RA__BIN	UKB_Freeze_450_EUR	ADD-WGR-FIRTH
DEFB128(ENSG00000185982).GENE.M3.1	20	187885	ref	M3.1	2.23394	1.02319	4.87736	0.0436418	0.000232221	0.398394	RGC_RA__BIN	UKB_Freeze_450_EUR	ADD-WGR-FIRTH
APOBEC2(ENSG00000124701).GENE.M3.1	6	41053347	ref	M3.1	0.851797	0.728868	0.99546	0.0436758	0.0106295	0.0795198	RGC_RA__BIN	UKB_Freeze_450_EUR	ADD-WGR-FIRTH
LARP6(ENSG00000166173).GENE.M3.1	15	70832051	ref	M3.1	1.71066	1.01512	2.88276	0.0437662	0.000596199	0.266265	RGC_RA__BIN	UKB_Freeze_450_EUR	ADD-WGR-FIRTH
RAB9B(ENSG00000123570).GENE.M3.1	23	103825178	ref	M3.1	3.05445	1.0302	9.0562	0.0440501	4.28209e-05	0.554525	RGC_RA__BIN	UKB_Freeze_450_EUR	ADD-WGR-FIRTH
CCR10(ENSG00000184451).GENE.M3.1	17	42679552	ref	M3.1	2.36105	1.0231	5.4487	0.044064	0.000200929	0.426677	RGC_RA__BIN	UKB_Freeze_450_EUR	ADD-WGR-FIRTH
COQ10B(ENSG00000115520).GENE.M3.1	2	197453560	ref	M3.1	2.11585	1.01999	4.38908	0.0441007	0.000307981	0.372284	RGC_RA__BIN	UKB_Freeze_450_EUR	ADD-WGR-FIRTH
ZNF461(ENSG00000197808).GENE.M3.1	19	36638652	ref	M3.1	1.54666	1.01158	2.36477	0.0441046	0.00102441	0.216629	RGC_RA__BIN	UKB_Freeze_450_EUR	ADD-WGR-FIRTH
MTHFD1L(ENSG00000120254).GENE.M3.1	6	150865822	ref	M3.1	0.776856	0.607353	0.993664	0.0443699	0.00454231	0.125586	RGC_RA__BIN	UKB_Freeze_450_EUR	ADD-WGR-FIRTH
HSD17B8(ENSG00000204228).GENE.M3.1	6	33204668	ref	M3.1	1.2773	1.00618	1.62147	0.044373	0.00345532	0.121731	RGC_RA__BIN	UKB_Freeze_450_EUR	ADD-WGR-FIRTH
GCM1(ENSG00000137270).GENE.M3.1	6	53128205	ref	M3.1	2.79236	1.02594	7.60008	0.0444206	0.00013011	0.510863	RGC_RA__BIN	UKB_Freeze_450_EUR	ADD-WGR-FIRTH
ASAH2(ENSG00000188611).GENE.M3.1	10	50187314	ref	M3.1	1.13694	1.00317	1.28856	0.044482	0.013841	0.063868	RGC_RA__BIN	UKB_Freeze_450_EUR	ADD-WGR-FIRTH
SLC25A16(ENSG00000122912).GENE.M3.1	10	68483431	ref	M3.1	2.35775	1.02135	5.44281	0.0444897	0.000194341	0.426838	RGC_RA__BIN	UKB_Freeze_450_EUR	ADD-WGR-FIRTH
PRKD2(ENSG00000105287).GENE.M3.1	19	46674522	ref	M3.1	0.484008	0.238482	0.982313	0.044497	0.000732896	0.361133	RGC_RA__BIN	UKB_Freeze_450_EUR	ADD-WGR-FIRTH
EIF1B(ENSG00000114784).GENE.M3.1	3	40309941	ref	M3.1	5.34457	1.042	27.4131	0.0445071	2.96452e-05	0.834168	RGC_RA__BIN	UKB_Freeze_450_EUR	ADD-WGR-FIRTH
TMEM61(ENSG00000143001).GENE.M3.1	1	54981065	ref	M3.1	5.32677	1.04178	27.2364	0.0445232	3.29392e-05	0.832571	RGC_RA__BIN	UKB_Freeze_450_EUR	ADD-WGR-FIRTH
KIAA2013(ENSG00000116685).GENE.M3.1	1	11920314	ref	M3.1	0.848333	0.722542	0.996023	0.0445771	0.00996574	0.0818879	RGC_RA__BIN	UKB_Freeze_450_EUR	ADD-WGR-FIRTH
UACA(ENSG00000137831).GENE.M3.1	15	70657055	ref	M3.1	0.722947	0.52677	0.992183	0.0445845	0.00284759	0.161519	RGC_RA__BIN	UKB_Freeze_450_EUR	ADD-WGR-FIRTH
CYB5R1(ENSG00000159348).GENE.M3.1	1	202962526	ref	M3.1	1.73371	1.01338	2.96607	0.0445928	0.000573141	0.273971	RGC_RA__BIN	UKB_Freeze_450_EUR	ADD-WGR-FIRTH
AHCYL1(ENSG00000168710).GENE.M3.1	1	109985052	ref	M3.1	1.73345	1.01328	2.96548	0.0446311	0.000556672	0.273946	RGC_RA__BIN	UKB_Freeze_450_EUR	ADD-WGR-FIRTH
HSPB11(ENSG00000081870).GENE.M3.1	1	53916789	ref	M3.1	2.35936	1.02046	5.45498	0.0447156	0.000192694	0.42763	RGC_RA__BIN	UKB_Freeze_450_EUR	ADD-WGR-FIRTH
CHMP1A(ENSG00000131165).GENE.M3.1	16	89646065	ref	M3.1	5.32821	1.03997	27.2987	0.0447522	2.96452e-05	0.8336	RGC_RA__BIN	UKB_Freeze_450_EUR	ADD-WGR-FIRTH
COL4A2(ENSG00000134871).GENE.M3.1	13	110307903	ref	M3.1	0.797116	0.63874	0.99476	0.0448082	0.00544155	0.113013	RGC_RA__BIN	UKB_Freeze_450_EUR	ADD-WGR-FIRTH
NLRC3(ENSG00000167984).GENE.M3.1	16	3541824	ref	M3.1	0.637474	0.41047	0.990019	0.0450029	0.00157943	0.224601	RGC_RA__BIN	UKB_Freeze_450_EUR	ADD-WGR-FIRTH
GTF2B(ENSG00000137947).GENE.M3.1	1	88853212	ref	M3.1	1.8056	1.01271	3.21928	0.0452017	0.000474324	0.295038	RGC_RA__BIN	UKB_Freeze_450_EUR	ADD-WGR-FIRTH
ST8SIA2(ENSG00000140557).GENE.M3.1	15	92394064	ref	M3.1	1.33393	1.00605	1.76867	0.0452991	0.00253302	0.143931	RGC_RA__BIN	UKB_Freeze_450_EUR	ADD-WGR-FIRTH
TACR1(ENSG00000115353).GENE.M3.1	2	75049431	ref	M3.1	1.36658	1.00649	1.8555	0.0453458	0.0020554	0.156045	RGC_RA__BIN	UKB_Freeze_450_EUR	ADD-WGR-FIRTH
LARS2(ENSG00000011376).GENE.M3.1	3	45394453	ref	M3.1	1.16374	1.00311	1.35009	0.0453936	0.00972858	0.0757832	RGC_RA__BIN	UKB_Freeze_450_EUR	ADD-WGR-FIRTH
ATRX(ENSG00000085224).GENE.M3.1	23	77508350	ref	M3.1	1.43154	1.00714	2.03477	0.0455413	0.00103923	0.179408	RGC_RA__BIN	UKB_Freeze_450_EUR	ADD-WGR-FIRTH
TMEM243(ENSG00000135185).GENE.M3.1	7	87196635	ref	M3.1	1.22463	1.00396	1.4938	0.0456118	0.00513686	0.101371	RGC_RA__BIN	UKB_Freeze_450_EUR	ADD-WGR-FIRTH
RFXANK(ENSG00000064490).GENE.M3.1	19	19193946	ref	M3.1	1.67381	1.01006	2.77374	0.0456307	0.000690075	0.257706	RGC_RA__BIN	UKB_Freeze_450_EUR	ADD-WGR-FIRTH
PI4K2B(ENSG00000038210).GENE.M3.1	4	25234163	ref	M3.1	0.652437	0.429131	0.991943	0.0457372	0.00172766	0.213755	RGC_RA__BIN	UKB_Freeze_450_EUR	ADD-WGR-FIRTH
BCL7C(ENSG00000099385).GENE.M3.1	16	30834947	ref	M3.1	1.58971	1.00881	2.50509	0.0457403	0.000836655	0.232033	RGC_RA__BIN	UKB_Freeze_450_EUR	ADD-WGR-FIRTH
VARS2(ENSG00000137411).GENE.M3.1	6	30914411	ref	M3.1	0.832499	0.695319	0.996743	0.0459914	0.00811621	0.0918696	RGC_RA__BIN	UKB_Freeze_450_EUR	ADD-WGR-FIRTH
GYS2(ENSG00000111713).GENE.M3.1	12	21536953	ref	M3.1	0.802404	0.646367	0.99611	0.0460113	0.00566883	0.110331	RGC_RA__BIN	UKB_Freeze_450_EUR	ADD-WGR-FIRTH
ZNF812P(ENSG00000224689).GENE.M3.1	19	9690137	ref	M3.1	1.16587	1.00271	1.35557	0.0460261	0.00936954	0.0769186	RGC_RA__BIN	UKB_Freeze_450_EUR	ADD-WGR-FIRTH
ASCL2(ENSG00000183734).GENE.M3.1	11	2269750	ref	M3.1	5.30371	1.02963	27.3197	0.0460558	2.96452e-05	0.836343	RGC_RA__BIN	UKB_Freeze_450_EUR	ADD-WGR-FIRTH
ACKR4(ENSG00000129048).GENE.M3.1	3	132600397	ref	M3.1	1.55548	1.00772	2.40099	0.0460786	0.000945354	0.221482	RGC_RA__BIN	UKB_Freeze_450_EUR	ADD-WGR-FIRTH
CFAP161(ENSG00000156206).GENE.M3.1	15	81134329	ref	M3.1	1.79863	1.00982	3.20361	0.0462448	0.000484206	0.294521	RGC_RA__BIN	UKB_Freeze_450_EUR	ADD-WGR-FIRTH
AC023908.1(ENSG00000283382).GENE.M3.1	15	39801131	ref	M3.1	1.49121	1.00666	2.20899	0.0462556	0.00120887	0.200489	RGC_RA__BIN	UKB_Freeze_450_EUR	ADD-WGR-FIRTH
RRP15(ENSG00000067533).GENE.M3.1	1	218285316	ref	M3.1	1.24409	1.00362	1.54218	0.0462695	0.00440726	0.109591	RGC_RA__BIN	UKB_Freeze_450_EUR	ADD-WGR-FIRTH
TNIP1(ENSG00000145901).GENE.M3.1	5	151030641	ref	M3.1	1.32011	1.00421	1.73539	0.0465862	0.00263019	0.139552	RGC_RA__BIN	UKB_Freeze_450_EUR	ADD-WGR-FIRTH
TBX18(ENSG00000112837).GENE.M3.1	6	84688593	ref	M3.1	1.43554	1.00538	2.04975	0.0466476	0.0014905	0.181726	RGC_RA__BIN	UKB_Freeze_450_EUR	ADD-WGR-FIRTH
SPARC(ENSG00000113140).GENE.M3.1	5	151663570	ref	M3.1	1.3888	1.00452	1.9201	0.0468959	0.00178695	0.165276	RGC_RA__BIN	UKB_Freeze_450_EUR	ADD-WGR-FIRTH
GNAQ(ENSG00000156052).GENE.M3.1	9	77721322	ref	M3.1	1.17432	1.00217	1.37604	0.0469439	0.00853289	0.0808785	RGC_RA__BIN	UKB_Freeze_450_EUR	ADD-WGR-FIRTH
LCMT1(ENSG00000205629).GENE.M3.1	16	25111883	ref	M3.1	1.31063	1.00359	1.7116	0.0470038	0.00271089	0.136187	RGC_RA__BIN	UKB_Freeze_450_EUR	ADD-WGR-FIRTH
COA7(ENSG00000162377).GENE.M3.1	1	52687719	ref	M3.1	2.75205	1.01348	7.47305	0.047007	0.000133404	0.509681	RGC_RA__BIN	UKB_Freeze_450_EUR	ADD-WGR-FIRTH
PKD2L1(ENSG00000107593).GENE.M3.1	10	100288395	ref	M3.1	1.32662	1.00354	1.7537	0.0471652	0.0025149	0.142397	RGC_RA__BIN	UKB_Freeze_450_EUR	ADD-WGR-FIRTH
ECT2(ENSG00000114346).GENE.M3.1	3	172754530	ref	M3.1	0.74721	0.560342	0.996396	0.0471941	0.00329721	0.146839	RGC_RA__BIN	UKB_Freeze_450_EUR	ADD-WGR-FIRTH
TMEM14B(ENSG00000137210).GENE.M3.1	6	10749201	ref	M3.1	1.17453	1.0019	1.3769	0.0473251	0.00838631	0.0811072	RGC_RA__BIN	UKB_Freeze_450_EUR	ADD-WGR-FIRTH
PARK2(ENSG00000185345).GENE.M3.1	6	161350098	ref	M3.1	1.15091	1.0016	1.32249	0.0474269	0.0111483	0.0708988	RGC_RA__BIN	UKB_Freeze_450_EUR	ADD-WGR-FIRTH
PRKCD(ENSG00000163932).GENE.M3.1	3	53178422	ref	M3.1	1.47559	1.00428	2.16809	0.0475105	0.00123851	0.196324	RGC_RA__BIN	UKB_Freeze_450_EUR	ADD-WGR-FIRTH
SERTM1(ENSG00000180440).GENE.M3.1	13	36695078	ref	M3.1	5.21202	1.01815	26.681	0.0475294	3.12922e-05	0.833169	RGC_RA__BIN	UKB_Freeze_450_EUR	ADD-WGR-FIRTH
GPATCH1(ENSG00000076650).GENE.M3.1	19	33081193	ref	M3.1	0.788267	0.622973	0.997418	0.0475355	0.0048437	0.12007	RGC_RA__BIN	UKB_Freeze_450_EUR	ADD-WGR-FIRTH
NUDC(ENSG00000090273).GENE.M3.1	1	26921848	ref	M3.1	1.69341	1.0056	2.85167	0.0475965	0.000607728	0.265904	RGC_RA__BIN	UKB_Freeze_450_EUR	ADD-WGR-FIRTH
ANKRD11(ENSG00000167522).GENE.M3.1	16	89268477	ref	M3.1	1.21305	1.00202	1.46853	0.0476341	0.00585494	0.0975148	RGC_RA__BIN	UKB_Freeze_450_EUR	ADD-WGR-FIRTH
DNASE1(ENSG00000213918).GENE.M3.1	16	3655373	ref	M3.1	0.809144	0.656132	0.997841	0.0476837	0.00607892	0.106949	RGC_RA__BIN	UKB_Freeze_450_EUR	ADD-WGR-FIRTH
ANO7(ENSG00000146205).GENE.M3.1	2	241188611	ref	M3.1	1.14895	1.0014	1.31823	0.0477061	0.0115534	0.0701259	RGC_RA__BIN	UKB_Freeze_450_EUR	ADD-WGR-FIRTH
TDRD5(ENSG00000162782).GENE.M3.1	1	179592615	ref	M3.1	1.19083	1.00173	1.41562	0.0477533	0.00715109	0.0882256	RGC_RA__BIN	UKB_Freeze_450_EUR	ADD-WGR-FIRTH
ASS1(ENSG00000130707).GENE.M3.1	9	130452228	ref	M3.1	2.19121	1.00779	4.76427	0.0477545	0.00024375	0.396279	RGC_RA__BIN	UKB_Freeze_450_EUR	ADD-WGR-FIRTH
KIAA0556(ENSG00000047578).GENE.M3.1	16	27550170	ref	M3.1	1.14486	1.0013	1.309	0.0478261	0.0121167	0.0683604	RGC_RA__BIN	UKB_Freeze_450_EUR	ADD-WGR-FIRTH
STAC2(ENSG00000141750).GENE.M3.1	17	39212291	ref	M3.1	1.40958	1.00289	1.98118	0.0480861	0.00160743	0.173677	RGC_RA__BIN	UKB_Freeze_450_EUR	ADD-WGR-FIRTH
NOD2(ENSG00000167207).GENE.M3.1	16	50697243	ref	M3.1	0.843446	0.712335	0.998688	0.0482465	0.00935637	0.086199	RGC_RA__BIN	UKB_Freeze_450_EUR	ADD-WGR-FIRTH
TBC1D2B(ENSG00000167202).GENE.M3.1	15	77998159	ref	M3.1	1.47527	1.00289	2.17014	0.0483119	0.00122863	0.196919	RGC_RA__BIN	UKB_Freeze_450_EUR	ADD-WGR-FIRTH
DOCK10(ENSG00000135905).GENE.M3.1	2	224765720	ref	M3.1	1.16669	1.00113	1.35963	0.0483311	0.00908956	0.078083	RGC_RA__BIN	UKB_Freeze_450_EUR	ADD-WGR-FIRTH
FAHD2A(ENSG00000115042).GENE.M3.1	2	95405558	ref	M3.1	1.35989	1.002	1.84561	0.0485222	0.00209658	0.155823	RGC_RA__BIN	UKB_Freeze_450_EUR	ADD-WGR-FIRTH
ART4(ENSG00000111339).GENE.M3.1	12	14829370	ref	M3.1	1.46647	1.00245	2.14529	0.0485458	0.00121216	0.194093	RGC_RA__BIN	UKB_Freeze_450_EUR	ADD-WGR-FIRTH
FASN(ENSG00000169710).GENE.M3.1	17	82079142	ref	M3.1	1.14886	1.00088	1.31872	0.0485501	0.0114381	0.0703527	RGC_RA__BIN	UKB_Freeze_450_EUR	ADD-WGR-FIRTH
CFAP157(ENSG00000160401).GENE.M3.1	9	127707031	ref	M3.1	1.31447	1.00174	1.72483	0.0485554	0.0026236	0.138624	RGC_RA__BIN	UKB_Freeze_450_EUR	ADD-WGR-FIRTH
EFNA1(ENSG00000169242).GENE.M3.1	1	155127977	ref	M3.1	1.74993	1.00334	3.05204	0.0486405	0.00052538	0.283799	RGC_RA__BIN	UKB_Freeze_450_EUR	ADD-WGR-FIRTH
TMEM232(ENSG00000186952).GENE.M3.1	5	110420579	ref	M3.1	0.830846	0.691069	0.998895	0.0486406	0.00767977	0.0939839	RGC_RA__BIN	UKB_Freeze_450_EUR	ADD-WGR-FIRTH
BRD2(ENSG00000204256).GENE.M3.1	6	32969245	ref	M3.1	1.42944	1.002	2.03922	0.0487265	0.00151685	0.181272	RGC_RA__BIN	UKB_Freeze_450_EUR	ADD-WGR-FIRTH
EWSR1(ENSG00000182944).GENE.M3.1	22	29268336	ref	M3.1	2.48541	1.00485	6.14744	0.0487888	0.000176225	0.462049	RGC_RA__BIN	UKB_Freeze_450_EUR	ADD-WGR-FIRTH
USP7(ENSG00000187555).GENE.M3.1	16	8893997	ref	M3.1	1.99101	1.00285	3.95285	0.0490573	0.000279983	0.349903	RGC_RA__BIN	UKB_Freeze_450_EUR	ADD-WGR-FIRTH
C2orf54(ENSG00000172478).GENE.M3.1	2	240887069	ref	M3.1	1.59478	1.00192	2.53845	0.049061	0.000846536	0.237156	RGC_RA__BIN	UKB_Freeze_450_EUR	ADD-WGR-FIRTH
CDIPT(ENSG00000103502).GENE.M3.1	16	29859188	ref	M3.1	1.78528	1.00231	3.17991	0.0490932	0.000490794	0.294534	RGC_RA__BIN	UKB_Freeze_450_EUR	ADD-WGR-FIRTH
LARS(ENSG00000133706).GENE.M3.1	5	146114105	ref	M3.1	1.16348	1.00058	1.3529	0.0491187	0.00941401	0.0769565	RGC_RA__BIN	UKB_Freeze_450_EUR	ADD-WGR-FIRTH
GALK2(ENSG00000156958).GENE.M3.1	15	49155996	ref	M3.1	1.30978	1.00097	1.71388	0.0491831	0.00270925	0.137194	RGC_RA__BIN	UKB_Freeze_450_EUR	ADD-WGR-FIRTH
TNFRSF13B(ENSG00000240505).GENE.M3.1	17	16933150	ref	M3.1	1.17218	1.0005	1.37332	0.0492821	0.00854607	0.0808	RGC_RA__BIN	UKB_Freeze_450_EUR	ADD-WGR-FIRTH
MAP6(ENSG00000171533).GENE.M3.1	11	75587058	ref	M3.1	1.42929	1.00109	2.04064	0.0493012	0.00147238	0.181679	RGC_RA__BIN	UKB_Freeze_450_EUR	ADD-WGR-FIRTH
NANOS2(ENSG00000188425).GENE.M3.1	19	45914276	ref	M3.1	5.08114	1.00484	25.6936	0.0493211	3.29392e-05	0.826906	RGC_RA__BIN	UKB_Freeze_450_EUR	ADD-WGR-FIRTH
IL6ST(ENSG00000134352).GENE.M3.1	5	55941081	ref	M3.1	1.47293	1.00114	2.16704	0.0493257	0.00126486	0.196999	RGC_RA__BIN	UKB_Freeze_450_EUR	ADD-WGR-FIRTH
C1orf122(ENSG00000197982).GENE.M3.1	1	37808404	ref	M3.1	3.72514	1.00321	13.8323	0.0494434	5.76435e-05	0.669349	RGC_RA__BIN	UKB_Freeze_450_EUR	ADD-WGR-FIRTH
CD1D(ENSG00000158473).GENE.M3.1	1	158181101	ref	M3.1	1.81257	1.00124	3.28133	0.0495225	0.000466089	0.302813	RGC_RA__BIN	UKB_Freeze_450_EUR	ADD-WGR-FIRTH
NPIPB3(ENSG00000169246).GENE.M3.1	16	21402283	ref	M3.1	3.70955	1.00248	13.7267	0.0495673	7.08192e-05	0.667579	RGC_RA__BIN	UKB_Freeze_450_EUR	ADD-WGR-FIRTH
FBXO42(ENSG00000037637).GENE.M3.1	1	16250669	ref	M3.1	1.57605	1.00085	2.48181	0.0495711	0.00084983	0.231672	RGC_RA__BIN	UKB_Freeze_450_EUR	ADD-WGR-FIRTH
MUCL1(ENSG00000172551).GENE.M3.1	12	54839404	ref	M3.1	2.17637	1.0009	4.73236	0.049736	0.000251985	0.396315	RGC_RA__BIN	UKB_Freeze_450_EUR	ADD-WGR-FIRTH
ZNF10(ENSG00000256223).GENE.M3.1	12	133144492	ref	M3.1	2.47307	1.00066	6.11208	0.049834	0.000169637	0.461644	RGC_RA__BIN	UKB_Freeze_450_EUR	ADD-WGR-FIRTH
ANKDD1A(ENSG00000166839).GENE.M3.1	15	64911930	ref	M3.1	1.3411	1	1.79855	0.0500003	0.00236997	0.149742	RGC_RA__BIN	UKB_Freeze_450_EUR	ADD-WGR-FIRTH
CPAMD8(ENSG00000160111).GENE.M3.1	19	16893107	ref	M3.1	1.3776	0.999995	1.89779	0.0500034	0.00226786	0.163446	RGC_RA__BIN	UKB_Freeze_450_EUR	ADD-WGR-FIRTH
SSX7(ENSG00000187754).GENE.M3.1	23	52645442	ref	M3.1	0.43318	0.187618	1.00015	0.0500399	0.000242103	0.42692	RGC_RA__BIN	UKB_Freeze_450_EUR	ADD-WGR-FIRTH
FPGT-TNNI3K(ENSG00000259030).GENE.M3.1	1	74198239	ref	M3.1	1.17096	0.999962	1.3712	0.0500549	0.00948318	0.0805431	RGC_RA__BIN	UKB_Freeze_450_EUR	ADD-WGR-FIRTH
SCAPER(ENSG00000140386).GENE.M3.1	15	76348632	ref	M3.1	1.40317	0.999897	1.96909	0.0500694	0.00207352	0.172879	RGC_RA__BIN	UKB_Freeze_450_EUR	ADD-WGR-FIRTH
LMNB1(ENSG00000113368).GENE.M3.1	5	126777508	ref	M3.1	1.40441	0.999894	1.97256	0.0500712	0.00200929	0.17333	RGC_RA__BIN	UKB_Freeze_450_EUR	ADD-WGR-FIRTH
GABBR1(ENSG00000204681).GENE.M3.1	6	29603542	ref	M3.1	1.54329	0.999853	2.38209	0.0500777	0.000930531	0.221465	RGC_RA__BIN	UKB_Freeze_450_EUR	ADD-WGR-FIRTH
RABGAP1L(ENSG00000152061).GENE.M3.1	1	174219157	ref	M3.1	1.32564	0.999902	1.75749	0.05008	0.00296617	0.143876	RGC_RA__BIN	UKB_Freeze_450_EUR	ADD-WGR-FIRTH
GTF2A1L(ENSG00000242441).GENE.M3.1	2	48617874	ref	M3.1	1.7787	0.999732	3.16463	0.0501069	0.000485853	0.293961	RGC_RA__BIN	UKB_Freeze_450_EUR	ADD-WGR-FIRTH
SIAE(ENSG00000110013).GENE.M3.1	11	124636950	ref	M3.1	1.27846	0.999854	1.63469	0.0501366	0.00394611	0.12541	RGC_RA__BIN	UKB_Freeze_450_EUR	ADD-WGR-FIRTH
LRFN2(ENSG00000156564).GENE.M3.1	6	40391942	ref	M3.1	1.39346	0.999787	1.94213	0.050147	0.00174413	0.169391	RGC_RA__BIN	UKB_Freeze_450_EUR	ADD-WGR-FIRTH
TAAR5(ENSG00000135569).GENE.M3.1	6	132588672	ref	M3.1	1.3519	0.999797	1.82799	0.0501544	0.00212952	0.153937	RGC_RA__BIN	UKB_Freeze_450_EUR	ADD-WGR-FIRTH
BTRC(ENSG00000166167).GENE.M3.1	10	101354180	ref	M3.1	1.80195	0.999506	3.24862	0.0501923	0.000670312	0.3007	RGC_RA__BIN	UKB_Freeze_450_EUR	ADD-WGR-FIRTH
EFNB2(ENSG00000125266).GENE.M3.1	13	106493039	ref	M3.1	2.47228	0.999231	6.11688	0.0501949	0.000174578	0.462208	RGC_RA__BIN	UKB_Freeze_450_EUR	ADD-WGR-FIRTH
HIST1H4B(ENSG00000278705).GENE.M3.1	6	26026940	ref	M3.1	0.701853	0.492406	1.00039	0.0502521	0.00188577	0.18083	RGC_RA__BIN	UKB_Freeze_450_EUR	ADD-WGR-FIRTH
DCLK2(ENSG00000170390).GENE.M3.1	4	150079027	ref	M3.1	1.38677	0.999608	1.92388	0.0502748	0.00219045	0.167027	RGC_RA__BIN	UKB_Freeze_450_EUR	ADD-WGR-FIRTH
WDR13(ENSG00000101940).GENE.M3.1	23	48597996	ref	M3.1	2.46903	0.998874	6.10299	0.050286	0.000214105	0.461719	RGC_RA__BIN	UKB_Freeze_450_EUR	ADD-WGR-FIRTH
CALM3(ENSG00000160014).GENE.M3.1	19	46601434	ref	M3.1	14.2524	0.996681	203.808	0.050287	4.44679e-05	1.3573	RGC_RA__BIN	UKB_Freeze_450_EUR	ADD-WGR-FIRTH
LAMC2(ENSG00000058085).GENE.M3.1	1	183186352	ref	M3.1	0.846088	0.715686	1.00025	0.0503426	0.00852301	0.0854004	RGC_RA__BIN	UKB_Freeze_450_EUR	ADD-WGR-FIRTH
SAMHD1(ENSG00000101347).GENE.M3.1	20	36892931	ref	M3.1	1.43461	0.999436	2.05926	0.0503584	0.00139827	0.184419	RGC_RA__BIN	UKB_Freeze_450_EUR	ADD-WGR-FIRTH
LMNB2(ENSG00000176619).GENE.M3.1	19	2430910	ref	M3.1	3.69619	0.997727	13.6929	0.0503994	6.25844e-05	0.668164	RGC_RA__BIN	UKB_Freeze_450_EUR	ADD-WGR-FIRTH
SEC63(ENSG00000025796).GENE.M3.1	6	107871703	ref	M3.1	1.45979	0.999295	2.13248	0.0504278	0.00130604	0.193369	RGC_RA__BIN	UKB_Freeze_450_EUR	ADD-WGR-FIRTH
ADAM28(ENSG00000042980).GENE.M3.1	8	24294149	ref	M3.1	1.73553	0.998929	3.01529	0.050446	0.000785599	0.281834	RGC_RA__BIN	UKB_Freeze_450_EUR	ADD-WGR-FIRTH
MTA1(ENSG00000182979).GENE.M3.1	14	105420035	ref	M3.1	1.63974	0.999032	2.69135	0.0504494	0.00100464	0.252814	RGC_RA__BIN	UKB_Freeze_450_EUR	ADD-WGR-FIRTH
DUS4L(ENSG00000105865).GENE.M3.1	7	107567070	ref	M3.1	0.615632	0.378641	1.00096	0.0504517	0.000989822	0.247994	RGC_RA__BIN	UKB_Freeze_450_EUR	ADD-WGR-FIRTH
ZWINT(ENSG00000122952).GENE.M3.1	10	56358417	ref	M3.1	2.70694	0.997883	7.34309	0.0504884	0.000128463	0.509162	RGC_RA__BIN	UKB_Freeze_450_EUR	ADD-WGR-FIRTH
U2AF2(ENSG00000063244).GENE.M3.1	19	55655104	ref	M3.1	2.22154	0.997848	4.9459	0.0506197	0.000362331	0.408353	RGC_RA__BIN	UKB_Freeze_450_EUR	ADD-WGR-FIRTH
PSMB5(ENSG00000100804).GENE.M3.1	14	23026088	ref	M3.1	2.46673	0.997534	6.09981	0.0506281	0.000163049	0.461929	RGC_RA__BIN	UKB_Freeze_450_EUR	ADD-WGR-FIRTH
CABP2(ENSG00000167791).GENE.M3.1	11	67519138	ref	M3.1	1.35987	0.99912	1.85088	0.0506579	0.00202576	0.157284	RGC_RA__BIN	UKB_Freeze_450_EUR	ADD-WGR-FIRTH
MYO10(ENSG00000145555).GENE.M3.1	5	16666691	ref	M3.1	1.15339	0.999578	1.33087	0.0506797	0.0107826	0.0730264	RGC_RA__BIN	UKB_Freeze_450_EUR	ADD-WGR-FIRTH
MRPS36(ENSG00000134056).GENE.M3.1	5	69217829	ref	M3.1	2.29951	0.997519	5.30089	0.0506854	0.000194341	0.42612	RGC_RA__BIN	UKB_Freeze_450_EUR	ADD-WGR-FIRTH
KLHL29(ENSG00000119771).GENE.M3.1	2	23562196	ref	M3.1	0.778109	0.604987	1.00077	0.0507051	0.00365131	0.1284	RGC_RA__BIN	UKB_Freeze_450_EUR	ADD-WGR-FIRTH
PGBD3(ENSG00000243251).GENE.M3.1	10	49515332	ref	M3.1	2.92176	0.99669	8.56501	0.0507104	0.000212458	0.548735	RGC_RA__BIN	UKB_Freeze_450_EUR	ADD-WGR-FIRTH
LCP1(ENSG00000136167).GENE.M3.1	13	46127590	ref	M3.1	1.70684	0.998337	2.91814	0.0507151	0.000844889	0.273631	RGC_RA__BIN	UKB_Freeze_450_EUR	ADD-WGR-FIRTH
SH2D6(ENSG00000152292).GENE.M3.1	2	85434070	ref	M3.1	1.29827	0.999165	1.68691	0.0507352	0.00341908	0.133608	RGC_RA__BIN	UKB_Freeze_450_EUR	ADD-WGR-FIRTH
UGDH(ENSG00000109814).GENE.M3.1	4	39500142	ref	M3.1	1.47882	0.99857	2.19004	0.0508407	0.00120063	0.200348	RGC_RA__BIN	UKB_Freeze_450_EUR	ADD-WGR-FIRTH
ASB7(ENSG00000183475).GENE.M3.1	15	100612216	ref	M3.1	3.86326	0.994991	14.9999	0.0508541	0.00011364	0.692121	RGC_RA__BIN	UKB_Freeze_450_EUR	ADD-WGR-FIRTH
PSMA2(ENSG00000106588).GENE.M3.1	7	42917573	ref	M3.1	5.05745	0.993816	25.7369	0.0508798	2.79983e-05	0.83015	RGC_RA__BIN	UKB_Freeze_450_EUR	ADD-WGR-FIRTH
AADACL4(ENSG00000204518).GENE.M3.1	1	12644546	ref	M3.1	1.50062	0.998344	2.25559	0.0509391	0.00109193	0.20793	RGC_RA__BIN	UKB_Freeze_450_EUR	ADD-WGR-FIRTH
GP5(ENSG00000178732).GENE.M3.1	3	194396599	ref	M3.1	1.67234	0.99788	2.80268	0.050949	0.000876182	0.263448	RGC_RA__BIN	UKB_Freeze_450_EUR	ADD-WGR-FIRTH
ATP6V1B1(ENSG00000116039).GENE.M3.1	2	70935954	ref	M3.1	0.814283	0.662478	1.00087	0.0509786	0.0054679	0.105268	RGC_RA__BIN	UKB_Freeze_450_EUR	ADD-WGR-FIRTH
ABCD1(ENSG00000101986).GENE.M3.1	23	153725266	ref	M3.1	1.38536	0.9986	1.92191	0.0509882	0.00172766	0.167023	RGC_RA__BIN	UKB_Freeze_450_EUR	ADD-WGR-FIRTH
MED22(ENSG00000148297).GENE.M3.1	9	133341504	ref	M3.1	2.12574	0.996648	4.53399	0.0510243	0.000406799	0.386477	RGC_RA__BIN	UKB_Freeze_450_EUR	ADD-WGR-FIRTH

### Sheet: Table S10
Table S10, Enrichment of prioritized drug-target genes in the ATC codes, based on prioritized genes from Table S9
Group	GroupName	OddsRatio	FisherExactP	TargetGene:DrugNames
A	ALIMENTARY TRACT AND METABOLISM	0.914802	0.645319	ADRA1A:epinephrine,isometheptene;CA1:sodium sulfate;CACNB2:trimebutine;FASN:orlistat;FGF2:sucralfate;PKD2L1:citric acid;TACR1:aprepitant,casopitant,rolapitant
B	BLOOD AND BLOOD FORMING ORGANS	1.45716	0.282719	ADRA1A:epinephrine;C1R:conestat alfa;EPOR:erythropoietin,darbepoetin alfa,methoxy polyethylene glycol-epoetin beta,peginesatide;F2:lepirudin,argatroban,melagatran,ximelagatran,bivalirudin,dabigatran etexilate,conestat alfa;GRIN2A:glycine
C	CARDIOVASCULAR SYSTEM	0.865622	0.702013	ADRA1A:norepinephrine,phenylephrine,metaraminol,methoxamine,mephentermine,midodrine,epinephrine,droxidopa,prazosin,doxazosin,phentolamine,tolazoline,nicergoline,phenoxybenzamine,labetalol,carvedilol;ATP1A3:digitoxin,digoxin;CA1:diazoxide,chlorothiazide,quinethazone,phenol;CACNA1G:manidipine,mibefradil,verapamil;CACNB2:amlodipine,felodipine,isradipine,nicardipine,nifedipine,nimodipine,nisoldipine,nitrendipine,nilvadipine,manidipine,mibefradil,verapamil;HCAR3:inositol nicotinate;HMGCR:simvastatin,lovastatin,pravastatin,fluvastatin,atorvastatin,cerivastatin,rosuvastatin,pitavastatin,meglutol;LPL:clofibrate,gemfibrozil
D	DERMATOLOGICALS	0.842202	0.700057	CA1:phenol;CA6:mafenide;ESR1:bithionol;MTOR:pimecrolimus
G	GENITO URINARY SYSTEM AND SEX HORMONES	0.513098	0.897441	ADRA1A:alfuzosin,tamsulosin,terazosin,silodosin;ESR1:levonorgestrel,etonogestrel,desogestrel,fluoxymesterone,estradiol,estriol,chlorotrianisene,estrone,promestriene,conjugated estrogens,dienestrol,diethylstilbestrol,tibolone,progesterone,cyclofenil,clomifene,danazol,gestrinone,raloxifene,bazedoxifene,lasofoxifene,ospemifene
H	SYSTEMIC HORMONAL PREPARATIONS, EXCL. SEX HORMONES AND INSULINS	0.479847	0.875252	ESR1:trilostane
J	ANTIINFECTIVES FOR SYSTEMIC USE	1.06027	0.623987	DHFR:trimethoprim
L	ANTINEOPLASTIC AND IMMUNOMODULATING AGENTS	1.5809	0.0684678	CD19:blinatumomab;CD28:belatacept;CD86:abatacept;CSF1R:sunitinib,filgrastim,pegfilgrastim;ESR1:estramustine,mitotane,diethylstilbestrol,fosfestrol,tamoxifen,toremifene,fulvestrant;FGF2:sirolimus;HLA-DRB1:glatiramer acetate;IFNAR1:interferon alfa-n1,interferon beta-1a,interferon beta-1b,interferon alfacon-1,peginterferon alfa-2b,peginterferon alfa-2a;IL6:siltuximab;IL6R:tocilizumab,sarilumab;IL6ST:tocilizumab,sarilumab;MET:crizotinib,cabozantinib;MTOR:temsirolimus,everolimus,ridaforolimus,sirolimus;PSMB2:carfilzomib;PSMB5:bortezomib,carfilzomib;TOP1MT:irinotecan
M	MUSCULO-SKELETAL SYSTEM	1.57719	0.183178	ABCC2:sulfinpyrazone;ADRA1A:tolazoline;ALB:oxyphenbutazone;GABBR1:baclofen;GABRA2:thiocolchicoside;SLC22A12:sulfinpyrazone,lesinurad;SLC22A6:probenecid
N	NERVOUS SYSTEM	1.21291	0.337288	ADRA1A:ergotamine,chlorpromazine,trifluoperazine,thioproperazine,thioridazine,droperidol,fluanisone,flupentixol,tiapride,dosulepin;CA1:phenol;CACNA1G:paramethadione,trimethadione,ethosuximide,zonisamide,penfluridol,cinnarizine,flunarizine;COMT:tolcapone,entacapone;GABBR1:vigabatrin,progabide;GABRA2:halothane,enflurane,isoflurane,desflurane,sevoflurane,hexobarbital,thiopental,etomidate,propofol,methoxyflurane,methylphenobarbital,primidone,metharbital,clonazepam,topiramate,stiripentol,diazepam,chlordiazepoxide,oxazepam,lorazepam,adinazolam,bromazepam,clobazam,prazepam,alprazolam,halazepam,fludiazepam,etizolam,clotiazepam,meprobamate,pentobarbital,amobarbital,barbital,aprobarbital,secobarbital,talbutal,heptabarbital,flurazepam,nitrazepam,flunitrazepam,estazolam,triazolam,lormetazepam,temazepam,midazolam,quazepam,cinolazepam,glutethimide,methyprylon,zopiclone,eszopiclone,ethchlorvynol,acamprosate;GABRR2:diazepam,oxazepam,adinazolam,bromazepam,prazepam,halazepam,fludiazepam,clotiazepam,flurazepam,nitrazepam,estazolam,triazolam,temazepam,midazolam,quazepam,cinolazepam;GRIN2A:felbamate,memantine,acamprosate;LDHA:stiripentol;LDHB:stiripentol
P	ANTIPARASITIC PRODUCTS, INSECTICIDES AND REPELLENTS	1.42424	0.371353	DHFR:trimetrexate,proguanil,pyrimethamine;ESR1:bithionol;GABRA2:lindane
R	RESPIRATORY SYSTEM	0.876445	0.671966	ADRA1A:phenylephrine,oxymetazoline,tetryzoline,xylometazoline,naphazoline,epinephrine,pseudoephedrine;CA1:phenol;IL6:ibudilast;LPL:tyloxapol
S	SENSORY ORGANS	1.33924	0.314529	ADRA1A:epinephrine,apraclonidine,dapiprazole,phenylephrine,naphazoline,tetryzoline,xylometazoline,oxymetazoline;ALB:oxyphenbutazone;CA1:paraoxon,acetazolamide,diclofenamide,methazolamide;FGF2:sirolimus;MTOR:sirolimus;SLC22A6:fluorescein
V	VARIOUS	1.45716	0.282719	ADRA1A:phentolamine;ALB:gadofosveset;CA1:diazoxide;GABRA2:flumazenil;SLC22A6:aminohippuric acid

### Sheet: Table S11
Table S11, Associations of 1921 plasma proteins with the risk of rheumatoid arthritis using SMR & HEIDI methods, Related to Figure 3
SeqId	Protein	UniProt	Protein_full_name	Gene	Chr	Position	Ensembl.Gene.ID	Entrez.Gene.ID	HGNC.ID	topSNP	topSNP_chr	topSNP_bp	A1	A2	Freq	beta_RA_GWAS	se_RA_GWAS	p_RA_GWAS	beta_pQTL	se_pQTL	p_pQTL	b_SMR	se_SMR	p_SMR	p_HEIDI	nsnp_HEIDI	p_fdr	OR	Colocalization evidence
4125_52	sRAGE	Q15109	Advanced glycosylation end product-specific receptor	AGER	6	32184380	ENSG00000229058	177	HGNC:320	rs2070600	6	32183666	T	C	0.0516899	0.8732	0.0239	1.74e-291	-0.7292	0.019944	1.13383e-292	-1.19748	0.0463348	2.84046e-147	5.73452e-19	20	5.45653e-144	0.301954
2849_49	AIF1	P55008	Allograft inflammatory factor 1	AIF1	6	31615208	ENSG00000235588	199	HGNC:352	rs2261033	6	31635814	G	A	0.512922	0.4001	0.0128	1e-213	-0.1937	0.00788772	3.62699e-133	-2.06557	0.106966	4.38234e-83	1.64508e-43	20	4.20924e-80	0.126746
4129_72	Factor B	P00751	Complement factor B	CFB	6	31945943	ENSG00000241534	629	HGNC:1037	rs403569	6	31957103	A	G	0.0884692	-0.4729	0.0247	1.829e-81	0.786	0.010188	0	-0.601654	0.0323781	4.48564e-77	5.29918e-31	20	2.87231e-74	0.547905
11387_3	ATF6B	Q99941	Cyclic AMP-dependent transcription factor ATF-6 beta	ATF6B	6	32128240	ENSG00000234539	1388	HGNC:2349	rs8111	6	32115398	T	C	0.289264	0.3242	0.0137	1.18e-124	0.2771	0.009626	3.15464e-182	1.16997	0.0640018	1.18681e-74	1.26166e-56	20	5.69967e-72	3.2219
5698_60	Tenascin-X	P22105	Tenascin-X	TNXB	6	32109374	NA	7148	HGNC:11976	rs45531831	6	31970343	T	C	0.0228628	0.5076	0.0362	1.19e-44	-1.7581	0.013827	0	-0.288721	0.0207152	3.74301e-44	2.90819e-11	20	1.43806e-41	0.749221
12041_33	HS71L	P34931	Heat shock 70 kDa protein 1-like	HSPA1L	6	31815058	ENSG00000234258	3305	HGNC:5234	rs406936	6	31965384	A	G	0.141153	-0.3619	0.0204	3.961e-70	0.2187	0.011327	4.61297e-83	-1.65478	0.126674	5.33472e-39	2.26673e-09	20	1.708e-36	0.191134
3003_29	NKp30	O14931	Natural cytotoxicity triggering receptor 3	NCR3	6	31593024	ENSG00000237808	259197	HGNC:19077	rs6922431	6	31497253	C	T	0.0626243	-0.3538	0.028	1.047e-36	-0.5004	0.015254	5.07765e-236	0.707034	0.0599626	4.33078e-32	3.48494e-08	20	1.12842e-29	2.02797
9786_310	IEX1	P46695	Radiation-inducible immediate-early gene IEX-1	IER3	6	30744550	ENSG00000230128	8870	HGNC:5392	rs550513	6	31952910	T	C	0.0884692	-0.4709	0.0247	5.204e-81	0.2017	0.0134545	8.37294e-51	-2.33466	0.198115	4.6993e-32	1.00293e-05	20	1.12842e-29	0.0968434
13083_18	SYVC	P26640	Valine--tRNA ligase	VARS	6	31795935	ENSG00000226589	7407	HGNC:12651	rs444921	6	31964400	T	C	0.141153	-0.3621	0.0205	4.049e-70	0.1723	0.0112465	5.59506e-53	-2.10157	0.181585	5.61493e-31	1.23001e-08	20	1.19848e-28	0.122264
13011_20	RS10	P46783	40S ribosomal protein S10	RPS10	6	34426125	ENSG00000124614	6204	HGNC:10383	rs28752520	6	32616962	C	T	0.261431	-0.598	0.0212	2.52e-174	0.1078	0.0087225	4.36397e-35	-5.54731	0.490046	1.04491e-29	1.36458e-32	20	2.00728e-27	0.00389793
5631_83	MOTI	P12872	Promotilin	MLN	6	33804016	ENSG00000096395	4295	HGNC:7141	rs9394169	6	33811187	G	A	0.545726	0.1342	0.0126	1.991e-26	-0.4589	0.005519	0	-0.292438	0.0276813	4.3539e-26	2.62592e-22	20	7.60349e-24	0.746442
10012_5	SPDEF	O95238	SAM pointed domain-containing Ets transcription factor	SPDEF	6	34556333	ENSG00000124664	25803	HGNC:17257	rs28752520	6	32616962	C	T	0.261431	-0.598	0.0212	2.52e-174	0.0944	0.00866717	1.263e-27	-6.33475	0.623465	2.97418e-24	2.89209e-21	20	4.76116e-22	0.00177359
4124_24	HSP 70	P0DMV8	Heat shock 70 kDa protein 1A	HSPA1A	6	31815513	ENSG00000232804	3303	HGNC:5232	rs707915	6	31743191	A	T	0.0695825	-0.4512	0.0288	2.661e-55	0.1719	0.0148422	5.09396e-31	-2.62478	0.281834	1.23997e-20	6.08476e-14	20	1.83229e-18	0.0724557
14009_65	TNFAIP3	P21580	Tumor necrosis factor alpha-induced protein 3	TNFAIP3	6	137866316	ENSG00000118503	7128	HGNC:11896	rs6932056	6	137921300	C	T	0.0198807	0.367	0.0347	4.502e-26	0.4708	0.0249459	1.90699e-79	0.779524	0.0844887	2.79965e-20	0.000934253	18	3.84152e-18	2.18043
2730_58	MICA	Q29983	MHC class I polypeptide-related sequence A	MICA	6	31399783	ENSG00000183214	4276	HGNC:7090	rs2256183	6	31412752	G	A	0.60835	-0.0947	0.0129	1.826e-13	-1.051	0.003806	0	0.0901047	0.0122784	2.16013e-13	2.83342e-22	20	2.76641e-11	1.09429
10445_20	ApoM	O95445	Apolipoprotein M	APOM	6	31652409	ENSG00000226215	55937	HGNC:13916	rs805268	6	31670401	C	A	0.0318091	-0.2856	0.0399	8.016e-13	-0.6807	0.020713	7.32584e-237	0.419568	0.0599904	2.67308e-12	4.96605e-22	20	3.20937e-10	1.5213
7085_81	CDSN	Q15517	Corneodesmosin	CDSN	6	31120475	ENSG00000237165	1041	HGNC:1802	rs62405568	6	32485632	C	T	0.171968	-0.5305	0.0232	2.93e-115	0.0833	0.0115	4.373e-13	-6.36855	0.922269	5.00954e-12	0.406583	5	5.66078e-10	0.00171464	0.01
10580_14	SFTA2	Q6UW10	Surfactant-associated protein 2	SFTA2	6	30932175	ENSG00000225454	389376	HGNC:18386	rs391165	6	31979309	A	G	0.141153	-0.3615	0.0204	4.667e-70	0.0732	0.0110454	3.421e-11	-4.93852	0.795597	5.38962e-10	NA	NA	5.75193e-08	0.0071652	0.45
11278_4	COL11A2	P13942	Collagen alpha-2(XI) chain	COL11A2	6	33193009	ENSG00000230930	1302	HGNC:2187	rs2855434	6	33171885	G	A	0.718688	-0.0841	0.0138	9.712e-10	0.2152	0.00836497	5.93406e-146	-0.390799	0.0659011	3.02768e-09	1.48578e-27	20	3.06114e-07	0.676516
5102_55	MICB	Q29980	MHC class I polypeptide-related sequence B	MICB	6	31494880	ENSG00000227772	4277	HGNC:7091	rs2516419	6	31484896	T	C	0.264414	0.0782	0.0135	6.451e-09	-0.716	0.005784	0	-0.109218	0.0188754	7.19703e-09	9.81645e-22	20	6.91275e-07	0.896535
15372_43	BRD2	P25440	Bromodomain-containing protein 2	BRD2	6	32968659	ENSG00000234507	6046	HGNC:1103	rs206783	6	32964373	A	C	0.403579	0.1627	0.0132	4.146e-35	0.0495	0.00801005	6.42102e-10	3.28687	0.594984	3.30809e-08	NA	NA	3.02611e-06	26.759	0.02
3309_2	FCG2A	P12318	Low affinity immunoglobulin gamma Fc region receptor II-a	FCGR2A	1	161505414	ENSG00000143226	2212	HGNC:3616	rs1801274	1	161509955	G	A	0.510934	-0.0694	0.0133	1.762e-07	1.26	0.003712	0	-0.0550794	0.0105568	1.81424e-07	0.00353431	20	1.58416e-05	0.94641
15602_43	IL-6 sRa	P08887	Interleukin-6 receptor subunit alpha	IL6R	1	154405192	ENSG00000160712	3570	HGNC:6019	rs2228145	1	154454494	C	A	0.359841	-0.0663	0.0132	5.374e-07	1.1572	0.003642	0	-0.0572935	0.0114083	5.11096e-07	3.38515e-08	20	4.26876e-05	0.944317
6455_52	HPLN4	Q86UW8	Hyaluronan and proteoglycan link protein 4	HAPLN4	19	19262787	ENSG00000187664	404037	HGNC:31357	rs56144632	19	19257501	A	G	0.16501	0.0889	0.0173	2.883e-07	0.206	0.0106876	8.75604e-83	0.431553	0.0869139	6.85965e-07	0.0500297	20	5.49057e-05	1.53965	0.93
8660_5	OLFL3	Q9NRN5	Olfactomedin-like protein 3	OLFML3	1	113979390	ENSG00000116774	56944	HGNC:24956	rs6702833	1	113979261	G	C	0.699801	0.0751	0.0141	9.841e-08	0.1087	0.00894819	5.90001e-34	0.690892	0.141636	1.07189e-06	2.95056e-09	16	8.23639e-05	1.99549
13692_154	WISP-1	O95388	WNT1-inducible-signaling pathway protein 1	WISP1	8	133190906	ENSG00000104415	8840	HGNC:12769	rs2013158	8	133190699	A	C	0.265408	-0.0771	0.0159	1.189e-06	0.6284	0.006525	0	-0.122693	0.0253344	1.27944e-06	0.22966	20	9.45307e-05	0.884535	0.8
4440_15	FCRL3	Q96P31	Fc receptor-like protein 3	FCRL3	1	157700985	ENSG00000160856	115352	HGNC:18506	rs7528684	1	157701026	G	A	0.475149	0.0611	0.013	2.473e-06	0.8139	0.005127	0	0.0750706	0.0159795	2.62797e-06	0.363225	20	0.000186975	1.07796	0.6
2855_49	ERK-1	P27361	Mitogen-activated protein kinase 3	MAPK3	16	30123309	ENSG00000102882	5595	HGNC:6877	rs6565175	16	30133058	G	C	0.437376	-0.0731	0.0156	2.943e-06	0.3017	0.008055	4.98054e-307	-0.242294	0.0521101	3.32497e-06	0.00170935	20	0.000228117	0.784825
15388_24	FcRIIIa	P08637	Low affinity immunoglobulin gamma Fc region receptor III-A	FCGR3A	1	161550737	ENSG00000203747	2214	HGNC:3619	rs10919543	1	161538827	G	A	0.353877	0.0672	0.0146	4.189e-06	1.3043	0.003823	0	0.0515219	0.0111948	4.17809e-06	0.00118317	20	0.000276762	1.05287
3311_27	FCG3B	O75015	Low affinity immunoglobulin gamma Fc region receptor III-B	FCGR3B	1	161631963	ENSG00000162747	2215	HGNC:3620	rs2099684	1	161530340	G	A	0.356859	0.0653	0.0142	4.051e-06	0.4661	0.006162	0	0.140099	0.0305218	4.42998e-06	0.00267058	20	0.000283666	1.15039
5936_53	TNF-a	P01375	Tumor necrosis factor	TNF	6	31575566	ENSG00000232810	7124	HGNC:11892	rs2244020	6	31379674	G	A	0.408549	-0.0804	0.0132	1.254e-09	-0.0531	0.00833346	1.867e-10	1.51412	0.343892	1.06808e-05	NA	NA	0.000661868	4.54542	0.01
17772_7	UBD	O15205	Ubiquitin D	UBD	6	29559925	ENSG00000228913	10537	HGNC:18795	rs12524498	6	31476410	T	G	0.0109344	-0.3072	0.0629	1.027e-06	0.1675	0.0184069	9.04599e-20	-1.83403	0.42619	1.68258e-05	0.0138535	5	0.00101007	0.159768
2516_57	6Ckine	O00585	C-C motif chemokine 21	CCL21	9	34710167	ENSG00000137077	6366	HGNC:10620	rs10972211	9	34729993	A	G	0.151093	-0.0842	0.0189	8.258e-06	0.1751	0.0112046	4.73102e-55	-0.480868	0.112239	1.83286e-05	0.0558328	20	0.00101813	0.618247	0.03
8841_65	CILP2	Q8IUL8	Cartilage intermediate layer protein 2	CILP2	19	19538264	ENSG00000160161	148113	HGNC:24213	rs2315282	19	19369729	G	A	0.83002	-0.0881	0.0183	1.414e-06	-0.1044	0.0111161	5.89997e-21	0.84387	0.196975	1.83437e-05	0.07712	13	0.00101813	2.32535	0.71
9294_45	MFAP2	P55001	Microfibrillar-associated protein 2	MFAP2	1	16981586	ENSG00000117122	4237	HGNC:7033	rs4920605	1	16988930	A	G	0.547714	0.067	0.0156	1.784e-05	0.3527	0.006455	0	0.189963	0.0443667	1.855e-05	0.230451	20	0.00101813	1.2092	0.01
16079_2	TEC	P42680	Tyrosine-protein kinase Tec	TEC	4	48269864	ENSG00000135605	7006	HGNC:11719	rs58762758	4	48215229	A	G	0.462227	0.0527	0.0127	3.172e-05	-0.1357	0.00795076	2.588e-65	-0.388357	0.0963152	5.52702e-05	0.0117088	20	0.00294928	0.67817
5353_89	IL-1Ra	P18510	Interleukin-1 receptor antagonist protein	IL1RN	2	113099364	ENSG00000136689	3557	HGNC:6000	rs55709272	2	113109711	C	T	0.437376	0.0527	0.0133	7.369e-05	-0.2621	0.007856	4.71416e-244	-0.201068	0.0511006	8.32825e-05	0.242517	20	0.00432394	0.817857	0.77
18381_16	ALDH-E2	P05091	Aldehyde dehydrogenase	ALDH2	12	111766886	ENSG00000111275	217	HGNC:404	rs10849939	12	111373800	A	G	0.207753	-0.0715	0.0171	3e-05	-0.103	0.00909808	1.032e-29	0.694175	0.176981	8.77021e-05	0.0291897	20	0.00443357	2.00206
9321_400	NMB	P08949	Neuromedin-B	NMB	15	84658611	ENSG00000197696	4828	HGNC:7842	rs12912342	15	84704985	C	T	0.324056	0.0635	0.0165	0.0001146	-0.1686	0.00835553	1.52006e-90	-0.376631	0.0996288	0.000156613	0.00592562	20	0.00771418	0.686169
9249_17	TMEM9	Q9P0T7	Transmembrane protein 9	TMEM9	1	201171625	ENSG00000116857	252839	HGNC:18823	rs7542768	1	201156198	C	T	0.383698	-0.0589	0.0158	0.0002015	0.125	0.00807352	4.539e-54	-0.4712	0.130012	0.000289774	0.12937	16	0.0139164	0.624253	0.71
12709_63	H1X	Q92522	Histone H1x	H1FX	3	129316277	ENSG00000184897	8971	HGNC:4722	rs7428883	3	129265010	G	A	0.814115	-0.0714	0.0175	4.422e-05	0.0744	0.00952892	5.81901e-15	-0.959677	0.265393	0.000299124	0.316214	3	0.0140151	0.383017	0.93
15305_7	Secretagogin	O76038	Secretagogin	SCGN	6	25652200	ENSG00000079689	10590	HGNC:16941	rs2072846	6	25654876	C	T	0.286282	0.0601	0.0148	4.789e-05	-0.0681	0.00874915	7.04801e-15	-0.882526	0.245126	0.000317859	5.55361e-05	7	0.0145383	0.413736
7757_5	NA	NA	NA	HLA_DQA2	6	32741385	NA	NA	NA	rs35062987	6	32622958	T	C	0.220676	0.068	0.019	0.0003498	0.3792	0.007964	0	0.179325	0.0502468	0.000358511	1.06892e-197	20	0.0160163	1.19641
12396_19	HIBCH	Q6NVY1	3-hydroxyisobutyryl-CoA hydrolase	HIBCH	2	190320045	ENSG00000198130	26275	HGNC:4908	rs291466	2	190319749	G	A	0.597416	-0.0528	0.0155	0.0006409	0.3967	0.006677	0	-0.133098	0.0391365	0.000671727	0.0481818	20	0.029327	0.875379
13473_55	IP3KA	P23677	Inositol-trisphosphate 3-kinase A	ITPKA	15	41493857	ENSG00000137825	NA	HGNC:6178	rs316617	15	41503702	C	T	0.382704	-0.0481	0.0141	0.000639	0.1713	0.00805623	2.49708e-100	-0.280794	0.0833643	0.000756404	0.33312	20	0.03229	0.755184	0.35
8289_8	GPNMB	Q14956	Transmembrane glycoprotein NMB	GPNMB	7	23246696	ENSG00000136235	10457	HGNC:4462	rs10250602	7	23264082	C	T	0.336978	0.0444	0.0132	0.0007653	-0.2762	0.008715	1.97209e-220	-0.160753	0.0480599	0.00082327	0.686491	20	0.0343805	0.851502	0.52
15426_5	NEUR1	Q99519	Sialidase-1	NEU1	6	31862932	ENSG00000227315	4758	HGNC:7758	rs193221865	6	30809866	C	T	0.0109344	-0.1927	0.05	0.0001158	-0.181	0.0275333	4.903e-11	1.06464	0.320216	0.000884953	NA	NA	0.0361701	2.89979	0.01
19213_1	ISK4	O60575	Serine protease inhibitor Kazal-type 4	SPINK4	9	33240163	ENSG00000122711	27290	HGNC:16646	rs1630171	9	33234041	G	A	0.17495	-0.0713	0.0215	0.0009375	0.4535	0.009139	0	-0.157222	0.0475148	0.000936639	0.456422	20	0.0367201	0.854514	0.62
6472_40	GP100	P40967	Melanocyte protein PMEL	PMEL	12	55966712	ENSG00000185664	6490	HGNC:10880	rs2069398	12	55967092	A	G	0.0656064	-0.0879	0.0264	0.0008807	0.4202	0.013841	1.90686e-202	-0.209186	0.0632039	0.000933959	0.0337001	20	0.0367201	0.811244
17513_11	ANX11	P50995	Annexin A11	ANXA11	10	80205677	ENSG00000122359	311	HGNC:535	rs2573375	10	80194452	G	C	0.549702	0.0443	0.0134	0.0009535	0.1625	0.00792982	2.52406e-93	0.272615	0.0835277	0.0010994	0.0321734	20	0.042239	1.31339
5124_69	sICAM-5	Q9UMF0	Intercellular adhesion molecule 5	ICAM5	19	10289350	ENSG00000105376	7087	HGNC:5348	rs281439	19	10289434	C	G	0.796223	0.0541	0.0168	0.00126	0.7697	0.006864	0	0.0702871	0.0218357	0.00128678	1.66687e-08	20	0.0475368	1.07282
8245_27	sICAM-5	Q9UMF0	Intercellular adhesion molecule 5	ICAM5	19	10289350	ENSG00000105376	7087	HGNC:5348	rs281439	19	10289434	C	G	0.796223	0.0541	0.0168	0.00126	0.8624	0.006716	0	0.0627319	0.0194866	0.00128537	7.898e-10	20	0.0475368	1.06474
19364_163	PCNA	P12004	Proliferating cell nuclear antigen	PCNA	20	5126622	ENSG00000132646	5111	HGNC:8729	rs10221980	20	5111495	G	C	0.0904573	-0.0942	0.0255	0.00022	-0.0877	0.0136372	1.268e-10	1.07412	0.335321	0.00135888	NA	NA	0.0492528	2.92742	0.78
11405_150	CARD9	Q9H257	Caspase recruitment domain-containing protein 9	CARD9	9	136373681	ENSG00000187796	64170	HGNC:16391	rs10781499	9	136371953	A	G	0.397614	-0.0438	0.0132	0.0009495	0.0875	0.00778561	2.633e-29	-0.500571	0.157295	0.00146073	0.582026	20	0.051964	0.606184
2741_22	Siglec-6	O43699	Sialic acid-binding Ig-like lectin 6	SIGLEC6	19	51531856	ENSG00000105492	946	HGNC:10875	rs4146202	19	51529414	C	T	0.585487	-0.0408	0.0129	0.001527	-0.6681	0.005932	0	0.0610687	0.0193161	0.00156935	0.419978	20	0.0548131	1.06297
19168_71	PPIP1	O43586	Proline-serine-threonine phosphatase-interacting protein 1	PSTPIP1	15	76994679	ENSG00000140368	9051	HGNC:9580	rs17466257	15	77083841	A	C	0.406561	-0.0554	0.0159	0.0005031	0.0577	0.0080497	7.61201e-13	-0.960139	0.306394	0.00172633	NA	NA	0.0592194	0.38284
13624_17	NADK	O95544	NAD kinase	NADK	1	1780509	ENSG00000008130	NA	HGNC:29831	rs4648629	1	1764023	A	C	0.420477	0.0732	0.0233	0.001716	-0.1972	0.00804506	1.10202e-132	-0.371197	0.119121	0.00183235	0.633694	20	0.05966	0.689908
2836_68	Lipocalin 2	P80188	Neutrophil gelatinase-associated lipocalin	LCN2	9	128149429	ENSG00000148346	3934	HGNC:6526	rs3814526	9	128148408	G	A	0.0497018	0.1356	0.0404	0.0007976	-0.1822	0.0213288	1.314e-17	-0.744237	0.238236	0.00178441	0.10689	3	0.05966	0.475097
5728_60	FCRL1	Q96LA6	Fc receptor-like protein 1	FCRL1	1	157820150	ENSG00000163534	115350	HGNC:18509	rs4971154	1	157802090	T	C	0.493042	-0.0406	0.013	0.001745	-0.3642	0.006038	0	0.111477	0.0357425	0.00181528	0.00105153	20	0.05966	1.11793
6079_59	ACPL2	Q8TE99	2-phosphoxylose phosphatase 1	ACPL2	3	141231824	ENSG00000155893	92370	HGNC:26303	rs149223569	3	141208443	A	G	0.109344	-0.0849	0.0252	0.0007454	-0.0927	0.0118972	6.609e-15	0.915858	0.296168	0.00198575	0.331799	14	0.0635771	2.49892
17698_15	WBP2	Q969T9	WW domain-binding protein 2	WBP2	17	75856436	ENSG00000132471	23558	HGNC:12738	rs55868394	17	75855032	A	C	0.143141	0.0632	0.0197	0.001341	-0.1054	0.0110845	1.93e-21	-0.59962	0.197258	0.00236755	0.873689	20	0.0738523	0.54902
3216_2	PIGR	P01833	Polymeric immunoglobulin receptor	PIGR	1	206946466	ENSG00000162896	5284	HGNC:8968	rs748140	1	206937018	G	A	0.442346	0.0397	0.0129	0.002113	-0.1573	0.00829847	3.99308e-80	-0.252384	0.0830827	0.00238357	0.000878096	20	0.0738523	0.776946
15466_30	CO9A1	P20849	Collagen alpha-1(IX) chain	COL9A1	6	70303083	ENSG00000112280	1297	HGNC:2217	rs3806095	6	70278273	A	G	0.286282	0.0467	0.0149	0.00172	-0.0987	0.00864506	3.442e-30	-0.473151	0.156548	0.00250773	0.000969851	20	0.0745307	0.623036
15526_33	GSHB	P48637	Glutathione synthetase	GSS	20	34956027	ENSG00000100983	2937	HGNC:4624	rs8117491	20	34922317	C	T	0.571571	-0.041	0.0135	0.002353	0.2413	0.008273	5.06056e-187	-0.169913	0.0562494	0.00252186	0.285801	20	0.0745307	0.843738
4459_68	PCSK7	Q16549	Proprotein convertase subtilisin/kexin type 7	PCSK7	11	117232525	ENSG00000160613	9159	HGNC:8748	rs236910	11	117211258	G	A	0.263419	-0.056	0.0185	0.002467	-0.9622	0.005152	0	0.0582	0.0192293	0.00247297	0.311324	20	0.0745307	1.05993
12682_5	KAT3	Q6YP21	Kynurenine--oxoglutarate transaminase 3	CCBL2	1	88992960	ENSG00000137944	NA	HGNC:33238	rs4656071	1	88975294	A	G	0.477137	0.0472	0.0158	0.002846	-0.3379	0.006643	0	-0.139686	0.04684	0.00286182	0.312202	20	0.0832963	0.869631
8869_5	BT2A1	Q7KYR7	Butyrophilin subfamily 2 member A1	BTN2A1	6	26457903	ENSG00000112763	11120	HGNC:1136	rs12202419	6	26465156	G	T	0.12326	0.0703	0.0223	0.001634	0.1115	0.0126731	1.391e-18	0.630493	0.212451	0.00300027	0.000900094	17	0.0860226	1.87854
8957_72	XTP3B	Q96DZ1	Endoplasmic reticulum lectin 1	ERLEC1	2	53786930	ENSG00000068912	27248	HGNC:25222	rs62137566	2	53713988	T	A	0.225646	0.055	0.0185	0.002918	-0.1483	0.00986931	4.93199e-51	-0.37087	0.127165	0.00354052	0.738954	20	0.10002	0.690134
12689_56	ARC1B	O15143	Actin-related protein 2/3 complex subunit 1B	ARPC1B	7	99374253	ENSG00000130429	10095	HGNC:704	rs59672032	7	99461074	C	T	0.0308151	0.1168	0.0388	0.00258	0.2208	0.0204135	2.88002e-27	0.528986	0.182403	0.00373058	0.864549	20	0.103862	1.69721
10938_13	sLFA-3	P19256	Lymphocyte function-associated antigen 3	CD58	1	116571093	ENSG00000116815	965	HGNC:1688	rs35768283	1	116536107	G	A	0.0198807	0.1632	0.0565	0.003888	1.1231	0.024248	0	0.145312	0.0504049	0.00394039	0.183451	12	0.108136	1.1564
13552_7	SWP70	Q9UH65	Switch-associated protein 70	SWAP70	11	9664076	ENSG00000133789	23075	HGNC:17070	rs415895	11	9748015	G	C	0.661034	0.0469	0.0163	0.004083	-0.5637	0.006186	0	-0.0832003	0.0289305	0.00402919	0.692516	20	0.109015	0.920167
10672_75	SP-B	P07988	Pulmonary surfactant-associated protein B	SFTPB	2	85668741	ENSG00000168878	6439	HGNC:10801	rs1130866	2	85666618	A	G	0.538767	-0.0462	0.0162	0.004358	-0.4754	0.006395	0	0.0971813	0.0341016	0.00437528	0.0426601	6	0.116735	1.10206
2602_2	Angiopoietin-2	O15123	Angiopoietin-2	ANGPT2	8	6563420	ENSG00000091879	285	HGNC:485	rs1968586	8	6421990	T	C	0.352883	-0.0497	0.0172	0.003967	-0.1295	0.00869957	4.07601e-50	0.383784	0.135298	0.00455985	0.511879	17	0.119993	1.46783
3481_87	XPNPEP1	Q9NQW7	Xaa-Pro aminopeptidase 1	XPNPEP1	10	109923553	ENSG00000108039	7511	HGNC:12822	rs55717725	10	109906871	C	T	0.16501	-0.0641	0.0215	0.002907	0.0964	0.0115373	6.51401e-17	-0.664938	0.236802	0.00498511	0.384224	20	0.129323	0.514305
5089_11	IL-7 Ra	P16871	Interleukin-7 receptor subunit alpha	IL7R	5	35856848	ENSG00000168685	3575	HGNC:6024	rs6451229	5	35866116	G	A	0.426441	0.0361	0.0127	0.004656	0.1399	0.00819813	2.71005e-65	0.258041	0.0920299	0.00504905	0.0599778	20	0.129323	1.29439
3431_54	EphA1	P21709	Ephrin type-A receptor 1	EPHA1	7	143408892	ENSG00000146904	2041	HGNC:3385	rs4725617	7	143400007	G	A	0.919483	0.0854	0.0306	0.005236	1.2766	0.010041	0	0.0668964	0.0239757	0.00526791	0.170969	20	0.131424	1.06918
5813_58	Epo	P01588	Erythropoietin	EPO	7	100720799	ENSG00000130427	2056	HGNC:3415	rs221795	7	100685638	T	C	0.653082	0.0433	0.0148	0.003346	0.0788	0.00836644	4.572e-21	0.549492	0.19667	0.00520631	0.0169245	20	0.131424	1.73237
5852_6	S100A12	P80511	Protein S100-A12	S100A12	1	153375599	ENSG00000163221	6283	HGNC:10489	rs3014874	1	153365467	A	G	0.291252	0.0521	0.0187	0.005306	-0.2519	0.009265	8.9216e-163	-0.206828	0.0746246	0.00557846	0.854461	6	0.137387	0.81316
14012_17	LGP2	Q96C10	Probable ATP-dependent RNA helicase DHX58	DHX58	17	42112733	ENSG00000108771	79132	HGNC:29517	rs2277621	17	42112643	G	C	0.177932	0.0499	0.018	0.005666	-0.3967	0.008717	0	-0.125788	0.0454584	0.00565586	0.00423531	20	0.137531	0.881802
10977_55	UCMA	Q8WVF2	Unique cartilage matrix-associated protein	UCMA	10	13234328	ENSG00000165623	221044	HGNC:25205	rs1537771	10	13241177	T	C	0.150099	-0.0655	0.0238	0.005967	-0.5043	0.009947	0	0.129883	0.0472636	0.005995	0.93373	20	0.143955	1.1387
12387_7	PDLI4	P50479	PDZ and LIM domain protein 4	PDLIM4	5	132257657	ENSG00000131435	8572	HGNC:16501	rs6865305	5	132280980	G	A	0.102386	0.0599	0.0219	0.00624	-0.3282	0.014845	2.62296e-108	-0.182511	0.0672363	0.00663828	0.0176491	20	0.154491	0.833175
3484_60	Angiotensinogen	P01019	Angiotensinogen	AGT	1	230714590	ENSG00000135744	183	HGNC:333	rs11568018	1	230715449	C	G	0.104374	-0.0668	0.0245	0.006399	0.3667	0.01363	1.97782e-159	-0.182165	0.0671543	0.00667504	0.615109	20	0.154491	0.833464
4342_10	sICAM-1	P05362	Intercellular adhesion molecule 1	ICAM1	19	10270840	ENSG00000090339	3383	HGNC:5344	rs5498	19	10285007	G	A	0.466203	0.0353	0.013	0.006492	-1.2001	0.003736	0	-0.0294142	0.0108328	0.00662182	9.57337e-05	20	0.154491	0.971014
12016_60	CBL	P22681	E3 ubiquitin-protein ligase CBL	CBL	11	119206275	ENSG00000110395	867	HGNC:1541	rs73564493	11	119185564	A	G	0.0854871	-0.0831	0.0303	0.006111	-0.2913	0.017897	1.44998e-59	0.285273	0.105483	0.00684174	0.638832	19	0.155775	1.33013
18332_17	CPLX1	O14810	Complexin-1	CPLX1	4	826157	ENSG00000168993	10815	HGNC:2309	rs7376690	4	819938	G	A	0.405567	0.0399	0.0141	0.004554	0.0727	0.00799469	9.58702e-20	0.548831	0.203121	0.00689272	0.587608	15	0.155775	1.73123
13472_35	HDHD2	Q9H0R4	Haloacid dehalogenase-like hydrolase domain-containing protein 2	HDHD2	18	47150520	ENSG00000167220	84064	HGNC:25364	rs75215341	18	47175780	T	C	0.0616302	0.0907	0.0335	0.006743	0.5109	0.015969	1.35415e-224	0.17753	0.0658049	0.00697953	0.720946	20	0.155903	1.19426
5112_73	OX2G	P41217	OX-2 membrane glycoprotein	CD200	3	112332223	ENSG00000091972	4345	HGNC:7203	rs6438068	3	112338087	G	A	0.899602	-0.0703	0.0257	0.006284	0.2452	0.0159814	3.95306e-53	-0.286705	0.106465	0.0070824	0.097379	20	0.156383	0.750733
13423_94	CJ058	Q9BRX8	Redox-regulatory protein FAM213A	FAM213A	10	80407828	ENSG00000122378	84293	HGNC:28651	rs1870144	10	80422802	G	A	0.434394	-0.0368	0.0136	0.006594	-0.1401	0.00775667	6.36296e-73	0.26267	0.0981568	0.00745024	0.0645712	20	0.159021	1.3004
5021_13	PPase	Q15181	Inorganic pyrophosphatase	PPA1	10	70233434	ENSG00000180817	5464	HGNC:9226	rs10823500	10	70245434	G	A	0.400596	-0.0388	0.0144	0.006916	0.2235	0.008071	8.78039e-169	-0.173602	0.0647338	0.00732317	0.966288	20	0.159021	0.840631
7769_29	3BP2	P78314	SH3 domain-binding protein 2	SH3BP2	4	2793022	ENSG00000087266	6452	HGNC:10825	rs7695151	4	2770803	T	C	0.45328	-0.0365	0.0136	0.007148	0.3229	0.006815	0	-0.113038	0.0421858	0.0073726	0.0323635	20	0.159021	0.893117
10561_5	PGRP-I-alpha	Q96LB9	Peptidoglycan recognition protein 3	PGLYRP3	1	153312975	ENSG00000159527	114771	HGNC:30014	rs3014863	1	153343103	G	A	0.916501	0.0765	0.0278	0.005917	-0.1368	0.0130868	1.416e-25	-0.559211	0.21014	0.00778777	0.825854	7	0.163868	0.57166
4801_13	PERL	P22079	Lactoperoxidase	LPO	17	58238425	ENSG00000167419	4025	HGNC:6678	rs7219860	17	58243910	A	G	0.2167	-0.0504	0.0189	0.007607	-0.299	0.009313	3.67604e-226	0.168562	0.0634284	0.0078719	0.0773769	20	0.163868	1.1836
9241_40	SIRPG	Q9P1W8	Signal-regulatory protein gamma	SIRPG	20	1686516	ENSG00000089012	55423	HGNC:15757	rs6043409	20	1635560	G	A	0.66004	0.0359	0.0135	0.007692	0.3417	0.007367	0	0.105063	0.0395732	0.00793321	0.135464	20	0.163868	1.11078
9233_71	TFPI -2	P48307	Tissue factor pathway inhibitor 2	TFPI2	7	93890991	ENSG00000105825	7980	HGNC:11761	rs62466701	7	93956351	C	T	0.0626243	0.1938	0.0692	0.005081	0.1319	0.0163633	7.58601e-16	1.46929	0.555403	0.00815807	0.00437281	4	0.16672	4.34615
5867_60	ARGI1	P05089	Arginase-1	ARG1	6	131573158	ENSG00000118520	383	HGNC:663	rs2781668	6	131576138	T	C	0.16998	0.0573	0.0213	0.00719	-0.1323	0.00980926	1.85898e-41	-0.433107	0.164169	0.00833536	0.908096	20	0.16855	0.648491
18875_125	Chondrocalcin	P02458	Chondrocalcin	COL2A1	12	48006212	ENSG00000139219	1280	HGNC:2200	rs719008	12	48022269	T	G	0.383698	0.0408	0.0155	0.008356	-0.7888	0.004837	0	-0.0517241	0.0196527	0.00849051	0.751681	20	0.169899	0.949591
7916_10	S100A7	P31151	Protein S100-A7	S100A7	1	153460661	ENSG00000143556	6278	HGNC:10497	rs3014837	1	153458930	G	C	0.957256	0.1104	0.042	0.00855	-1.8108	0.012559	0	-0.0609675	0.023198	0.00858545	0.346808	20	0.170027	0.940854
10521_10	MXRA8	Q9BRK3	Matrix-remodeling-associated protein 8	MXRA8	1	1363541	ENSG00000162576	54587	HGNC:7542	rs181929025	1	1355705	T	C	0.0228628	0.2693	0.0998	0.006945	-0.3681	0.0356954	6.203e-25	-0.731595	0.28025	0.00904087	0.317194	20	0.173756	0.481141
15453_3	a1-Microglobulin	P02760	Alpha-1-microglobulin	AMBP	9	114078472	ENSG00000106927	259	HGNC:453	rs28616789	9	114070709	A	G	0.285288	0.0486	0.0184	0.008283	-0.1569	0.00917586	1.504e-65	-0.309751	0.118663	0.00904508	0.491216	20	0.173756	0.73363
8364_74	UST	Q9Y2C2	Uronyl 2-sulfotransferase	UST	6	148745890	ENSG00000111962	10090	HGNC:17223	rs7764228	6	148737672	C	A	0.536779	-0.046	0.0173	0.007836	-0.1141	0.00831957	8.29603e-43	0.403155	0.154445	0.00904489	0.484655	20	0.173756	1.49654
8066_38	SYT9	Q86SS6	Synaptotagmin-9	SYT9	11	7238783	ENSG00000170743	143425	HGNC:19265	rs10839753	11	7265191	T	C	0.705765	0.0461	0.0167	0.005735	0.0618	0.0082244	5.72501e-14	0.745955	0.287884	0.00956527	0.698438	3	0.18193	2.10845
7810_20	C1QTNF5	Q9BXJ0	Complement C1q tumor necrosis factor-related protein 5	C1QTNF5	11	119346673	ENSG00000223953	114902	HGNC:14344	rs9640	11	119339269	A	T	0.157058	0.065	0.0251	0.00956	0.3164	0.011964	4.05605e-154	0.205436	0.0797094	0.00995713	0.213796	18	0.187526	1.22806
4964_67	ARTS1	Q9NZ08	Endoplasmic reticulum aminopeptidase 1	ERAP1	5	96936084	ENSG00000164307	51752	HGNC:18173	rs26491	5	96798410	G	A	0.789264	-0.0391	0.0152	0.01008	-1.2279	0.004068	0	0.031843	0.0123793	0.0101033	0.549697	20	0.188431	1.03236
13618_15	MD1L1	Q9Y6D9	Mitotic spindle assembly checkpoint protein MAD1	MAD1L1	7	2232971	ENSG00000002822	8379	HGNC:6762	rs1639919	7	2223299	G	C	0.638171	0.0422	0.0154	0.006088	0.0558	0.0079329	2.00701e-12	0.756272	0.296189	0.0106694	0.304961	10	0.194483	2.13032
16015_19	ALT	P24298	Alanine aminotransferase 1	GPT	8	144502216	ENSG00000167701	2875	HGNC:4552	rs4251691	8	144512433	T	C	0.454274	0.0376	0.014	0.007331	-0.065	0.00802012	5.29099e-16	-0.578462	0.226903	0.0107914	0.430045	14	0.194483	0.56076
5339_49	calgranulin B	P06702	Protein S100-A9	S100A9	1	153357853	ENSG00000163220	6280	HGNC:10499	rs3014874	1	153365467	A	G	0.291252	0.0521	0.0187	0.005306	-0.0581	0.00922226	2.977e-10	-0.89673	0.351928	0.0108328	NA	NA	0.194483	0.407901
9197_4	LEG9	O00182	Galectin-9	LGALS9	17	27631147	ENSG00000168961	3965	HGNC:6570	rs12939218	17	27651176	G	A	0.249503	-0.0392	0.0153	0.01056	-0.2286	0.00929041	1.08903e-133	0.171479	0.067291	0.0108245	0.421516	20	0.194483	1.18706
3820_68	MAPK2	P49137	MAP kinase-activated protein kinase 2	MAPKAPK2	1	206684911	ENSG00000162889	9261	HGNC:6887	rs4845131	1	206723531	T	G	0.530815	0.0332	0.0129	0.009988	0.1232	0.00806675	1.16501e-52	0.269481	0.106184	0.0111532	0.0163204	20	0.198382	1.30928
14291_53	AGAP2	Q99490	Arf-GAP with GTPase	AGAP2	12	57742201	ENSG00000135439	116986	HGNC:16921	rs12371356	12	57741637	C	T	0.49503	0.0353	0.0127	0.005386	-0.0492	0.00806141	1.04e-09	-0.71748	0.283639	0.0114209	NA	NA	0.20128	0.48798
3079_62	TIG2	Q99969	Retinoic acid receptor responder protein 2	RARRES2	7	150341685	ENSG00000106538	5919	HGNC:9868	rs3735167	7	150342466	T	C	0.257455	0.0446	0.0177	0.01188	0.3452	0.007554	0	0.1292	0.0513525	0.0118711	0.967177	20	0.207313	1.13792
3175_51	ATS13	Q76LX8	A disintegrin and metalloproteinase with thrombospondin motifs 13	ADAMTS13	9	133414338	ENSG00000160323	11093	HGNC:1366	rs28647808	9	133440409	G	C	0.082505	0.0776	0.0309	0.01193	-0.8609	0.008815	0	-0.0901382	0.0359045	0.0120561	0.286167	20	0.208647	0.913805
3078_1	PlGF	P49763	Placenta growth factor	PGF	14	74955764	ENSG00000119630	5228	HGNC:8893	rs12882111	14	74994038	T	G	0.534791	-0.0398	0.0156	0.01089	-0.0969	0.00786932	7.64904e-35	0.410733	0.16441	0.0124818	0.790712	20	0.21219	1.50792
8024_64	TPST2	O60704	Protein-tyrosine sulfotransferase 2	TPST2	22	26590141	ENSG00000128294	8459	HGNC:12021	rs4275	22	26525759	G	A	0.467197	-0.0389	0.0155	0.01211	0.238	0.008496	1.12268e-172	-0.163445	0.0653869	0.012431	0.735551	20	0.21219	0.849213
16809_1	NDKM	O00746	Nucleoside diphosphate kinase	NME4	16	396754	ENSG00000103202	4833	HGNC:7852	rs6600214	16	394814	T	C	0.294235	-0.0471	0.0188	0.01232	0.1987	0.00797468	4.94522e-137	-0.237041	0.0950921	0.0126758	0.233376	20	0.21312	0.788959
7968_15	CRTAM	O95727	Cytotoxic and regulatory T-cell molecule	CRTAM	11	122838418	ENSG00000109943	56253	HGNC:24313	rs2370794	11	122844074	G	A	0.34493	0.041	0.0164	0.01248	0.246	0.008628	8.35898e-179	0.166667	0.0669225	0.0127583	0.0197953	19	0.21312	1.18136
4480_59	C3b	P01024	Complement C3b	C3	19	6720682	ENSG00000125730	718	HGNC:1318	rs163494	19	6724329	T	C	0.230616	-0.0539	0.0211	0.01076	-0.0925	0.00914313	4.64999e-24	0.582703	0.235267	0.0132578	0.198376	5	0.219554	1.79087
9449_150	C4b-binding protein alpha chain	P04003	C4b-binding protein alpha chain	C4BPA	1	207104231	ENSG00000123838	722	HGNC:1325	rs2808468	1	207107358	G	A	0.141153	0.0553	0.0224	0.01352	0.7016	0.010406	0	0.0788198	0.0319484	0.0136214	0.496107	16	0.223646	1.08201
12347_29	CCM2	Q9BSQ5	Cerebral cavernous malformations 2 protein	CCM2	7	44999745	ENSG00000136280	NA	HGNC:21708	rs7805382	7	44991716	T	C	0.207753	0.0456	0.0177	0.009944	0.0866	0.0103708	6.80299e-17	0.526559	0.213894	0.0138253	0.524358	20	0.22507	1.6931
2774_10	IL-16	Q14005	Interleukin-16	IL16	15	81196877	ENSG00000172349	3603	HGNC:5980	rs7166271	15	81307679	T	C	0.0735586	0.0578	0.0236	0.01411	-1.1154	0.010648	0	-0.05182	0.0211641	0.0143459	0.657077	17	0.229654	0.9495
5988_49	LIGHT	O43557	Tumor necrosis factor ligand superfamily member 14	TNFSF14	19	6670595	ENSG00000125735	8740	HGNC:11930	rs163494	19	6724329	T	C	0.230616	-0.0539	0.0211	0.01076	-0.078	0.00905255	6.91199e-18	0.691026	0.282151	0.01432	0.317155	3	0.229654	1.99576
3519_3	TARC	Q92583	C-C motif chemokine 17	CCL17	16	57396075	ENSG00000102970	6361	HGNC:10615	rs9302690	16	57409056	A	G	0.0775348	0.0664	0.0271	0.01416	0.4787	0.01557	1.42518e-207	0.138709	0.0567911	0.0145883	0.23739	20	0.231605	1.14879
12563_2	TFIP8	O95379	Tumor necrosis factor alpha-induced protein 8	TNFAIP8	5	119268691	ENSG00000145779	NA	HGNC:17260	rs1035376	5	119312555	A	G	0.89662	0.0593	0.0242	0.01426	0.2473	0.0107076	5.09911e-118	0.23979	0.0984061	0.0148205	0.56412	20	0.231661	1.27098
15566_10	Calponin-1	P51911	Calponin-1	CNN1	19	11538716	ENSG00000130176	1264	HGNC:2155	rs680184	19	11505118	T	C	0.104374	0.0716	0.0291	0.01389	-0.2673	0.0153024	2.51995e-68	-0.267864	0.109941	0.0148331	0.481579	20	0.231661	0.765012
2632_5	IL-12 Rb1	P42701	Interleukin-12 receptor subunit beta-1	IL12RB1	19	18099027	ENSG00000096996	3594	HGNC:5971	rs17886247	19	18074615	C	T	0.311133	-0.0331	0.0136	0.01504	-0.2026	0.00843278	1.51295e-127	0.163376	0.0674709	0.0154596	0.909263	20	0.237582	1.17748
3310_62	FCG2B	P31994	Low affinity immunoglobulin gamma Fc region receptor II-b	FCGR2B	1	161647242	ENSG00000072694	2213	HGNC:3618	rs72480273	1	161675081	C	A	0.17992	-0.047	0.0194	0.01572	1.2862	0.004595	0	-0.0365417	0.0150838	0.0154103	1.43747e-05	20	0.237582	0.964118
3030_3	DC-SIGNR	Q9H2X3	C-type lectin domain family 4 member M	CLEC4M	19	7763051	ENSG00000104938	10332	HGNC:13523	rs163494	19	6724329	T	C	0.230616	-0.0539	0.0211	0.01076	-0.0642	0.00904883	1.295e-12	0.839564	0.349315	0.0162407	NA	NA	0.243738	2.31536
4548_4	Fucosyltransferase 3	P21217	Galactoside 3(4)-L-fucosyltransferase	FUT3	19	5851474	ENSG00000171124	2525	HGNC:4014	rs708686	19	5840608	T	C	0.28827	0.0445	0.0185	0.01608	-0.8989	0.007324	0	-0.049505	0.0205847	0.016175	0.513155	20	0.243738	0.9517
6283_60	MCEM1	Q8IX19	Mast cell-expressed membrane protein 1	MCEMP1	19	7677056	ENSG00000183019	199675	HGNC:27291	rs163494	19	6724329	T	C	0.230616	-0.0539	0.0211	0.01076	-0.0644	0.00903762	1.035e-12	0.836956	0.348057	0.0161877	NA	NA	0.243738	2.30933
7244_16	TM149	Q9H665	IGF-like family receptor 1	IGFLR1	19	35742450	ENSG00000126246	79713	HGNC:23620	rs12459634	19	35739273	C	T	0.157058	-0.055	0.0232	0.01758	-0.6742	0.009215	0	0.0815782	0.0344292	0.0178148	0.0423188	20	0.265288	1.085
6626_81	CHSTC	Q9NRB3	Carbohydrate sulfotransferase 12	CHST12	7	2403488	ENSG00000136213	55501	HGNC:17423	rs6952433	7	2357003	G	A	0.784294	-0.0387	0.0163	0.01787	-0.2669	0.009725	8.03018e-166	0.144998	0.0612997	0.0180107	0.0911297	20	0.266142	1.15604
12812_25	ACYP2	P14621	Acylphosphatase-2	ACYP2	2	53970837	ENSG00000170634	98	HGNC:180	rs7559380	2	54129660	T	A	0.475149	0.0371	0.0157	0.0179	-0.2786	0.007728	1.34353e-284	-0.133166	0.0564741	0.0183738	0.282504	20	0.269436	0.87532
2697_7	PF-4	P02776	Platelet factor 4	PF4	4	73982124	ENSG00000163737	5196	HGNC:8861	rs11574452	4	73980944	A	C	0.0516899	0.0794	0.0328	0.01541	-0.2513	0.0252514	2.474e-23	-0.315957	0.134327	0.0186654	0.560511	7	0.271638	0.729091
12808_103	CHSP1	Q9Y2V2	Calcium-regulated heat-stable protein 1	CARHSP1	16	8869012	ENSG00000153048	23589	HGNC:17150	rs34242778	16	8860201	A	C	0.515905	0.0422	0.0171	0.01375	-0.0593	0.00782219	3.429e-14	-0.711636	0.303258	0.018944	0.171479	8	0.27362	0.490841
4297_62	Spondin-1	Q9HCB6	Spondin-1	SPON1	11	13962636	ENSG00000152268	10418	HGNC:11252	rs10832164	11	14026933	T	C	0.50497	-0.0307	0.0131	0.01931	-0.3439	0.006382	0	0.0892701	0.0381285	0.0192168	0.109227	20	0.275489	1.09338
9828_86	LDHC	P07864	L-lactate dehydrogenase C chain	LDHC	11	18412297	ENSG00000166796	3948	HGNC:6544	rs11601413	11	18400136	A	C	0.116302	0.0575	0.0241	0.01692	0.1355	0.0125352	3.10201e-27	0.424354	0.182141	0.0198159	0.14301	13	0.281973	1.5286
18310_26	SELW	P63302	Selenoprotein W	SEPW1	19	47778571	ENSG00000178980	6415	HGNC:10752	rs56399462	19	47769606	G	C	0.478131	-0.0365	0.0156	0.01957	0.1646	0.00802366	1.60403e-93	-0.22175	0.0953897	0.0200895	0.342901	20	0.283764	0.801116
5358_3	OMD	Q99983	Osteomodulin	OMD	9	92424554	ENSG00000127083	4958	HGNC:8134	rs141960185	9	92587418	A	G	0.0467197	0.0775	0.0314	0.01348	-0.1114	0.0164174	1.157e-11	-0.695691	0.299935	0.0203692	0.41082	7	0.285615	0.49873
13381_49	B4GT1	P15291	Beta-1,4-galactosyltransferase 1	B4GALT1	9	33167358	ENSG00000086062	2683	HGNC:924	rs7019909	9	33113324	T	C	0.101392	0.0492	0.0212	0.02038	0.3748	0.013936	2.55554e-159	0.13127	0.0567737	0.0207687	0.435538	20	0.289107	1.14028
3066_12	Galectin-3	P17931	Galectin-3	LGALS3	14	55129216	ENSG00000131981	3958	HGNC:6563	rs113773209	14	55165059	T	G	0.0785288	0.0654	0.0284	0.02119	-0.7935	0.010227	0	-0.0824197	0.0358066	0.0213463	0.0406683	20	0.295009	0.920885
12008_3	CD7	P09564	T-cell antigen CD7	CD7	17	82320829	ENSG00000173762	924	HGNC:1695	rs3176831	17	82314615	T	C	0.0337972	-0.113	0.0491	0.02148	-0.5091	0.0194798	1.471e-150	0.22196	0.0968179	0.0218737	0.110878	20	0.299406	1.24852
13944_3	SULT 1A3	P0DMM9	Sulfotransferase 1A3	SULT1A3	16	30199227	ENSG00000213599	445329	HGNC:11455	rs148788997	16	30311847	C	G	0.115308	0.0542	0.0235	0.02097	0.2301	0.0116641	1.261e-86	0.23555	0.102825	0.0219761	0.0157487	20	0.299406	1.2656
3461_58	PGCB	Q96GW7	Brevican core protein	BCAN	1	156641947	ENSG00000132692	63827	HGNC:23059	rs2365715	1	156645322	G	A	0.390656	0.0456	0.0199	0.02175	-0.2566	0.00833	2.29348e-208	-0.177709	0.0777669	0.0223044	0.254112	15	0.301738	0.837186
17435_43	ETFA	P13804	Electron transfer flavoprotein subunit alpha	ETFA	15	76311469	ENSG00000140374	2108	HGNC:3481	rs78185702	15	76317894	T	C	0.0904573	0.0624	0.0268	0.0198	0.1412	0.0125974	3.69799e-29	0.441926	0.193854	0.022626	0.890899	20	0.303947	1.5557
2851_63	C5a	P01031	C5a anaphylatoxin	C5	9	121075174	ENSG00000106804	727	HGNC:1331	rs17220750	9	121025721	A	G	0.0755467	0.0521	0.0227	0.02169	0.2262	0.0126821	3.70404e-71	0.230327	0.101181	0.022823	0.155777	20	0.304465	1.25901
18417_3	AS3MT	Q9HBK9	Arsenite methyltransferase	AS3MT	10	102869452	ENSG00000214435	57412	HGNC:17452	rs9527	10	102863821	T	C	0.251491	0.0333	0.0145	0.02178	-0.1067	0.00879489	7.14401e-34	-0.31209	0.138308	0.0240406	0.831787	20	0.313508	0.731916
19188_21	NAP2L	Q99733	nucleosome assembly protein 1-like 4	NAP1L4	11	2992377	ENSG00000205531	4676	HGNC:7640	rs7946134	11	2975459	G	A	0.785288	-0.0422	0.0186	0.02308	0.2057	0.00995977	9.15897e-95	-0.205153	0.0909669	0.0241176	0.294197	20	0.313508	0.814523
19289_29	DCUP	P06132	Uroporphyrinogen decarboxylase	UROD	1	45012132	ENSG00000126088	7389	HGNC:12591	rs12749939	1	45012761	T	C	0.212724	-0.0403	0.0178	0.02341	-0.3314	0.007511	0	0.121605	0.0537822	0.0237549	0.239243	20	0.313508	1.12931
2809_25	ADAMTS-4	O75173	A disintegrin and metalloproteinase with thrombospondin motifs 4	ADAMTS4	1	161202339	ENSG00000158859	9507	HGNC:220	rs33941127	1	161198214	T	C	0.208748	0.0392	0.0167	0.01891	-0.0832	0.010264	5.232e-16	-0.471154	0.208967	0.0241537	0.315656	3	0.313508	0.624281
10809_14	KLRB1	Q12918	Killer cell lectin-like receptor subfamily B member 1	KLRB1	12	9607901	ENSG00000111796	3820	HGNC:6373	rs144270109	12	10192558	G	A	0.026839	0.3311	0.1419	0.01967	-0.1771	0.0207281	1.297e-17	-1.86957	0.830584	0.0243916	NA	NA	0.313788	0.15419
5615_62	F172A	Q8WUF8	Protein FAM172A	FAM172A	5	94111699	ENSG00000113391	83989	HGNC:25365	rs10036891	5	93836032	A	T	0.135189	0.0545	0.0237	0.02169	0.1444	0.0133693	3.41099e-27	0.377424	0.167806	0.0245019	0.810414	20	0.313788	1.45852
9204_33	Corticotropin-lipotropin	P01189	Pro-opiomelanocortin	POMC	2	25168851	ENSG00000115138	5443	HGNC:9201	rs718928	2	26393600	C	T	0.0168986	0.183	0.0793	0.02101	0.3705	0.038755	1.177e-21	0.493927	0.220183	0.02488	0.343786	4	0.316519	1.63874
14747_9	CRLF1	O75462	Cytokine receptor-like factor 1	CRLF1	19	18606850	ENSG00000006016	NA	HGNC:2364	rs7246833	19	18604272	G	C	0.229622	-0.0409	0.0182	0.02452	0.2778	0.009593	2.18604e-184	-0.147228	0.0657117	0.0250574	0.926648	20	0.31668	0.863097
10070_22	PLCG2	P16885	phosphodiesterase gamma-2	PLCG2	16	81779257	ENSG00000197943	5336	HGNC:9066	rs12445050	16	81837364	T	C	0.139165	0.0504	0.0226	0.02581	0.209	0.0130641	1.31899e-57	0.241148	0.10918	0.0271933	0.843508	20	0.320989	1.27271
10346_5	STAT3	P40763	Signal transducer and activator of transcription 3	STAT3	17	42388503	ENSG00000168610	6774	HGNC:11364	rs4796647	17	42391974	A	G	0.630219	-0.0301	0.0135	0.02578	0.1668	0.00806299	4.52582e-95	-0.180456	0.081404	0.0266374	0.0133123	20	0.320989	0.834889
10365_132	IL-23	P29460|Q9NPF7	Interleukin-23	IL12B|IL23A	5	159314780	ENSG00000113302|ENSG00000110944	3593|51561	HGNC:15488|HGNC:5970	rs4244437	5	159346109	A	G	0.694831	-0.0301	0.0136	0.02624	0.4106	0.006603	0	-0.0733074	0.0331432	0.0269781	0.119885	20	0.320989	0.929315
11109_56	SVEP1	Q4LDE5	Sushi, von Willebrand factor type A, EGF and pentraxin domain-containing protein 1	SVEP1	9	110579880	ENSG00000165124	79987	HGNC:15985	rs61751937	9	110549951	C	G	0.0337972	0.1221	0.0552	0.02706	0.8565	0.02286	3.15307e-307	0.142557	0.0645605	0.0272365	0.661	13	0.320989	1.15322
11178_21	SVEP1	Q4LDE5	Sushi, von Willebrand factor type A, EGF and pentraxin domain-containing protein 1	SVEP1	9	110579880	ENSG00000165124	79987	HGNC:15985	rs61751937	9	110549951	C	G	0.0337972	0.1221	0.0552	0.02706	0.9041	0.016413	0	0.135051	0.0611044	0.027093	0.525272	13	0.320989	1.1446
13733_5	IL-12 p40	P29460	Interleukin-12 subunit beta	IL12B	5	159330473	ENSG00000113302	3593	HGNC:5970	rs4244437	5	159346109	A	G	0.694831	-0.0301	0.0136	0.02624	0.4937	0.006521	0	-0.0609682	0.0275589	0.0269466	0.0638414	20	0.320989	0.940853
16851_50	SCO2	O43819	Protein SCO2 homolog	SCO2	22	50526439	ENSG00000130489	NA	HGNC:10604	rs5770862	22	50534684	T	C	0.0666004	0.0675	0.0301	0.02499	-0.2046	0.0149316	9.80494e-43	-0.329912	0.149073	0.0268919	0.57603	20	0.320989	0.718987
19523_215	PARK7	Q99497	Protein DJ-1	PARK7	1	7961653	ENSG00000116288	11315	HGNC:16369	rs2641116	1	7969434	G	T	0.16501	-0.0383	0.0171	0.02528	0.1784	0.0101542	4.24709e-69	-0.214686	0.0966278	0.0262979	0.627816	20	0.320989	0.806795
3173_49	ASAHL	Q02083	N-acylethanolamine-hydrolyzing acid amidase	NAAA	4	75941013	ENSG00000138744	27163	HGNC:736	rs7686066	4	75917705	T	A	0.311133	0.0378	0.0171	0.02655	-0.6069	0.005734	0	-0.0622837	0.0281821	0.0271021	0.198139	20	0.320989	0.939616
7551_33	LRC32	Q14392	Leucine-rich repeat-containing protein 32	LRRC32	11	76670941	ENSG00000137507	2615	HGNC:4161	rs1320646	11	76659003	C	T	0.738569	-0.035	0.0149	0.01932	-0.0601	0.00900705	2.514e-11	0.582363	0.262834	0.0267117	NA	NA	0.320989	1.79026
8296_117	KDEL2	Q7Z4H8	KDEL motif-containing protein 2	KDELC2	11	108498432	ENSG00000178202	143888	HGNC:28496	rs74911261	11	108486410	A	G	0.028827	0.1179	0.053	0.02601	-1.2386	0.024167	0	-0.0951881	0.0428305	0.0262539	0.217467	20	0.320989	0.909202
14054_17	IL-15 Ra	Q13261	Interleukin-15 receptor subunit alpha	IL15RA	10	5978741	ENSG00000134470	3601	HGNC:5978	rs8177655	10	5973156	A	G	0.297217	-0.0328	0.0149	0.02797	0.3896	0.006525	0	-0.0841889	0.0382703	0.0278177	0.979743	20	0.321004	0.919258
3435_53	FN1.4	P02751	Fibronectin Fragment 4	FN1	2	215436167	ENSG00000115414	2335	HGNC:3778	rs1250259	2	215435759	A	T	0.767396	0.0391	0.0177	0.02772	0.1841	0.0081296	1.54003e-113	0.212385	0.0965997	0.0279061	0.242617	20	0.321004	1.23662
5451_1	ALCAM	Q13740	CD166 antigen	ALCAM	3	105366712	ENSG00000170017	214	HGNC:400	rs76175173	3	105360226	G	A	0.0208748	0.1153	0.0519	0.02628	0.3733	0.0220335	2.19004e-64	0.308867	0.14022	0.0276142	0.0323824	14	0.321004	1.36188
5509_7	EGF	P01133	Epidermal growth factor	EGF	4	109912882	ENSG00000138798	1950	HGNC:3229	rs189909089	4	109858200	A	G	0.0119284	-0.4105	0.1847	0.02622	-0.5371	0.0355837	1.77397e-51	0.76429	0.347592	0.0278911	0.0102427	13	0.321004	2.14747
10832_24	B4GT6	Q9UBX8	Beta-4-galactosyltransferase 6	B4GALT6	18	31724670	ENSG00000118276	9331	HGNC:929	rs113222817	18	31636351	G	T	0.0328032	0.0872	0.0399	0.02876	-1.0607	0.016365	0	-0.0822099	0.037638	0.0289459	0.610158	20	0.323622	0.921079
11192_168	TINAL	Q9GZM7	Tubulointerstitial nephritis antigen-like	TINAGL1	1	31576383	ENSG00000142910	64129	HGNC:19168	rs4949445	1	31560944	A	G	0.5	-0.0354	0.0159	0.02571	-0.0905	0.00828432	8.82698e-28	0.39116	0.179302	0.0291414	0.423472	20	0.323622	1.4787
15562_24	BGLR	P08236	Beta-glucuronidase	GUSB	7	65982314	ENSG00000169919	2990	HGNC:4696	rs34356500	7	66771620	T	G	0.526839	0.0356	0.0162	0.02767	0.1576	0.00813323	1.19999e-83	0.225888	0.103451	0.0289965	0.201923	20	0.323622	1.25344
3445_53	IL-15 Ra	Q13261	Interleukin-15 receptor subunit alpha	IL15RA	10	5978741	ENSG00000134470	3601	HGNC:5978	rs8177655	10	5973156	A	G	0.297217	-0.0328	0.0149	0.02797	0.1304	0.0080024	1.069e-59	-0.251534	0.115302	0.0291445	0.976592	20	0.323622	0.777607
3593_72	Caspase-3	P42574	Caspase-3	CASP3	4	184649475	ENSG00000164305	836	HGNC:1504	rs111667591	4	184671855	G	A	0.117296	0.048	0.0218	0.02747	-0.267	0.0122468	2.24201e-105	-0.179775	0.0820633	0.0284742	0.101468	20	0.323622	0.835458
3796_79	ANGL4	Q9BY76	Angiopoietin-related protein 4	ANGPTL4	19	8364126	ENSG00000167772	51129	HGNC:16039	rs146457388	19	10181296	G	A	0.027833	0.123	0.0549	0.02495	0.215	0.0214249	1.069e-23	0.572093	0.261635	0.0287715	0.644106	3	0.323622	1.77197
8013_9	LMA2L	Q9H0V9	VIP36-like protein	LMAN2L	2	96740092	ENSG00000114988	81562	HGNC:19263	rs72809827	2	96725216	T	C	0.307157	0.0319	0.0145	0.02794	0.1263	0.00829066	2.10299e-52	0.252573	0.115997	0.0294498	0.331649	20	0.325133	1.28733
2381_52	C5	P01031	Complement C5	C5	9	121075174	ENSG00000106804	727	HGNC:1331	rs1035029	9	120980540	A	G	0.615308	-0.0288	0.0132	0.02935	0.1909	0.00845414	6.71323e-113	-0.150864	0.0694682	0.029878	3.96069e-05	20	0.325332	0.859965
4956_2	EPI	O14944	Epiregulin	EREG	4	74365142	ENSG00000124882	2069	HGNC:3443	rs78803121	4	74382788	T	G	0.0526839	0.1173	0.0521	0.02428	-0.1916	0.0238035	8.33201e-16	-0.612213	0.282358	0.030142	NA	NA	0.325332	0.54215
5508_62	Cathepsin D	P07339	Cathepsin D	CTSD	11	1763992	ENSG00000117984	1509	HGNC:2529	rs55861089	11	1762527	G	A	0.0954274	0.06	0.0276	0.02958	-0.3836	0.012845	5.81861e-196	-0.156413	0.0721403	0.0301453	0.0238591	20	0.325332	0.855206
6434_18	Amine oxidase	O75106	Retina-specific copper amine oxidase	AOC2	17	42844582	ENSG00000131480	314	HGNC:549	rs34230945	17	42844639	G	A	0.0168986	-0.1758	0.0794	0.02669	0.2233	0.0208214	7.80803e-27	-0.787282	0.363074	0.03013	0.386194	9	0.325332	0.45508
18884_22	DNJB4	Q9UDY4	DnaJ homolog subfamily B member 4	DNAJB4	1	77979157	ENSG00000162616	11080	HGNC:14886	rs7537908	1	78053255	G	A	0.214712	-0.0426	0.0196	0.02966	-0.2403	0.0101746	2.53401e-123	0.177278	0.0819094	0.0304395	0.0826834	20	0.326672	1.19396
10630_5	HTAI2	Q9BUP3	Oxidoreductase HTATIP2	HTATIP2	11	20363684	ENSG00000109854	10553	HGNC:16637	rs10437608	11	20364060	A	G	0.538767	-0.0331	0.0154	0.03144	0.7209	0.005838	0	-0.0459148	0.0213654	0.0316324	0.058027	20	0.33116	0.955123
17726_3	SAR1A	Q9NR31	GTP-binding protein SAR1a	SAR1A	10	70170529	ENSG00000079332	56681	HGNC:10534	rs2311404	10	70160461	C	T	0.412525	0.0333	0.0154	0.03025	0.1616	0.00819379	1.38903e-86	0.206064	0.0958681	0.0315982	0.49466	20	0.33116	1.22883
3434_34	FN1.3	P02751	Fibronectin Fragment 3	FN1	2	215436167	ENSG00000115414	2335	HGNC:3778	rs1250258	2	215435462	T	C	0.766402	0.0382	0.0177	0.03081	0.1799	0.00814189	3.48396e-108	0.21234	0.0988562	0.0317161	0.234459	20	0.33116	1.23657
4131_72	Fibronectin	P02751	Fibronectin	FN1	2	215436167	ENSG00000115414	2335	HGNC:3778	rs1250258	2	215435462	T	C	0.766402	0.0382	0.0177	0.03081	0.1889	0.00812323	1.287e-119	0.202223	0.094103	0.0316378	0.251465	20	0.33116	1.22412
4771_10	ASM3A	Q92484	Acid sphingomyelinase-like phosphodiesterase 3a	SMPDL3A	6	122788455	ENSG00000172594	10924	HGNC:17389	rs35042139	6	122807391	T	C	0.138171	0.0488	0.0228	0.03231	-0.4143	0.009245	0	-0.117789	0.0550953	0.0325237	0.388094	16	0.33116	0.888884
6431_68	PCYOX	Q9UHG3	Prenylcysteine oxidase 1	PCYOX1	2	70258098	ENSG00000116005	51449	HGNC:20588	rs2706762	2	70261338	T	C	0.136183	-0.0487	0.0227	0.03213	-0.9751	0.007629	0	0.0499436	0.0232829	0.0319471	0.000208706	20	0.33116	1.05121
6909_40	MGAT2	Q10469	Alpha-1,6-mannosyl-glycoprotein 2-beta-N-acetylglucosaminyltransferase	MGAT2	14	49620770	ENSG00000168282	4247	HGNC:7045	rs2209416	14	49630182	A	G	0.527833	0.0327	0.0152	0.03127	0.1982	0.00788509	2.00798e-139	0.164985	0.0769706	0.0320746	0.428956	20	0.33116	1.17938
6997_32	RAB26	Q9ULW5	Ras-related protein Rab-26	RAB26	16	2148143	ENSG00000167964	25837	HGNC:14259	rs12919493	16	491679	T	C	0.543738	0.0398	0.0178	0.02492	-0.059	0.00811365	3.55e-13	-0.674576	0.315635	0.0325816	0.0611977	9	0.33116	0.509372
7753_21	HTAI2	Q9BUP3	Oxidoreductase HTATIP2	HTATIP2	11	20363684	ENSG00000109854	10553	HGNC:16637	rs10437608	11	20364060	A	G	0.538767	-0.0331	0.0154	0.03144	0.1703	0.00752764	2.55595e-113	-0.194363	0.0908358	0.0323777	0.0783097	20	0.33116	0.823359
9468_8	Lectin	mannose-binding 2	Vesicular integral-membrane protein VIP36	LMAN2	5	177351884	ENSG00000169223	10960	HGNC:16986	rs4131289	5	177353544	A	G	0.342942	0.0296	0.0136	0.02967	0.1015	0.00841961	1.82099e-33	0.291626	0.136156	0.0322061	0.463205	20	0.33116	1.3386
6255_74	CPXM1	Q96SM3	Probable carboxypeptidase X1	CPXM1	20	2800646	ENSG00000088882	56265	HGNC:15771	rs13043754	20	2803125	G	A	0.083499	0.055	0.0258	0.03323	-0.6017	0.009953	0	-0.0914077	0.0429052	0.0331338	0.283773	20	0.335	0.912646
5404_53	DR6	O75509	Tumor necrosis factor receptor superfamily member 21	TNFRSF21	6	47309947	ENSG00000146072	27242	HGNC:13469	rs6458555	6	47309833	A	G	0.309145	0.0379	0.0177	0.0321	0.1513	0.00868357	5.4521e-68	0.250496	0.117866	0.0335654	0.456006	20	0.337587	1.28466
12668_7	VPS4B	O75351	Vacuolar protein sorting-associated protein 4B	VPS4B	18	63422519	ENSG00000119541	NA	HGNC:10895	rs116847314	18	63389774	C	A	0.0208748	-0.1569	0.0712	0.02761	0.1899	0.0257012	1.482e-13	-0.826224	0.391254	0.0347093	0.0169124	5	0.347274	0.437699
11431_235	RECQ1	P46063	ATP-dependent DNA helicase Q1	RECQL	12	21501669	ENSG00000004700	NA	HGNC:9948	rs112755939	12	21289401	C	G	0.0159046	0.1281	0.0608	0.03506	1.0625	0.037425	2.67841e-177	0.120565	0.0573809	0.0356296	0.716932	20	0.352334	1.12813
3009_3	TGF-b R III	Q03167	Transforming growth factor beta receptor type 3	TGFBR3	1	91906002	ENSG00000069702	7049	HGNC:11774	rs59178722	1	91619702	C	T	0.22167	-0.0364	0.0171	0.03369	0.1246	0.00977961	3.50797e-37	-0.292135	0.139141	0.0357681	0.122244	20	0.352334	0.746668
3376_49	IL-17 RD	Q8NFM7	Interleukin-17 receptor D	IL17RD	3	57170317	ENSG00000144730	54756	HGNC:17616	rs6780995	3	57104391	A	G	0.714712	0.0287	0.0137	0.03648	-0.6548	0.006799	0	-0.0438302	0.0209274	0.0362248	0.489806	20	0.352334	0.957116
4534_10	BSSP4	Q9GZN4	Brain-specific serine protease 4	PRSS22	16	2858630	ENSG00000005001	64063	HGNC:14368	rs12924912	16	2859373	T	G	0.299205	0.0325	0.0155	0.03639	0.2573	0.008788	1.94473e-188	0.126312	0.0603952	0.0364906	0.0170703	20	0.352334	1.13464
5648_28	CTRB2	Q6GPI1	Chymotrypsinogen B2	CTRB2	16	75207174	ENSG00000168928	440387	HGNC:2522	rs8048956	16	75221068	C	G	0.82505	0.0337	0.0161	0.03604	-0.8738	0.006109	0	-0.0385672	0.0184272	0.0363542	0.74525	20	0.352334	0.962167
7089_42	SYT11	Q9BT88	Synaptotagmin-11	SYT11	1	155859468	ENSG00000132718	23208	HGNC:19239	rs35790033	1	155826592	G	C	0.120278	0.0502	0.0238	0.03482	-0.2001	0.0124454	3.62496e-58	-0.250875	0.11996	0.036499	0.655378	20	0.352334	0.77812
8376_25	LSHB	P01229	Lutropin subunit beta	LHB	19	49017090	ENSG00000104826	3972	HGNC:6584	rs3795052	19	49017757	C	A	0.0964215	0.0815	0.0389	0.03646	-0.5725	0.010341	0	-0.142358	0.0679962	0.0362941	0.38558	20	0.352334	0.867311
12382_2	DDX58	O95786	Probable ATP-dependent RNA helicase DDX58	DDX58	9	32526324	ENSG00000107201	NA	HGNC:19102	rs1133071	9	32455676	G	A	0.281312	-0.0303	0.0145	0.03677	0.2974	0.0086	4.81122e-262	-0.101883	0.0488448	0.0369922	0.483271	20	0.353786	0.903135
16763_11	LECT2	O14960	Leukocyte cell-derived chemotaxin-2	LECT2	5	135955034	ENSG00000145826	3950	HGNC:6550	rs62623707	5	135952943	G	A	0.0437376	0.0851	0.0408	0.03697	-1.6054	0.011058	0	-0.0530086	0.0254169	0.0370177	0.0364274	20	0.353786	0.948372
12338_27	EGFLA	Q63HQ2	Pikachurin	EGFLAM	5	38258408	ENSG00000164318	NA	HGNC:26810	rs113400125	5	38406149	T	C	0.0248509	0.1801	0.0863	0.03684	0.6094	0.0258609	8.91135e-123	0.295537	0.142169	0.0376385	NA	NA	0.356533	1.34385
2436_49	CXCL16	soluble	C-X-C motif chemokine 16	CXCL16	17	4739928	ENSG00000161921	58191	HGNC:16642	rs35186877	17	4722597	A	G	0.186879	0.0387	0.0186	0.0375	-0.2612	0.009794	1.06646e-156	-0.148162	0.0714262	0.0380476	0.0552478	20	0.356533	0.862291
6531_29	F162A	Q96A26	Protein FAM162A	FAM162A	3	122384161	ENSG00000114023	26355	HGNC:17865	rs6438737	3	122510127	T	C	0.405567	-0.0344	0.0156	0.02698	-0.0477	0.00769509	5.691e-10	0.721174	0.347121	0.0377476	NA	NA	0.356533	2.05685
9388_18	MCEE	Q96PE7	Methylmalonyl-CoA epimerase	MCEE	2	71130288	ENSG00000124370	84693	HGNC:16732	rs6574	2	71149869	A	G	0.294235	0.0347	0.0164	0.0346	0.0867	0.008193	3.60398e-26	0.400231	0.192902	0.0380062	0.895245	11	0.356533	1.49217
16785_45	HD-5	Q01523	Defensin-5	DEFA5	8	7056739	ENSG00000164816	1670	HGNC:2764	rs7839771	8	7055504	T	C	0.00695825	0.2473	0.1173	0.03504	-0.3569	0.0318444	3.74097e-29	-0.692911	0.334428	0.038272	NA	NA	0.356895	0.500118
11212_7	TXND5	Q8NBS9	Thioredoxin domain-containing protein 5	TXNDC5	6	7910814	ENSG00000239264	81567	HGNC:21073	rs149742777	6	7909587	A	T	0.0119284	0.155	0.0747	0.03796	0.7337	0.032427	2.39309e-113	0.211258	0.10224	0.0388006	0.821993	4	0.360077	1.23523
5090_49	ILT-2	Q8NHL6	Leukocyte immunoglobulin-like receptor subfamily B member 1	LILRB1	19	54616929	ENSG00000104972	10859	HGNC:6605	rs138131257	19	54572135	G	A	0.0467197	0.0654	0.0317	0.03934	-1.7282	0.0087	0	-0.0378428	0.0183438	0.0391145	0.902705	20	0.361245	0.962864
11441_11	PYGL	P06737	Glycogen phosphorylase	PYGL	14	50944530	ENSG00000100504	5836	HGNC:9725	rs883699	14	50936043	T	C	0.383698	0.0342	0.0165	0.03873	-0.1229	0.00797959	1.59202e-53	-0.278275	0.135466	0.0399555	0.0100003	19	0.363765	0.757089
14090_23	DEFI6	Q9H4E7	Differentially expressed in FDCP 6 homolog	DEF6	6	35297817	ENSG00000023892	NA	HGNC:2760	rs73407613	6	35187456	T	C	0.028827	0.0737	0.0357	0.03918	-0.6508	0.0264598	1.40001e-133	-0.113245	0.0550485	0.0396678	0.579112	20	0.363765	0.892932
8960_3	LRAP	Q6P179	Endoplasmic reticulum aminopeptidase 2	ERAP2	5	96875938	ENSG00000164308	64167	HGNC:29499	rs2910686	5	96916885	C	T	0.426441	0.0261	0.0127	0.04027	1.1473	0.002686	0	0.0227491	0.0110696	0.0398699	0.0712521	20	0.363765	1.02301
16872_248	MAAI	O43708	Maleylacetoacetate isomerase	GSTZ1	14	77320886	ENSG00000100577	2954	HGNC:4643	rs7975	14	77326864	A	G	0.323062	-0.034	0.0166	0.04021	1.1767	0.004124	0	-0.0288944	0.0141076	0.0405463	0.837358	20	0.366378	0.971519
5731_1	ISK6	Q6UWN8	Serine protease inhibitor Kazal-type 6	SPINK6	5	148202793	ENSG00000178172	404203	HGNC:29486	rs12186491	5	148213934	A	C	0.918489	-0.06	0.0293	0.04054	1.1795	0.011855	0	-0.050869	0.0248463	0.0406239	0.0736267	20	0.366378	0.950403
5637_81	NTNG1	Q9Y2I2	Netrin-G1	NTNG1	1	107139917	ENSG00000162631	22854	HGNC:23319	rs115668827	1	107135646	C	G	0.0417495	-0.0808	0.0395	0.04084	1.4191	0.011326	0	-0.0569375	0.0278383	0.0408256	0.584367	20	0.366476	0.944653
11360_39	RRM1	P23921	Ribonucleoside-diphosphate reductase large subunit	RRM1	11	4094684	ENSG00000167325	6240	HGNC:10451	rs11031142	11	4153145	T	C	0.549702	-0.0297	0.014	0.03415	-0.0591	0.00806714	2.371e-13	0.502538	0.246619	0.0415786	0.249486	10	0.370599	1.65291
2991_9	IL-1 sRI	P14778	Interleukin-1 receptor type 1	IL1R1	2	102069637	ENSG00000115594	3554	HGNC:5993	rs6707100	2	102133223	A	G	0.297217	0.0281	0.0137	0.04058	-0.1524	0.00882043	6.88096e-67	-0.184383	0.0905262	0.0416707	0.0141614	20	0.370599	0.831617
18918_86	PDE4A	P27815	cAMP-specific 3'	PDE4A	19	10416772	ENSG00000065989	5141	HGNC:8780	rs145530718	19	10458207	C	G	0.027833	0.1387	0.0684	0.04255	1.1413	0.02565	0	0.121528	0.0599939	0.0427981	0.0441471	10	0.378871	1.12922
12820_1	GRAP	Q13588	GRB2-related adapter protein	GRAP	17	19047052	ENSG00000154016	NA	HGNC:4562	rs59571799	17	19275579	A	C	0.083499	0.0852	0.041	0.03754	-0.1142	0.0140962	5.43099e-16	-0.74606	0.370642	0.0441267	0.666121	9	0.382672	0.474231
19154_41	Protease nexin I	P07093	Glia-derived nexin	SERPINE2	2	224039319	ENSG00000135919	5270	HGNC:8951	rs13412535	2	224010157	A	G	0.225646	-0.0447	0.0222	0.04408	-0.8957	0.007079	0	0.0499051	0.0247882	0.0440874	0.943186	20	0.382672	1.05117
8299_66	LIRA4	P59901	Leukocyte immunoglobulin-like receptor subfamily A member 4	LILRA4	19	54339169	ENSG00000262284	23547	HGNC:15503	rs2241385	19	54338295	C	T	0.363817	-0.0293	0.0145	0.04317	0.3582	0.006671	0	-0.0817979	0.0405088	0.0434602	0.618546	17	0.382672	0.921458
8794_13	DPEP1	P16444	Dipeptidase 1	DPEP1	16	89613307	ENSG00000015413	1800	HGNC:3002	rs258341	16	89624734	C	T	0.583499	0.0355	0.0176	0.04434	0.5058	0.006271	0	0.0701858	0.0348072	0.0437566	0.0727923	20	0.382672	1.07271
9715_15	IGSF3	O75054	Immunoglobulin superfamily member 3	IGSF3	1	116667755	ENSG00000143061	3321	HGNC:5950	rs608752	1	116594748	A	G	0.435388	0.0296	0.0145	0.04059	-0.1004	0.00844031	1.252e-32	-0.294821	0.146534	0.0442234	0.137816	20	0.382672	0.744665
12813_18	EHBP1	Q8NDI1	EH domain-binding protein 1	EHBP1	2	62673850	ENSG00000115504	23301	HGNC:29144	rs11125927	2	62525840	A	G	0.872763	-0.0419	0.0203	0.0389	-0.1063	0.012591	3.10502e-17	0.394167	0.196593	0.0449642	0.238695	8	0.386431	1.48315
16035_8	VEGF sR3	P35916	Vascular endothelial growth factor receptor 3	FLT4	5	180650298	ENSG00000037280	2324	HGNC:3767	rs34221241	5	180630293	C	T	0.124254	0.0631	0.0313	0.04399	-0.204	0.0113482	2.98202e-72	-0.309314	0.154393	0.0451327	0.824729	20	0.386431	0.73395
2617_56	ERBB3	P21860	Receptor tyrosine-protein kinase erbB-3	ERBB3	12	56080024	ENSG00000065361	2065	HGNC:3431	rs2292238	12	56100038	C	A	0.413519	-0.0271	0.0133	0.04129	-0.0879	0.00814507	3.76303e-27	0.308305	0.153982	0.0452613	0.000113608	18	0.386431	1.36112
13580_2	Sperm-associated antigen 2	Q16222	UDP-N-acetylhexosamine pyrophosphorylase	UAP1	1	162561439	ENSG00000117143	6675	HGNC:12457	rs28384482	1	162561114	T	C	0.130219	0.0519	0.0256	0.04281	-0.136	0.0120539	1.59899e-29	-0.381618	0.19125	0.0460007	0.168222	8	0.388837	0.682756
5443_62	ANP	P01160	Atrial natriuretic factor	NPPA	1	11847783	ENSG00000175206	4878	HGNC:7939	rs12567119	1	11823474	T	C	0.140159	0.0351	0.0173	0.04246	0.1191	0.0110286	3.47301e-27	0.29471	0.147797	0.0461504	0.00778877	15	0.388837	1.34274
9863_1	Tropomyosin 4	P67936	Tropomyosin alpha-4 chain	TPM4	19	16067506	ENSG00000167460	7171	HGNC:12013	rs2228367	19	16086510	C	T	0.0168986	0.1732	0.0847	0.04083	-0.2671	0.0289277	2.62299e-20	-0.648446	0.324793	0.0458807	NA	NA	0.388837	0.522858
12727_7	FPRP	Q9P2B2	Prostaglandin F2 receptor negative regulator	PTGFRN	1	116909922	ENSG00000134247	NA	HGNC:9601	rs4233450	1	116947639	T	G	0.814115	0.034	0.0171	0.0469	0.7943	0.00772	0	0.042805	0.0215324	0.0468191	0.153688	20	0.392749	1.04373
7875_86	PLEK	P08567	Pleckstrin	PLEK	2	68365189	ENSG00000115956	5341	HGNC:9070	rs1867312	2	68392849	A	C	0.577535	-0.0253	0.0127	0.04654	0.1228	0.0079688	1.40001e-53	-0.206026	0.104281	0.0481904	0.694351	20	0.402494	0.813812
5392_73	Fas	soluble	Tumor necrosis factor receptor superfamily member 6B	FAS	10	88968428	ENSG00000026103	355	HGNC:11920	rs982764	10	89010241	C	T	0.307157	-0.0272	0.0138	0.04919	-0.2213	0.00877142	1.89393e-140	0.12291	0.0625488	0.0494111	0.713867	20	0.403909	1.13078
6925_26	SNX8	Q9Y5X2	Sorting nexin-8	SNX8	7	2354477	ENSG00000106266	29886	HGNC:14972	rs2398666	7	2313965	G	A	0.841948	0.0543	0.0273	0.0466	-0.1457	0.0103897	1.12002e-44	-0.372684	0.189247	0.0489185	0.000538272	20	0.403909	0.688883
7648_9	MYPC1	Q00872	Myosin-binding protein C	MYBPC1	12	101594848	ENSG00000196091	4604	HGNC:7549	rs3817552	12	101651385	G	C	0.150099	-0.0435	0.0217	0.04534	-0.118	0.0114773	8.56799e-25	0.368644	0.187361	0.049119	0.347383	14	0.403909	1.44577
8973_23	FCRL4	Q96PJ5	Fc receptor-like protein 4	FCRL4	1	157598080	ENSG00000163518	83417	HGNC:18507	rs11582663	1	157589332	T	C	0.158052	-0.0458	0.0233	0.04882	-1.1062	0.006167	0	0.041403	0.0210644	0.0493509	0.0907813	20	0.403909	1.04227
9459_7	Fas	soluble	Tumor necrosis factor receptor superfamily member 6B	FAS	10	88968428	ENSG00000026103	355	HGNC:11920	rs982764	10	89010241	C	T	0.307157	-0.0272	0.0138	0.04919	-0.3202	0.008868	1.73881e-285	0.0849469	0.0431622	0.0490583	0.881844	20	0.403909	1.08866
11659_31	EPN4	Q14677	Clathrin interactor 1	CLINT1	5	157859175	ENSG00000113282	9685	HGNC:23186	rs1186998	5	157852752	G	C	0.697813	0.0353	0.0172	0.03976	-0.0604	0.00909178	3.06599e-11	-0.584437	0.298047	0.0498922	NA	NA	0.4044	0.55742
12366_16	CRGD	P07320	Gamma-crystallin D	CRYGD	2	208124589	ENSG00000118231	1421	HGNC:2411	rs76541254	2	208106911	T	G	0.0984095	-0.059	0.03	0.04916	0.3453	0.012365	1.30475e-171	-0.170866	0.0870962	0.0497849	0.0768342	20	0.4044	0.842935
11288_26	5NTC	P49902	Cytosolic purine 5'-nucleotidase	NT5C2	10	103193306	ENSG00000076685	22978	HGNC:8022	rs4919682	10	102824573	T	C	0.287276	0.0278	0.0142	0.05072	0.1295	0.00877219	2.55401e-49	0.214672	0.110613	0.052288	0.730736	20	0.40531	1.23946
12738_43	NISCH	Q9Y2I1	Nischarin	NISCH	3	52455507	ENSG00000010322	NA	HGNC:18006	rs56357549	3	52340500	G	T	0.163022	0.0375	0.0186	0.04441	-0.0792	0.0110368	7.179e-13	-0.473485	0.243941	0.052261	0.825966	5	0.40531	0.622828
13481_24	TCEA2	Q15560	Transcription elongation factor A protein 2	TCEA2	20	64042349	ENSG00000171703	NA	HGNC:11614	rs6011275	20	64068875	G	T	0.331014	-0.0366	0.0187	0.05083	-0.318	0.008434	0	0.115094	0.0588842	0.0506318	0.000222507	20	0.40531	1.12198
16914_104	sCD14	P08571	Monocyte differentiation antigen CD14	CD14	5	140633701	ENSG00000170458	929	HGNC:1628	rs5744441	5	140637262	A	G	0.248509	0.032	0.0165	0.05273	-0.2582	0.008705	2.43851e-193	-0.123935	0.0640404	0.0529582	0.627547	20	0.40531	0.883437
2797_56	Apo B	P04114	Apolipoprotein B	APOB	2	21044073	ENSG00000084674	338	HGNC:603	rs563290	2	21065354	A	G	0.796223	0.0333	0.0165	0.04364	0.094	0.0118701	2.393e-15	0.354255	0.181143	0.0505039	0.0639161	12	0.40531	1.42512
2925_9	PAI-1	P05121	Plasminogen activator inhibitor 1	SERPINE1	7	101127088	ENSG00000106366	5054	HGNC:8583	rs1050955	7	101139179	A	G	0.208748	0.0385	0.0194	0.04742	-0.1036	0.0104665	4.23599e-23	-0.371622	0.190985	0.0516772	0.0328912	4	0.40531	0.689615
3054_3	Haptoglobin	Mixed Type	Haptoglobin	HP	16	72054591	ENSG00000197711	3240	HGNC:5141	rs77303550	16	72045758	T	C	0.206759	-0.0339	0.0175	0.05275	0.7834	0.006406	0	-0.0432729	0.0223413	0.0527576	0.703914	20	0.40531	0.95765
3235_50	WFKN2	Q8TEU8	WAP, Kazal, immunoglobulin, Kunitz and NTR domain-containing protein 2	WFIKKN2	17	50834649	ENSG00000173714	124857	HGNC:30916	rs11079936	17	50830473	C	T	0.640159	-0.0324	0.0167	0.05341	-0.4984	0.006724	0	0.065008	0.0335187	0.0524459	0.725398	20	0.40531	1.06717
3291_30	CD23	P06734	Low affinity immunoglobulin epsilon Fc receptor	FCER2	19	7702755	ENSG00000104921	2208	HGNC:3612	rs11260013	19	7694790	T	C	0.49503	-0.0293	0.015	0.05038	-0.308	0.008526	9.25756e-286	0.0951299	0.0487724	0.0511185	0.681554	19	0.40531	1.0998
5085_18	IL-20 Ra	Q9UHF4	Interleukin-20 receptor subunit alpha	IL20RA	6	137045180	ENSG00000016402	53832	HGNC:6003	rs1167852	6	137017711	T	A	0.706759	-0.0342	0.0172	0.04642	-0.0874	0.00888967	8.22703e-23	0.391304	0.200781	0.0513057	0.950566	7	0.40531	1.47891
7163_26	lacritin	Q9GZZ8	Extracellular glycoprotein lacritin	LACRT	12	54634879	ENSG00000135413	90070	HGNC:16430	rs979523	12	54853059	A	T	0.447316	0.0283	0.014	0.0432	0.0558	0.00831759	1.964e-11	0.507168	0.262038	0.052932	0.478216	7	0.40531	1.66058
7905_30	HPT	P00738	Haptoglobin	HP	16	72054591	ENSG00000257017	3240	HGNC:5141	rs77303550	16	72045758	T	C	0.206759	-0.0339	0.0175	0.05275	0.7304	0.006604	0	-0.0464129	0.0239631	0.0527642	0.417889	20	0.40531	0.954648
9002_36	SPA11	Q86U17	Serpin A11	SERPINA11	14	94452857	ENSG00000186910	256394	HGNC:19193	rs55911632	14	94452451	G	A	0.143141	0.0416	0.0213	0.0512	-0.3194	0.010899	8.84083e-189	-0.130244	0.0668355	0.0513278	0.761155	12	0.40531	0.877881
9841_197	Multifunctional protein ADE2	P22234	Multifunctional protein ADE2	PAICS	4	56435748	ENSG00000128050	10606	HGNC:8587	rs138933625	4	56448446	G	C	0.0695825	0.0995	0.0499	0.04635	-0.2023	0.0210168	6.23302e-22	-0.491844	0.2519	0.0508749	0.674804	3	0.40531	0.611498
18337_4	GMDS	O60547	GDP-mannose 4	GMDS	6	2245634	ENSG00000112699	2762	HGNC:4369	rs9392325	6	1718742	G	A	0.748509	-0.0368	0.0181	0.04148	-0.0605	0.00967569	4.032e-10	0.608264	0.314592	0.0531742	NA	NA	0.405348	1.83724
3151_6	IL-2 sRa	P01589	Interleukin-2 receptor subunit alpha	IL2RA	10	6062370	ENSG00000134460	3559	HGNC:6008	rs12778662	10	6107074	T	C	0.126243	-0.0443	0.0227	0.0512	0.1984	0.0159145	1.13501e-35	-0.223286	0.115809	0.0538475	5.70695e-06	20	0.408858	0.799886
10088_37	APT	P07741	Adenine phosphoribosyltransferase	APRT	16	88811934	ENSG00000198931	353	HGNC:626	rs2272435	16	88881573	T	C	0.0119284	-0.1817	0.0948	0.05543	-0.5192	0.0234211	6.99076e-109	0.349961	0.18327	0.0561921	NA	NA	0.412967	1.41901
10396_6	Mcl-1	Q07820	Induced myeloid leukemia cell differentiation protein Mcl-1	MCL1	1	150579738	ENSG00000143384	4170	HGNC:6943	rs6670541	1	150213602	G	A	0.00994036	0.3234	0.1683	0.05469	-0.8153	0.0364013	4.15801e-111	-0.396664	0.207185	0.0555518	0.0585833	18	0.412967	0.67256
14006_36	GNMT	Q14749	Glycine N-methyltransferase	GNMT	6	42960753	ENSG00000124713	NA	HGNC:4415	rs2296805	6	42961020	G	T	0.588469	0.0296	0.0155	0.05526	-0.4037	0.006794	0	-0.0733218	0.0384147	0.0563018	0.813608	20	0.412967	0.929302
15620_4	NLGN1	Q8N2Q7	Neuroligin-1	NLGN1	3	173395898	ENSG00000169760	22871	HGNC:14291	rs477338	3	173394715	G	A	0.289264	-0.0375	0.0195	0.05457	0.1546	0.00893532	4.53411e-67	-0.242561	0.126909	0.0559651	0.759354	11	0.412967	0.784616
16913_8	RNT2	O00584	Ribonuclease T2	RNASET2	6	166956589	ENSG00000026297	8635	HGNC:21686	rs11159	6	166929653	A	G	0.0795229	0.05	0.0261	0.05519	-0.6982	0.012013	0	-0.0716127	0.0374021	0.0555347	0.0349999	20	0.412967	0.930891
18235_16	PGP	A6NDG6	Glycerol-3-phosphate phosphatase	PGP	16	2214821	ENSG00000184207	283871	HGNC:8909	rs2241070	16	2228508	A	G	0.0586481	0.0781	0.0408	0.05546	0.5448	0.019818	2.30198e-166	0.143355	0.0750712	0.0561858	0.659458	20	0.412967	1.15414
3029_52	DC-SIGN	Q9NNX6	CD209 antigen	CD209	19	7747609	ENSG00000090659	30835	HGNC:1641	rs4804774	19	7707287	C	G	0.265408	-0.0488	0.0255	0.05606	-0.3945	0.006123	0	0.123701	0.0646673	0.0557632	0.125519	20	0.412967	1.13168
3343_1	Aminoacylase-1	Q03154	Aminoacylase-1	ACY1	3	51983283	ENSG00000114786	95	HGNC:177	rs144174962	3	50336900	T	C	0.00994036	0.2481	0.1296	0.0556	-1.0465	0.038444	3.62413e-163	-0.237076	0.124147	0.0561802	0.497541	16	0.412967	0.788931
3727_35	PYY	P10082	Peptide YY	PYY	17	44004469	ENSG00000131096	5697	HGNC:9748	rs62080325	17	43983263	G	A	0.346918	0.0353	0.0182	0.05213	0.0904	0.00843953	8.99002e-27	0.390487	0.204601	0.0563234	0.172112	20	0.412967	1.4777
4992_49	GRN	P28799	Granulins	GRN	17	44345085	ENSG00000030582	2896	HGNC:4601	rs5848	17	44352876	T	C	0.301193	-0.0359	0.0188	0.0564	-0.2658	0.009071	9.73111e-189	0.135064	0.0708799	0.0567109	0.843777	20	0.414227	1.14461
3421_54	CD30 Ligand	P32971	Tumor necrosis factor ligand superfamily member 8	TNFSF8	9	114930674	ENSG00000106952	944	HGNC:11938	rs1006026	9	114928990	G	A	0.439364	0.0244	0.0128	0.05582	-0.218	0.008131	2.40711e-158	-0.111927	0.0588638	0.0572431	0.519677	20	0.41653	0.89411
10620_21	PSP-94	P08118	Beta-microseminoprotein	MSMB	10	46046269	ENSG00000138294	4477	HGNC:7372	rs4935162	10	46070123	G	C	0.432406	-0.0242	0.0128	0.05829	0.8822	0.004743	0	-0.0274314	0.0145099	0.0586875	0.495547	10	0.423829	0.972941
14121_24	TRAIL R4	Q9UBN6	Tumor necrosis factor receptor superfamily member 10D	TNFRSF10D	8	23164030	ENSG00000173530	8793	HGNC:11907	rs11135703	8	23163833	A	G	0.11332	-0.0571	0.0289	0.04797	0.0841	0.0128711	6.40299e-11	-0.678954	0.359005	0.0585967	NA	NA	0.423829	0.507147
3600_2	Chitotriosidase-1	Q13231	Chitotriosidase-1	CHIT1	1	203229732	ENSG00000133063	1118	HGNC:1936	rs872583	1	203215638	C	T	0.185885	0.0362	0.0192	0.05925	-1.1243	0.006672	0	-0.0321978	0.0170784	0.0593895	0.904581	20	0.427293	0.968315
6367_66	fibromodulin	Q06828	fibromodulin	FMOD	1	203351429	ENSG00000122176	2331	HGNC:3774	rs4971253	1	203352286	G	A	0.882704	-0.0487	0.0257	0.05767	0.2117	0.0150851	9.69592e-45	-0.230043	0.1225	0.0603949	0.0788543	17	0.432905	0.794499
2212_69	tPA	P00750	Tissue-type plasminogen activator	PLAT	8	42207724	ENSG00000104368	5327	HGNC:9051	rs2020921	8	42187447	A	G	0.0228628	0.1054	0.0561	0.06016	-0.6073	0.022451	3.8175e-161	-0.173555	0.0925986	0.0608929	0.0380161	20	0.434852	0.840671
15565_102	CA125	Q8WXI7	Mucin-16	MUC16	19	9010390	ENSG00000181143	94025	HGNC:15582	rs61742668	19	8882342	A	G	0.117296	0.0617	0.0329	0.06084	-0.3112	0.0135766	2.81907e-116	-0.198265	0.106073	0.0616041	0.65281	12	0.435079	0.820152
8969_49	CD14	P08571	Monocyte differentiation antigen CD14	CD14	5	140633701	ENSG00000170458	929	HGNC:1628	rs3138076	5	140635028	C	T	0.253479	0.0298	0.0159	0.06126	-0.2769	0.008638	1.80915e-225	-0.10762	0.0575195	0.0613425	0.543559	20	0.435079	0.897969
9329_28	TRML1	Q86YW5	Trem-like transcript 1 protein	TREML1	6	41158450	ENSG00000161911	340205	HGNC:20434	rs144384520	6	40878795	C	A	0.0119284	-0.3045	0.1619	0.05996	0.723	0.0401661	1.93903e-72	-0.421162	0.225147	0.0613995	0.0716658	4	0.435079	0.656284
13545_97	EIF1A	Q8N9N8	Probable RNA-binding protein EIF1AD	EIF1AD	11	66002217	ENSG00000175376	84285	HGNC:28147	rs75686353	11	65978283	A	T	0.0258449	0.0899	0.0483	0.06285	0.7729	0.027038	1.01196e-179	0.116315	0.0626242	0.0632613	0.971918	19	0.440481	1.12335
15633_6	RBP	P02753	Retinol-binding protein 4	RBP4	10	93601744	ENSG00000138207	5950	HGNC:9922	rs10882283	10	93601207	C	A	0.379722	-0.0347	0.0185	0.06076	-0.1119	0.00844171	4.18699e-40	0.310098	0.166973	0.0632862	0.00925676	17	0.440481	1.36356
5227_60	PDK1	Q15118	[Pyruvate dehydrogenase (acetyl-transferring)] kinase isozyme 1	PDK1	2	172555372	ENSG00000152256	5163	HGNC:8809	rs2701268	2	172486471	A	G	0.154076	0.03	0.0161	0.06206	-0.2845	0.010085	4.38228e-175	-0.105448	0.0567138	0.0629843	0.000777496	20	0.440481	0.899921
8992_1	TMEM2	Q9UHN6	Transmembrane protein 2	TMEM2	9	71769532	ENSG00000135048	23670	HGNC:11869	rs10781033	9	71649289	C	T	0.695825	-0.0319	0.0171	0.06149	0.2287	0.008674	3.35106e-153	-0.139484	0.0749574	0.0627661	0.965635	20	0.440481	0.869807
17791_25	HPCL1	P37235	Hippocalcin-like protein 1	HPCAL1	2	10302123	ENSG00000115756	3241	HGNC:5145	rs6745569	2	10336406	C	T	0.145129	0.0415	0.0223	0.06286	0.2391	0.0106047	1.44903e-112	0.173568	0.0935836	0.063642	0.925912	11	0.441358	1.18954
13954_9	GNA1	Q96EK6	Glucosamine 6-phosphate N-acetyltransferase	GNPNAT1	14	52791668	ENSG00000100522	NA	HGNC:19980	rs7494033	14	52813964	A	G	0.0775348	-0.0521	0.0277	0.05997	0.1297	0.012968	1.5e-23	-0.401696	0.217313	0.0645352	0.93377	20	0.442757	0.669184
2731_29	NADPH-P450 Oxidoreductase	P16435	NADPH--cytochrome P450 reductase	POR	7	75915101	ENSG00000127948	5447	HGNC:9208	rs59882870	7	76009103	A	G	0.171968	0.0388	0.0209	0.06388	0.2264	0.0106935	1.73902e-99	0.171378	0.0926687	0.0644054	0.0298669	20	0.442757	1.18694
7981_230	B3GT6	Q96L58	Beta-1,3-galactosyltransferase 6	B3GALT6	1	1232248	ENSG00000176022	126792	HGNC:17978	rs60252802	1	1231507	C	T	0.130219	0.0474	0.0254	0.06202	-0.1627	0.0110306	3.08403e-49	-0.291334	0.15736	0.0641145	0.0854883	20	0.442757	0.747266
10080_9	EI2BA	Q14232	Translation initiation factor eIF-2B subunit alpha	EIF2B1	12	123633776	ENSG00000111361	1967	HGNC:3257	rs6488889	12	123660246	C	T	0.0168986	-0.1095	0.058	0.05926	-0.2228	0.0268933	1.185e-16	0.491472	0.266997	0.0656597	0.811562	14	0.447814	1.63472
4533_76	ATS15	Q8TE58	A disintegrin and metalloproteinase with thrombospondin motifs 15	ADAMTS15	11	130448875	ENSG00000166106	170689	HGNC:16305	rs139772560	11	130649330	T	C	0.0149105	0.3518	0.1875	0.06062	0.3379	0.0358287	4.062e-21	1.04114	0.565773	0.0657385	NA	NA	0.447814	2.83244
15513_108	Prostasin	Q16651	Prostasin	PRSS8	16	31135762	ENSG00000052344	5652	HGNC:9491	rs189387188	16	30342749	A	G	0.00994036	0.187	0.101	0.06414	0.3181	0.0252118	1.70001e-36	0.587865	0.320911	0.0669713	0.806649	9	0.448264	1.80014
18172_71	ASF1A	Q9Y294	Histone chaperone ASF1A	ASF1A	6	118894076	ENSG00000111875	25842	HGNC:20995	rs147531464	6	118839328	T	C	0.195825	-0.0421	0.0229	0.06581	0.2384	0.0104928	2.81604e-114	-0.176594	0.096371	0.066886	0.726818	20	0.448264	0.83812
4160_49	MMP-2	P08253	72 kDa type IV collagenase	MMP2	16	55478829	ENSG00000087245	4313	HGNC:7166	rs243837	16	55498847	T	A	0.372763	0.0308	0.0165	0.06195	-0.0856	0.00845729	4.438e-24	-0.359813	0.196008	0.0664008	0.576507	20	0.448264	0.697807
6897_38	B3GA3	O94766	Galactosylgalactosylxylosylprotein 3-beta-glucuronosyltransferase 3	B3GAT3	11	62622175	ENSG00000149541	26229	HGNC:923	rs7122950	11	62617896	T	C	0.256461	-0.0329	0.0179	0.06574	-0.413	0.007014	0	0.079661	0.0433625	0.066196	0.976222	20	0.448264	1.08292
8409_3	RSPO2	Q6UXX9	R-spondin-2	RSPO2	8	108083685	ENSG00000147655	340419	HGNC:28583	rs669584	8	108125879	A	G	0.482107	0.0243	0.0128	0.05761	-0.0529	0.00757594	2.89699e-12	-0.459357	0.250749	0.0669608	0.071005	6	0.448264	0.63169
6550_4	ICAM4	Q14773	Intercellular adhesion molecule 4	ICAM4	19	10286966	ENSG00000105371	3386	HGNC:5347	rs5030377	19	10282558	G	A	0.428429	0.0251	0.0136	0.06436	-0.1144	0.00824164	8.28898e-44	-0.219406	0.119927	0.0673266	8.59956e-06	16	0.449078	0.802996
5620_13	AMD	P19021	Peptidyl-glycine alpha-amidating monooxygenase	PAM	5	102754782	ENSG00000145730	5066	HGNC:8596	rs41300805	5	103025380	C	G	0.0974155	0.0478	0.0262	0.06786	0.8557	0.00627	0	0.0558607	0.0306209	0.0681121	0.281243	20	0.452745	1.05745
13992_12	NSF	P46459	Vesicle-fusing ATPase	NSF	17	46590668	ENSG00000073969	4905	HGNC:8016	rs2532240	17	46188473	T	C	0.442346	-0.03	0.0164	0.06689	0.1545	0.00802485	1.34e-82	-0.194175	0.106627	0.0685967	0.360751	11	0.454394	0.823514
8252_2	NOTUM	Q6P988	Palmitoleoyl-protein carboxylesterase NOTUM	NOTUM	17	81961181	ENSG00000185269	147111	HGNC:27106	rs74002707	17	81958031	A	G	0.0487078	-0.1278	0.0701	0.06818	-0.2777	0.0147035	1.46998e-79	0.460209	0.253604	0.0695739	0.43588	14	0.458451	1.58441
9256_78	NPTX1	Q15818	Neuronal pentraxin-1	NPTX1	17	80476604	ENSG00000171246	4884	HGNC:7952	rs62068358	17	80646263	G	A	0.0864811	-0.0466	0.0257	0.07013	0.5811	0.00902	0	-0.0801927	0.044244	0.0699072	0.774481	20	0.458451	0.922938
9931_20	Keratin-1	P04264	Keratin	KRT1	12	52680407	ENSG00000167768	3848	HGNC:6412	rs3814773	12	52907012	C	A	0.0178926	0.0841	0.0457	0.06583	0.1844	0.0176393	1.40599e-25	0.456074	0.251641	0.0699252	0.962992	20	0.458451	1.57787
15530_33	EphB4	P54760	Ephrin type-B receptor 4	EPHB4	7	100827521	ENSG00000196411	2050	HGNC:3395	rs314360	7	100814296	G	T	0.532803	0.0262	0.0143	0.06655	0.093	0.00794737	1.245e-31	0.28172	0.155637	0.0702778	0.511918	20	0.458974	1.32541
9343_16	IL-2 sRb	P14784	Interleukin-2 receptor subunit beta	IL2RB	22	37175118	ENSG00000100385	3560	HGNC:6009	rs228953	22	37135396	A	G	0.423459	-0.0242	0.0132	0.06718	0.091	0.00820359	1.36101e-28	-0.265934	0.147023	0.0704827	0.124635	10	0.458974	0.76649
7922_5	Adrenomedullin	P35318	Adrenomedullin	ADM	11	10304979	ENSG00000148926	133	HGNC:259	rs2957693	11	10347147	T	C	0.481113	-0.0291	0.0157	0.06424	0.0609	0.00768893	2.366e-15	-0.477833	0.264764	0.0711145	0.887919	20	0.461524	0.620126
6207_10	prosaposin	P07602	Prosaposin	PSAP	10	71851375	ENSG00000197746	5660	HGNC:9498	rs1867981	10	71835464	T	C	0.535785	-0.0274	0.0152	0.07135	-0.3297	0.006172	0	0.0831059	0.0461288	0.0716074	0.15033	20	0.461704	1.08666
7980_72	B3GN2	Q9NY97	N-acetyllactosaminide beta-1	B3GNT2	2	62196126	ENSG00000170340	10678	HGNC:15629	rs4073090	2	62336639	G	A	0.410537	0.0233	0.0129	0.07225	0.1978	0.00791085	5.58105e-138	0.117796	0.0653873	0.071623	0.506181	20	0.461704	1.12501
14711_27	Cystatin M	Q15828	Cystatin-M	CST6	11	66011990	ENSG00000175315	1474	HGNC:2478	rs140173581	11	65972909	T	C	0.0238569	0.0888	0.049	0.07015	0.3909	0.0276687	2.558e-45	0.227168	0.126379	0.0722536	0.981164	18	0.462664	1.25504
17811_78	ST1C2	O00338	Sulfotransferase 1C2	SULT1C2	2	108288638	ENSG00000198203	6819	HGNC:11456	rs6760918	2	108287884	A	G	0.158052	-0.0409	0.0224	0.06843	0.1091	0.0103686	6.83299e-26	-0.374885	0.208385	0.0720175	0.341967	19	0.462664	0.687368
12893_159	IP16	Q16666	Gamma-interferon-inducible protein 16	IFI16	1	158999969	ENSG00000163565	3428	HGNC:5395	rs1772414	1	159033117	A	G	0.83996	0.0328	0.0179	0.06703	0.0969	0.010816	3.278e-19	0.338493	0.188551	0.0726161	0.00676737	14	0.46344	1.40283
13998_26	PURA1	Q8N142	Adenylosuccinate synthetase isozyme 1	ADSSL1	14	104724196	ENSG00000185100	NA	HGNC:20093	rs34877077	14	104722685	T	C	0.193837	0.0416	0.0232	0.0733	0.3752	0.008214	0	0.110874	0.0618813	0.0731773	0.0895016	20	0.463802	1.11725
15462_28	CD8A	P01732	T-cell surface glycoprotein CD8 alpha chain	CD8A	2	86808396	ENSG00000153563	925	HGNC:1706	rs3020726	2	86789383	G	A	0.141153	0.0335	0.0187	0.07244	0.4	0.007795	0	0.08375	0.0467785	0.0733971	0.771114	20	0.463802	1.08736
8221_19	MIF	P14174	Macrophage migration inhibitory factor	MIF	22	23894377	ENSG00000240972	4282	HGNC:7097	rs2858914	22	23956138	A	G	0.607356	-0.0352	0.0193	0.06872	-0.073	0.007739	3.995e-21	0.482192	0.26928	0.0733464	0.0184496	14	0.463802	1.61962
11145_72	K154L	Q6ZVL6	UPF0606 protein KIAA1549L	KIAA1549L	11	33376568	ENSG00000110427	NA	HGNC:24836	rs2753408	11	33378145	A	G	0.469185	0.0313	0.0175	0.07433	-0.6149	0.006218	0	-0.0509026	0.0284646	0.073731	0.964811	20	0.464384	0.950371
18432_32	RALB	P11234	Ras-related protein Ral-B	RALB	2	120252837	ENSG00000144118	5899	HGNC:9840	rs1137385	2	120294692	T	A	0.707753	0.0305	0.0171	0.07476	-0.2852	0.008586	6.14571e-242	-0.106942	0.0600443	0.0749027	0.313064	20	0.469446	0.898578
2611_72	Dtk	Q06418	Tyrosine-protein kinase receptor TYRO3	TYRO3	15	41559021	ENSG00000092445	7301	HGNC:12446	rs2588323	15	41549880	G	C	0.671968	0.0296	0.0166	0.07522	-0.1644	0.0083542	3.28204e-86	-0.180049	0.101387	0.0757565	0.342669	20	0.469446	0.835229
4249_64	NDP kinase B	P22392	Nucleoside diphosphate kinase B	NME2	17	51165434	ENSG00000011052	4831	HGNC:7850	rs145372333	17	51149056	A	G	0.0477137	0.0822	0.0461	0.07436	-0.448	0.0207349	1.576e-103	-0.183482	0.103252	0.0755618	0.180491	18	0.469446	0.832367
5457_5	COLEC12	Q5KU26	Collectin-12	COLEC12	18	500729	ENSG00000158270	81035	HGNC:16016	rs1539790	18	401573	A	G	0.267396	-0.0318	0.0177	0.07141	-0.1233	0.00985946	6.94396e-36	0.257908	0.145026	0.075346	0.313005	20	0.469446	1.29422
9416_77	CBPM	P14384	Carboxypeptidase M	CPM	12	68963240	ENSG00000135678	1368	HGNC:2311	rs10450797	12	68974035	A	G	0.0725646	-0.0543	0.0303	0.07371	0.2094	0.0153791	3.224e-42	-0.259312	0.145947	0.0756084	0.629236	16	0.469446	0.771582
11333_82	RHG25	P42331	Rho GTPase-activating protein 25	ARHGAP25	2	68710509	ENSG00000163219	9938	HGNC:28951	rs13413887	2	68769536	G	A	0.76839	-0.0322	0.0181	0.07626	0.1826	0.00928314	3.89193e-86	-0.176342	0.0995283	0.0764321	0.630187	20	0.47211	0.838331
6391_52	LIRA3	Q8N6C8	Leukocyte immunoglobulin-like receptor subfamily A member 3	LILRA3	19	54593575	ENSG00000170866	11026	HGNC:6604	rs1645788	19	54297564	A	G	0.815109	-0.0325	0.0184	0.07705	1.2743	0.005772	0	-0.0255042	0.0144398	0.0773543	0.382949	20	0.474753	0.974818
9754_33	Quinone reductase 2	P16083	Ribosyldihydronicotinamide dehydrogenase [quinone]	NQO2	6	2999815	ENSG00000124588	4835	HGNC:7856	rs2070998	6	2999467	G	C	0.276342	0.0304	0.0172	0.07664	-0.7772	0.005553	0	-0.0391148	0.0221325	0.0771778	0.118018	20	0.474753	0.96164
4563_61	PLCG1	P19174	1-phosphatidylinositol 4	PLCG1	20	41137518	ENSG00000124181	5335	HGNC:9065	rs753381	20	41168825	C	T	0.539761	-0.0227	0.0128	0.07589	0.1018	0.00783367	1.303e-38	-0.222986	0.126902	0.0788921	0.285537	20	0.482649	0.800126
11257_1	DHPR	P09417	Dihydropteridine reductase	QDPR	4	17512234	ENSG00000151552	5860	HGNC:9752	rs34333687	4	17525514	A	G	0.232604	0.0326	0.0186	0.07984	-0.5058	0.00735	0	-0.0644524	0.0367854	0.0797532	0.620576	20	0.484829	0.937581
9916_146	LRC4B	Q9NT99	Leucine-rich repeat-containing protein 4B	LRRC4B	19	50568208	ENSG00000131409	94030	HGNC:25042	rs190220944	19	50548758	A	G	0.0109344	0.2684	0.1506	0.07465	-0.271	0.0279228	2.861e-22	-0.990406	0.565011	0.07962	0.181278	10	0.484829	0.371426
12956_40	KBP	Q96EK5	KIF1-binding protein	KIAA1279	10	68988720	ENSG00000198954	NA	HGNC:23419	rs58476490	10	69003954	T	C	0.484095	-0.028	0.0154	0.06915	0.0518	0.00805145	1.246e-10	-0.540541	0.308941	0.0801779	NA	NA	0.485873	0.582433
15491_20	CD248	Q9HCU0	Endosialin	CD248	11	66317044	ENSG00000174807	57124	HGNC:18219	rs116884770	11	66904366	T	C	0.0308151	-0.1674	0.0932	0.07266	0.1372	0.0191607	8.03801e-13	-1.22012	0.700345	0.0814797	0.108878	8	0.492209	0.295195
3204_2	LKHA4	P09960	Leukotriene A-4 hydrolase	LTA4H	12	96043520	ENSG00000111144	4048	HGNC:6710	rs2247570	12	96028599	C	T	0.276342	0.0252	0.014	0.07325	0.0587	0.00863056	1.036e-11	0.429302	0.246712	0.0818427	0.461411	4	0.492852	1.53618
13717_15	FCN2	Q15485	Ficolin-2	FCN2	9	134864061	ENSG00000160339	2220	HGNC:3624	rs12684512	9	134885658	A	G	0.10338	-0.0448	0.0259	0.08359	-1.0939	0.009461	0	0.0409544	0.0236794	0.0837132	0.0261161	20	0.497873	1.0418
17761_2	NUDT5	Q9UKK9	ADP-sugar pyrophosphatase	NUDT5	10	12196144	ENSG00000165609	11164	HGNC:8052	rs7099650	10	12159177	T	C	0.521869	0.027	0.0154	0.07925	-0.09	0.00793339	7.9019e-30	-0.3	0.173143	0.0831531	0.412477	20	0.497873	0.740818
3352_80	Carbonic anhydrase 6	P23280	Carbonic anhydrase 6	CA6	1	8945833	ENSG00000131686	765	HGNC:1380	rs3765963	1	8974539	G	A	0.407555	0.0315	0.0182	0.08334	0.5936	0.005649	0	0.053066	0.0306645	0.0835348	0.252489	20	0.497873	1.0545
7201_5	ISCU	Q9H1K1	Iron-sulfur cluster assembly enzyme ISCU	ISCU	12	108562582	ENSG00000136003	23479	HGNC:29882	rs2052424	12	108550453	A	T	0.867793	-0.0415	0.0232	0.07318	-0.0897	0.0129366	4.097e-12	0.462653	0.267108	0.0832589	0.158235	4	0.497873	1.58828
10800_15	Collagen-binding protein	P50454	Serpin H1	SERPINH1	11	75562055	ENSG00000149257	871	HGNC:1546	rs514887	11	75581004	A	G	0.532803	-0.0272	0.0157	0.08271	0.1494	0.00799172	5.50502e-78	-0.182062	0.105537	0.0845109	0.0569494	20	0.499091	0.83355
19150_20	KPRB	O60256	Phosphoribosyl pyrophosphate synthase-associated protein 2	PRPSAP2	17	18856298	ENSG00000141127	5636	HGNC:9467	rs11078421	17	18901072	C	T	0.472167	-0.027	0.0153	0.07803	0.0629	0.00801477	4.22702e-15	-0.429253	0.249317	0.085121	NA	NA	0.499091	0.650995
19602_36	jun-D	P17535	Transcription factor jun-D	JUND	19	18281656	ENSG00000130522	3727	HGNC:6206	rs11666808	19	18272696	C	T	0.632207	0.0236	0.0135	0.08128	-0.0805	0.00818257	7.72402e-23	-0.293168	0.170329	0.0852171	0.262182	12	0.499091	0.745897
3313_21	FCN2	Q15485	Ficolin-2	FCN2	9	134864061	ENSG00000160339	2220	HGNC:3624	rs73664188	9	134887761	C	T	0.104374	-0.0443	0.0257	0.08465	-0.7573	0.010906	0	0.0584973	0.0339468	0.0848515	0.0390597	20	0.499091	1.06024
4862_63	BMP RII	Q13873	Bone morphogenetic protein receptor type-2	BMPR2	2	202376309	ENSG00000204217	659	HGNC:1078	rs12693971	2	202551254	C	T	0.259443	0.032	0.0179	0.07416	0.0556	0.0086866	1.547e-10	0.57554	0.334264	0.0851035	NA	NA	0.499091	1.77809
9790_28	BR serine/threonine kinase 2	Q8IWQ3	Serine/threonine-protein kinase BRSK2	BRSK2	11	1389898	ENSG00000174672	9024	HGNC:11405	rs4255564	11	1384495	T	C	0.704771	-0.033	0.0192	0.08593	-0.3073	0.009644	8.32368e-223	0.107387	0.0625705	0.0861154	0.10961	20	0.502819	1.11337
4278_14	Protein disulfide-isomerase	P07237	Protein disulfide-isomerase	P4HB	17	81860668	ENSG00000185624	5034	HGNC:8548	rs7503848	17	82384143	A	C	0.54175	-0.0275	0.016	0.08474	0.1938	0.00787613	1.08996e-133	-0.141899	0.0827605	0.0864237	0.920096	20	0.503091	0.867709
2948_58	Growth hormone receptor	P10912	Growth hormone receptor	GHR	5	42423774	ENSG00000112964	2690	HGNC:4263	rs4610468	5	42634119	C	T	0.307157	0.0297	0.0173	0.08678	-0.2341	0.00951561	1.21198e-133	-0.126869	0.0740798	0.0867865	0.669034	20	0.503676	0.880849
11187_11	CL12A	Q5QGZ9	C-type lectin domain family 12 member A	CLEC12A	12	9951315	ENSG00000172322	NA	HGNC:31713	rs588272	12	9985046	G	T	0.599404	-0.0239	0.014	0.08696	-1.2486	0.003296	0	0.0191414	0.0112127	0.0877987	0.0692027	20	0.503761	1.01933
17682_1	CD46	P15529	Membrane cofactor protein	CD46	1	207752037	ENSG00000117335	4179	HGNC:6953	rs61821293	1	207833932	G	T	0.200795	0.0292	0.0171	0.08751	0.4127	0.007178	0	0.0707536	0.0414527	0.08785	0.0797713	20	0.503761	1.07332
19136_22	MMSA	Q02252	Methylmalonate-semialdehyde dehydrogenase [acylating]	ALDH6A1	14	74084493	ENSG00000119711	4329	HGNC:7179	rs8013751	14	74222020	T	G	0.100398	-0.0435	0.0252	0.0843	0.1298	0.0106054	1.923e-34	-0.335131	0.196066	0.0874003	0.304219	20	0.503761	0.715244
2620_4	gp130	soluble	Interleukin-6 receptor subunit beta	IL6ST	5	55994993	ENSG00000134352	3572	HGNC:6021	rs6894414	5	55956667	G	A	0.110338	0.0373	0.0218	0.08655	0.471	0.009109	0	0.0791932	0.0463098	0.0872523	0.294029	20	0.503761	1.08241
5628_21	SEM3G	Q9NS98	Semaphorin-3G	SEMA3G	3	52445113	ENSG00000010319	56920	HGNC:30400	rs2016575	3	52443064	C	T	0.837972	-0.0321	0.0188	0.08791	-0.3189	0.011434	3.47873e-171	0.100659	0.059063	0.0883332	0.0735261	20	0.505024	1.1059
11643_73	DTX3L	Q8TDB6	E3 ubiquitin-protein ligase DTX3L	DTX3L	3	122564337	ENSG00000163840	NA	HGNC:30323	rs13070816	3	122515181	A	G	0.0457256	0.0861	0.0495	0.08204	-0.2147	0.0264333	4.57301e-16	-0.401025	0.235782	0.0889747	0.63592	4	0.505728	0.669633
5346_24	CPNE1	Q99829	Copine-1	CPNE1	20	35664956	ENSG00000214078	8904	HGNC:2314	rs143646210	20	35612055	A	G	0.101392	0.0379	0.0223	0.0891	-1.1736	0.009581	0	-0.0322938	0.0190032	0.0892461	0.00762036	20	0.505728	0.968222
5834_18	IL-9	P15248	Interleukin-9	IL9	5	135895827	ENSG00000145839	3578	HGNC:6029	rs889013	5	136193189	A	C	0.329026	0.0284	0.0166	0.08799	0.1309	0.00878714	3.459e-50	0.21696	0.127648	0.0891928	0.0577865	20	0.505728	1.24229
6382_17	MANBA	O00462	Beta-mannosidase	MANBA	4	102760994	ENSG00000109323	4126	HGNC:6831	rs223492	4	102753951	C	G	0.351889	0.0358	0.0211	0.09039	0.5624	0.005774	0	0.0636558	0.0375235	0.0898054	0.13962	20	0.505913	1.06573
8006_12	DJB12	Q9NXW2	DnaJ homolog subfamily B member 12	DNAJB12	10	72355149	ENSG00000148719	54788	HGNC:14891	rs4747245	10	72317550	T	A	0.38668	-0.03	0.0174	0.0839	0.0845	0.00871879	3.27e-22	-0.35503	0.20915	0.0896047	0.206364	20	0.505913	0.701152
3419_49	CAMK2D	Q13557	Calcium/calmodulin-dependent protein kinase type II subunit delta	CAMK2D	4	113762177	ENSG00000145349	817	HGNC:1462	rs6856915	4	113754771	G	C	0.427435	0.0275	0.0157	0.07945	0.051	0.00785012	8.20901e-11	0.539216	0.318836	0.090798	0.428474	4	0.508679	1.71466
4930_21	Stanniocalcin-1	P52823	Stanniocalcin-1	STC1	8	23854807	ENSG00000159167	6781	HGNC:11373	rs4872196	8	23834554	T	C	0.109344	-0.0413	0.0241	0.0866	0.1416	0.0135651	1.65301e-25	-0.291667	0.172476	0.0908261	0.233949	20	0.508679	0.747017
6930_95	SIA8F	P61647	Alpha-2,8-sialyltransferase 8F	ST8SIA6	10	17455966	ENSG00000148488	338596	HGNC:23317	rs61842124	10	17392554	G	A	0.0357853	0.0735	0.0432	0.08837	-0.2579	0.0196455	2.286e-39	-0.284994	0.168908	0.09155	0.810922	14	0.511243	0.752019
15635_4	SMOC2	Q9H3U7	SPARC-related modular calcium-binding protein 2	SMOC2	6	168441150	ENSG00000112562	64094	HGNC:20323	rs11759500	6	168466737	C	T	0.252485	0.0293	0.0174	0.09311	-0.3891	0.007092	0	-0.075302	0.0447396	0.0923527	0.0495552	20	0.514231	0.927463
10892_8	OSMR	Q99650	Oncostatin-M-specific receptor subunit beta	OSMR	5	38845857	ENSG00000145623	9180	HGNC:8507	rs2887112	5	39052218	T	A	0.61332	0.0263	0.0157	0.09413	0.2099	0.00812587	3.97079e-147	0.125298	0.0749546	0.0945938	0.218711	20	0.520672	1.13349
15435_4	PNP	P00491	Purine nucleoside phosphorylase	PNP	14	20469378	ENSG00000198805	4860	HGNC:7892	rs1049564	14	20472447	A	G	0.199801	0.0333	0.0198	0.09248	-0.1919	0.0108681	8.94893e-70	-0.173528	0.103646	0.0940833	0.63181	20	0.520672	0.840694
16616_137	ENOB	P13929	Beta-enolase	ENO3	17	4949181	ENSG00000108515	2027	HGNC:3354	rs238238	17	4953081	G	A	0.680915	-0.0251	0.015	0.09287	-0.359	0.007083	0	0.0699164	0.0418055	0.0944411	0.584399	20	0.520672	1.07242
16620_26	LY75	O60449	Lymphocyte antigen 75	LY75	2	159904756	ENSG00000054219	4065	HGNC:6729	rs17231342	2	159870033	G	T	0.447316	0.0236	0.0141	0.09368	0.8573	0.004112	0	0.0275283	0.0164475	0.0941886	0.413523	20	0.520672	1.02791
6574_11	FAIM3	O60667	Fas apoptotic inhibitory molecule 3	FAIM3	1	206922033	ENSG00000162894	9214	HGNC:14315	rs72758947	1	206913708	G	A	0.11332	-0.0393	0.0234	0.0929	-0.1823	0.0114226	2.44201e-57	0.215579	0.129069	0.0948671	0.129308	20	0.520685	1.24058
3195_50	Granulysin	P22749	Granulysin	GNLY	2	85694290	ENSG00000115523	10578	HGNC:4414	rs12151742	2	85705880	T	C	0.236581	0.031	0.0186	0.09493	0.8638	0.00636	0	0.0358879	0.0215344	0.0956057	0.804731	20	0.522074	1.03654
8778_3	Noggin	Q13253	Noggin	NOG	17	56593698	ENSG00000183691	9241	HGNC:7866	rs117222566	17	56774403	G	A	0.0218688	0.2602	0.1561	0.09548	1.5324	0.025291	0	0.169799	0.101905	0.0956637	0.721276	7	0.522074	1.18507
19496_1	NPL	Q9BXD5	N-acetylneuraminate lyase	NPL	1	182789448	ENSG00000135838	80896	HGNC:16781	rs6656842	1	182794776	A	T	0.0437376	-0.0609	0.0366	0.09598	0.4042	0.0172695	3.75911e-121	-0.150668	0.0907778	0.0969657	0.223725	20	0.52768	0.860133
10702_1	COSA1	Q2UY09	Collagen alpha-1(XXVIII) chain	COL28A1	7	7542094	ENSG00000215018	340267	HGNC:22442	rs1008897	7	7233809	A	G	0.671968	-0.0269	0.016	0.09329	0.0626	0.00818254	2.00299e-14	-0.429712	0.26169	0.100576	0.692848	13	0.528611	0.650696
14067_6	PKP2	Q99959	Plakophilin-2	PKP2	12	32896846	ENSG00000057294	5318	HGNC:9024	rs59531342	12	32822232	G	A	0.0347913	-0.08	0.0484	0.09881	0.2727	0.0189248	4.49998e-47	-0.293363	0.178648	0.100564	0.218613	10	0.528611	0.745751
15395_15	GST M1-1	P09488	Glutathione S-transferase Mu 1	GSTM1	1	109687795	ENSG00000134184	2944	HGNC:4632	rs78430119	1	109708937	C	A	0.0685885	-0.0562	0.0341	0.09901	0.8995	0.011624	0	-0.0624792	0.0379185	0.0994101	0.684561	20	0.528611	0.939433
15444_45	SCCA2	P48594	Serpin B4	SERPINB4	18	63644319	ENSG00000206073	6318	HGNC:10570	rs12953909	18	63655746	T	C	0.00795229	-0.2916	0.1762	0.098	0.9612	0.023652	0	-0.303371	0.183464	0.0982155	0.586593	4	0.528611	0.738325
15559_5	ANTR2	P58335	Anthrax toxin receptor 2	ANTXR2	4	80073472	ENSG00000163297	118429	HGNC:21732	rs4632591	4	79814560	C	T	0.764414	-0.028	0.0169	0.09713	-0.194	0.00996718	2.22296e-84	0.14433	0.0874284	0.0987723	0.0125877	20	0.528611	1.15527
16900_29	MDGA1	Q8NFP4	MAM domain-containing glycosylphosphatidylinositol anchor protein 1	MDGA1	6	37697990	ENSG00000112139	266727	HGNC:19267	rs9349050	6	37695848	C	T	0.498012	0.0235	0.0142	0.09712	-1.1151	0.003897	0	-0.0210743	0.0127345	0.0979444	0.131761	20	0.528611	0.979146
2994_71	IL-1Rrp2	Q9HB29	Interleukin-1 receptor-like 2	IL1RL2	2	102186972	ENSG00000115598	8808	HGNC:5999	rs3917265	2	102162001	C	T	0.511928	-0.0213	0.0129	0.09831	-0.2721	0.007946	5.42319e-257	0.07828	0.0474641	0.0990971	0.0285051	20	0.528611	1.08143
3221_54	SARP-2	Q8N474	Secreted frizzled-related protein 1	SFRP1	8	41309471	ENSG00000104332	6422	HGNC:10776	rs72643819	8	41309674	T	G	0.39662	0.0267	0.0162	0.1002	-0.1793	0.00829604	1.36399e-103	-0.148912	0.0906137	0.100305	0.648097	20	0.528611	0.861645
3390_72	PIK3CA/PIK3R1	P42336|P27986	PIK3CA/PIK3R1	PIK3CA|PIK3R1	3	179148114	ENSG00000121879|ENSG00000145675	5290|5295	HGNC:8979|HGNC:8975	rs4955807	3	179062903	A	G	0.765408	0.0294	0.0178	0.0983	0.1793	0.00880397	3.36208e-92	0.163971	0.0996009	0.0997061	0.0156545	20	0.528611	1.17818
4559_64	KYNU	Q16719	Kynureninase	KYNU	2	142877625	ENSG00000115919	8942	HGNC:6469	rs73961713	2	143043636	A	C	0.187873	-0.0292	0.0177	0.09878	-0.7681	0.00724	0	0.0380159	0.0230467	0.0990415	0.842536	20	0.528611	1.03875
5355_69	LIGHT	O43557	Tumor necrosis factor ligand superfamily member 14	TNFSF14	19	6670595	ENSG00000125735	8740	HGNC:11930	rs413141	19	6675978	G	A	0.83996	-0.0343	0.0208	0.09919	-0.2807	0.01159	1.39899e-129	0.122195	0.074272	0.0999225	0.636537	20	0.528611	1.12997
9026_40	BTNL8	Q6UX41	Butyrophilin-like protein 8	BTNL8	5	180899076	ENSG00000113303	79908	HGNC:26131	rs2387717	5	180938103	G	A	0.524851	0.035	0.0213	0.1013	0.2738	0.007786	6.69516e-271	0.127831	0.0778789	0.100714	0.478072	20	0.528611	1.13636
9574_11	BIN1	O00499	Myc box-dependent-interacting protein 1	BIN1	2	127107327	ENSG00000136717	274	HGNC:1052	rs35103166	2	127124606	C	T	0.390656	0.0274	0.0166	0.1	0.2139	0.00828596	6.05397e-147	0.128097	0.0777648	0.099509	0.924018	20	0.528611	1.13666
11104_13	YKL-40	P36222	Chitinase-3-like protein 1	CHI3L1	1	203186794	ENSG00000133048	1116	HGNC:1932	rs880633	1	203183673	C	T	0.54175	-0.0257	0.0157	0.1009	-1.0286	0.004708	0	0.0249854	0.0152639	0.101652	0.162016	20	0.531136	1.0253
5704_74	Granzyme M	P51124	Granzyme M	GZMM	19	544033	ENSG00000197540	3004	HGNC:4712	rs16989724	19	531115	T	C	0.929423	-0.1338	0.081	0.09846	0.2477	0.0206302	3.278e-33	-0.54017	0.330089	0.101748	0.987582	18	0.531136	0.582649
2831_29	Kallikrein 11	Q9UBX7	Kallikrein-11	KLK11	19	51028034	ENSG00000167757	11012	HGNC:6359	rs1048328	19	51024108	A	G	0.0904573	0.0423	0.0259	0.1025	-1.4897	0.012066	0	-0.028395	0.0173876	0.102456	0.980373	20	0.533382	0.972004
9745_20	IF4E2	O60573	Eukaryotic translation initiation factor 4E type 2	EIF4E2	2	232550586	ENSG00000135930	9470	HGNC:3293	rs9808024	2	232597563	C	T	0.261431	-0.0288	0.0172	0.09341	0.0578	0.00845306	8.04399e-12	-0.49827	0.30637	0.103872	0.834663	4	0.539292	0.607581
7841_84	ESAM	Q96AP7	Endothelial cell-selective adhesion molecule	ESAM	11	124762327	ENSG00000149564	90952	HGNC:17474	rs11219769	11	124750251	T	G	0.274354	-0.0239	0.0147	0.1039	-0.2908	0.009578	1.7852e-202	0.0821871	0.0506226	0.104477	0.104521	20	0.540973	1.08566
15544_25	kallikrein 14	Q9P0G3	Kallikrein-14	KLK14	19	51084210	ENSG00000129437	43847	HGNC:6362	rs34093024	19	51092294	C	T	0.121272	-0.0564	0.0347	0.1045	-0.2757	0.0131166	4.38497e-98	0.20457	0.126237	0.10512	0.308256	11	0.542838	1.227
3499_77	IL-17B	Q9UHF5	Interleukin-17B	IL17B	5	149404202	ENSG00000127743	27190	HGNC:5982	rs6862301	5	149404127	A	C	0.312127	-0.0275	0.0169	0.1033	0.1425	0.00941842	1.028e-51	-0.192982	0.11928	0.105687	0.0499149	10	0.5443	0.824497
11361_73	TP	P19971	Thymidine phosphorylase	TYMP	22	50530085	ENSG00000025708	1890	HGNC:3148	rs131805	22	50525724	C	T	0.775348	0.028	0.0169	0.09792	0.068	0.00947077	6.97196e-13	0.411765	0.25506	0.106445	NA	NA	0.544573	1.50948
17773_26	SNAG	Q99747	Gamma-soluble NSF attachment protein	NAPG	18	10525875	ENSG00000134265	8774	HGNC:7642	rs544553	18	10524456	T	A	0.471173	0.0255	0.0157	0.1036	-0.1035	0.00803389	5.61696e-38	-0.246377	0.152892	0.107082	0.379322	20	0.544573	0.781627
3040_59	MIP-1a	P10147	C-C motif chemokine 3	CCL3	17	36090160	ENSG00000006075	6348	HGNC:10627	rs854469	17	36062001	G	A	0.144135	-0.0332	0.0206	0.1074	0.6427	0.010383	0	-0.0516571	0.0320631	0.107157	0.152521	20	0.544573	0.949654
3044_3	PARC	P55774	C-C motif chemokine 18	CCL18	17	36064271	ENSG00000006074	6362	HGNC:10616	rs1102934	17	36062554	G	A	0.145129	-0.0332	0.0206	0.1075	0.9811	0.008923	0	-0.0338396	0.0209991	0.107076	0.127415	20	0.544573	0.966727
3607_71	DKK3	Q9UBP4	Dickkopf-related protein 3	DKK3	11	12009827	ENSG00000050165	27122	HGNC:2893	rs11022114	11	12017327	A	G	0.312127	-0.0308	0.0191	0.1055	0.3578	0.006551	0	-0.0860816	0.053405	0.106992	0.458906	20	0.544573	0.917519
15584_9	FHR2	P36980	Complement factor H-related protein 2	CFHR2	1	196943751	ENSG00000080910	3080	HGNC:4890	rs7531555	1	196960180	T	C	0.250497	0.0306	0.0191	0.1094	-1.0449	0.004038	0	-0.0292851	0.0182796	0.109142	0.561351	20	0.55174	0.97114
8464_31	RSPO4	Q2I0M5	R-spondin-4	RSPO4	20	1002264	ENSG00000101282	343637	HGNC:16175	rs2207321	20	1021399	A	C	0.601392	0.0266	0.0165	0.1073	-0.1217	0.00812452	1.00201e-50	-0.21857	0.136362	0.108964	0.872975	20	0.55174	0.803667
15452_5	5'-Nucleotidase	P21589	5'-Nucleotidase	NT5E	6	85449583	ENSG00000135318	4907	HGNC:8021	rs643591	6	85393838	G	A	0.120278	-0.0381	0.0238	0.1093	-0.5207	0.009861	0	0.0731707	0.0457287	0.109575	0.900602	6	0.552478	1.07591
17836_17	S100A16	Q96FQ6	Protein S100-A16	S100A16	1	153613168	ENSG00000188643	140576	HGNC:20441	rs9660679	1	153609782	C	T	0.516899	-0.0296	0.0185	0.1094	0.2181	0.008132	1.89035e-158	-0.135718	0.0849743	0.11023	0.237069	20	0.554324	0.873089
10818_36	ASM	P17405	Sphingomyelin phosphodiesterase	SMPD1	11	6390413	ENSG00000166311	6609	HGNC:11120	rs1050239	11	6394233	A	G	0.207753	-0.0356	0.0225	0.113	-0.4108	0.006324	0	0.0866602	0.0547874	0.113706	0.0551483	20	0.555466	1.09053
14205_6	HEXI2	Q96MH2	Protein HEXIM2	HEXIM2	17	45159947	ENSG00000168517	NA	HGNC:28591	rs4792858	17	45167333	C	A	0.32008	0.0254	0.0159	0.1089	0.1068	0.00846148	1.599e-36	0.237828	0.150064	0.113002	0.675761	20	0.555466	1.26849
15596_7	HEXI1	O94992	Protein HEXIM1	HEXIM1	17	45147316	ENSG00000186834	NA	HGNC:24953	rs4792858	17	45167333	C	A	0.32008	0.0254	0.0159	0.1089	0.0987	0.00852019	4.95301e-31	0.257345	0.162619	0.113534	0.410416	20	0.555466	1.29349
18213_30	UBE2F	Q969M7	NEDD8-conjugating enzyme UBE2F	UBE2F	2	237966944	ENSG00000184182	140739	HGNC:12480	rs2326005	2	238008106	A	G	0.469185	-0.0253	0.0158	0.109	0.0818	0.0080886	4.83798e-24	-0.309291	0.19556	0.113749	0.520294	20	0.555466	0.733967
18225_13	HEBP1	Q9NRV9	Heme-binding protein 1	HEBP1	12	13000309	ENSG00000013583	50865	HGNC:17176	rs11055184	12	12985848	T	C	0.0298211	0.0677	0.0426	0.112	-1.6065	0.019562	0	-0.0421413	0.0265222	0.112082	0.451346	6	0.555466	0.958734
18895_54	GSTM4	Q03013	Glutathione S-transferase Mu 4	GSTM4	1	109656075	ENSG00000168765	2948	HGNC:4636	rs655315	1	109672556	G	A	0.492048	0.03	0.019	0.1138	-0.5112	0.005786	0	-0.0586854	0.0371734	0.114406	0.879538	20	0.555466	0.943003
4874_3	Angiogenin	P03950	Angiogenin	ANG	14	20684176	ENSG00000214274	283	HGNC:483	rs28535078	14	20676917	A	G	0.212724	0.0326	0.0206	0.1138	0.6833	0.006744	0	0.0477096	0.0301515	0.113574	0.119821	20	0.555466	1.04887
5749_53	COL	P04118	Colipase	CLPS	6	35797344	ENSG00000137392	1208	HGNC:2085	rs2766588	6	35785450	C	T	0.602386	-0.0234	0.0148	0.1136	0.4095	0.006424	0	-0.0571429	0.0361528	0.113971	0.161944	20	0.555466	0.944459
6049_64	PTPRS	Q13332	Receptor-type tyrosine-protein phosphatase S	PTPRS	19	5340803	ENSG00000105426	5802	HGNC:9681	rs55763631	19	5293572	A	C	0.0576541	0.1025	0.0644	0.1114	0.1974	0.0161671	2.74898e-34	0.51925	0.329001	0.114505	0.0537497	6	0.555466	1.68077
6388_21	CC126	Q96EE4	Coiled-coil domain-containing protein 126	CCDC126	7	23597378	ENSG00000169193	90693	HGNC:22398	rs7781145	7	23586983	A	C	0.229622	-0.0266	0.0167	0.1112	0.3522	0.006795	0	-0.0755253	0.0474386	0.111371	0.369569	20	0.555466	0.927256
6414_8	OAF	Q86UD1	Out at first protein homolog	OAF	11	120210974	ENSG00000184232	220323	HGNC:28752	rs2508490	11	120228970	A	G	0.792247	-0.0316	0.0199	0.1123	-0.6553	0.007784	0	0.0482222	0.0303732	0.112364	0.426977	20	0.555466	1.0494
6462_12	TIMP-4	Q99727	Metalloproteinase inhibitor 4	TIMP4	3	12159351	ENSG00000157150	7079	HGNC:11823	rs184262	3	12093240	G	A	0.849901	-0.0322	0.0203	0.1129	0.4992	0.008454	0	-0.0645032	0.0406797	0.112822	0.0182345	20	0.555466	0.937533
6605_17	IGFALS	P35858	Insulin-like growth factor-binding protein complex acid labile subunit	IGFALS	16	1794908	ENSG00000099769	3483	HGNC:5468	rs35391516	16	1793815	A	G	0.0705765	0.048	0.0302	0.1113	0.2774	0.0146537	6.41311e-80	0.173035	0.109251	0.113232	0.501697	20	0.555466	1.18891
8099_42	SPON2	Q9BUD6	Spondin-2	SPON2	4	1208962	ENSG00000159674	10417	HGNC:11253	rs11247975	4	1171342	T	G	0.683897	-0.0261	0.0164	0.1123	-0.288	0.008428	6.34416e-256	0.090625	0.0570062	0.111893	0.00747076	20	0.555466	1.09486
2742_68	Siglec-7	Q9Y286	Sialic acid-binding Ig-like lectin 7	SIGLEC7	19	51142259	ENSG00000168995	27036	HGNC:10876	rs140185670	19	51142883	C	G	0.0675944	0.0944	0.0603	0.1175	-0.7193	0.011018	0	-0.131239	0.0838556	0.11757	0.366237	13	0.568637	0.877008
9234_8	TWSG1	Q9GZX9	Twisted gastrulation protein homolog 1	TWSG1	18	9334766	ENSG00000128791	57045	HGNC:12429	rs62087497	18	9404821	A	G	0.0705765	0.048	0.0306	0.117	0.3039	0.0148781	9.83587e-93	0.157947	0.100987	0.117812	0.723225	20	0.568637	1.1711
2783_18	LD78-beta	P16619	C-C motif chemokine 3-like 1	CCL3L1	17	36196748	ENSG00000205021	414062	HGNC:10628	rs712042	17	36065520	G	A	0.143141	-0.0328	0.0208	0.1137	0.1427	0.0122728	2.99201e-31	-0.229853	0.147095	0.118142	0.100475	9	0.568801	0.79465
8840_61	C1s	P09871	Complement C1s subcomponent	C1S	12	7060660	ENSG00000182326	716	HGNC:1247	rs9645765	12	6007291	G	A	0.111332	-0.0377	0.0239	0.1136	-0.1586	0.0148324	1.1e-26	0.237705	0.152324	0.118638	0.47244	12	0.569758	1.26833
10908_2	GLT13	Q8IUC8	Polypeptide N-acetylgalactosaminyltransferase 13	GALNT13	2	153871897	ENSG00000144278	114805	HGNC:23242	rs9636323	2	153894155	G	T	0.11829	0.0353	0.0222	0.112	0.0891	0.0121719	2.47699e-13	0.396184	0.254969	0.120219	0.0838864	10	0.570305	1.48614
11606_22	DNJB6	O75190	DnaJ homolog subfamily B member 6	DNAJB6	7	157337003	ENSG00000105993	NA	HGNC:14888	rs12668458	7	157352780	C	T	0.468191	0.0258	0.0165	0.1181	0.0806	0.00800131	7.24697e-24	0.320099	0.207166	0.122314	0.598176	16	0.570305	1.37726
13416_8	T132D	Q14C87	Transmembrane protein 132D	TMEM132D	12	129903667	ENSG00000151952	NA	HGNC:29411	rs61943548	12	129607437	A	G	0.0675944	-0.0567	0.0366	0.1218	0.5347	0.015841	9.28248e-250	-0.106041	0.0685217	0.12173	0.539636	20	0.570305	0.899388
16074_12	GRB2-related adapter protein 2	O75791	GRB2-related adapter protein 2	GRAP2	22	39901072	ENSG00000100351	9402	HGNC:4563	rs148328786	22	39946989	G	A	0.0119284	0.1404	0.0899	0.1182	0.2161	0.0181857	1.45099e-32	0.649699	0.419589	0.121521	0.889918	9	0.570305	1.91496
19194_9	Histidyl-tRNA synthetase-related	Q8TEA8	D-tyrosyl-tRNA(Tyr) deacylase 1	DTD1	20	18587892	ENSG00000125821	92675	HGNC:16219	rs6136445	20	18628958	T	C	0.394632	0.0243	0.0157	0.1212	-0.2407	0.008081	5.94593e-195	-0.100956	0.0653144	0.122181	0.416211	20	0.570305	0.903973
3366_51	ECM1	Q16610	Extracellular matrix protein 1	ECM1	1	150508010	ENSG00000143369	1893	HGNC:3153	rs3737240	1	150510879	T	C	0.375746	0.0249	0.016	0.1195	-0.7702	0.005438	0	-0.0323293	0.0207751	0.119671	0.000710164	20	0.570305	0.968188
4979_34	DERM	Q07507	Dermatopontin	DPT	1	168729204	ENSG00000143196	1805	HGNC:3011	rs1018454	1	168728523	C	A	0.569583	-0.0246	0.0158	0.1207	0.3999	0.006268	0	-0.0615154	0.0395216	0.11959	0.843175	20	0.570305	0.940338
6572_10	LRRT4	Q86VH4	Leucine-rich repeat transmembrane neuronal protein 4	LRRTM4	2	77522433	ENSG00000176204	80059	HGNC:19411	rs35297679	2	77489509	T	C	0.287276	0.0271	0.0173	0.1184	-0.0869	0.00842006	5.68697e-25	-0.311853	0.201359	0.121445	0.692851	20	0.570305	0.732089
6706_18	PPBN	P10696	Alkaline phosphatase	ALPPL2	2	232406841	ENSG00000163286	251	HGNC:441	rs12328730	2	232386656	T	C	0.383698	0.0283	0.0177	0.1102	0.0552	0.00797251	4.39701e-12	0.512681	0.329091	0.119264	0.978133	4	0.570305	1.66976
7808_5	GLCE	O94923	D-glucuronyl C5-epimerase	GLCE	15	69160554	ENSG00000138604	26035	HGNC:17855	rs3205721	15	69269749	T	A	0.767396	-0.0281	0.0181	0.1205	0.8288	0.00584	0	-0.0339044	0.0218401	0.120568	0.592932	20	0.570305	0.966664
8014_359	MANEA	Q5SRI9	Glycoprotein endo-alpha-1	MANEA	6	95577496	ENSG00000172469	79694	HGNC:21072	rs9387890	6	95634708	C	A	0.905567	-0.0384	0.0248	0.1214	1.4037	0.006431	0	-0.0273563	0.017668	0.121538	0.387175	20	0.570305	0.973014
8982_65	TSP3	P49746	Thrombospondin-3	THBS3	1	155209180	ENSG00000169231	7059	HGNC:11787	rs72704117	1	155205298	T	C	0.0188867	0.0751	0.0481	0.1186	0.3071	0.0242045	6.91802e-37	0.244546	0.157808	0.121228	0.634238	20	0.570305	1.27704
15472_16	LRP11	Q86VZ4	Low-density lipoprotein receptor-related protein 11	LRP11	6	149864344	ENSG00000120256	84918	HGNC:16936	rs9689694	6	149770637	T	C	0.368787	-0.0251	0.0163	0.1239	0.7278	0.005432	0	-0.0344875	0.0223977	0.123615	0.205214	20	0.570828	0.9661
4920_10	Lysozyme	P61626	Lysozyme C	LYZ	12	69348353	ENSG00000090382	4069	HGNC:6740	rs4761234	12	69338325	C	T	0.469185	0.0236	0.0153	0.1241	-0.5596	0.005886	0	-0.042173	0.0273446	0.123005	0.906203	20	0.570828	0.958704
7917_17	CBPD	O75976	Carboxypeptidase D	CPD	17	30378923	ENSG00000108582	1362	HGNC:2301	rs9916613	17	30355435	A	T	0.366799	0.0233	0.0149	0.1172	-0.0742	0.00823226	1.99901e-19	-0.314016	0.203808	0.12338	0.420171	19	0.570828	0.730507
9360_33	EDIL3	O43854	EGF-like repeat and discoidin I-like domain-containing protein 3	EDIL3	5	84384867	ENSG00000164176	10085	HGNC:3173	rs9790985	5	83925060	A	G	0.593439	-0.0234	0.0148	0.1154	0.0569	0.00829882	7.062e-12	-0.411248	0.266932	0.123402	0.495047	7	0.570828	0.662823
13536_56	POLI	Q9UNA4	DNA polymerase iota	POLI	18	54269478	ENSG00000101751	NA	HGNC:9182	rs3218784	18	54280890	G	A	0.0238569	0.1035	0.0669	0.122	-0.4022	0.0299201	3.40796e-41	-0.257335	0.167433	0.124308	0.240443	17	0.572651	0.773109
9578_263	MANS4	A6NHS7	MANSC domain-containing protein 4	MANSC4	12	27771899	ENSG00000205693	100287284	HGNC:40023	rs11049134	12	27770465	A	G	0.242545	-0.0281	0.0183	0.1261	0.7587	0.007293	0	-0.037037	0.0241228	0.124697	0.201714	20	0.573071	0.96364
10428_1	KI2S2	P43631	Killer cell immunoglobulin-like receptor 2DS2	KIR2DS2	19	54832675	NA	100132285	HGNC:6334	rs76655620	19	54704910	A	C	0.0646123	-0.0762	0.0499	0.1263	0.4201	0.0168891	1.42298e-136	-0.181385	0.119005	0.127463	0.128899	8	0.573095	0.834114
10917_40	GBGT2	O14610	Guanine nucleotide-binding protein G(I)/G(S)/G(O) subunit gamma-T2	GNGT2	17	49210574	ENSG00000167083	2793	HGNC:4412	rs35638197	17	49207373	C	T	0.0497018	-0.0604	0.0391	0.1228	-0.1281	0.016618	1.273e-14	0.471507	0.311299	0.129863	NA	NA	0.573095	1.60241
11365_17	TEN4	Q6N022	Teneurin-4	TENM4	11	78652829	ENSG00000149256	26011	HGNC:29945	rs7937506	11	79455536	T	C	0.279324	-0.026	0.0167	0.1179	0.0528	0.00837616	2.908e-10	-0.492424	0.325792	0.130669	0.798567	3	0.573095	0.611143
11646_4	Carbohydrate sulfotransferase 9	Q7L1S5	Carbohydrate sulfotransferase 9	CHST9	18	27185364	ENSG00000154080	83539	HGNC:19898	rs12607664	18	27113257	T	G	0.328032	-0.0245	0.0162	0.1317	0.3359	0.006939	0	-0.0729384	0.0482522	0.130634	0.63827	20	0.573095	0.929658
12498_12	TX1B3	O14907	Tax1-binding protein 3	TAX1BP3	17	3668679	ENSG00000213977	NA	HGNC:30684	rs150851	17	3678435	G	C	0.5	-0.0245	0.0161	0.1276	-0.115	0.00793532	1.35799e-47	0.213043	0.14077	0.130173	0.261594	20	0.573095	1.23744
13488_3	ARFP1	P53367	Arfaptin-1	ARFIP1	4	152779936	ENSG00000164144	27236	HGNC:21496	rs4619875	4	152779978	T	C	0.410537	-0.0245	0.0161	0.1281	0.273	0.008268	4.35435e-239	-0.0897436	0.059037	0.128479	0.82997	20	0.573095	0.914166
13975_56	LIPA1	Q13136	Liprin-alpha-1	PPFIA1	11	70270686	ENSG00000131626	NA	HGNC:9245	rs55678639	11	70470286	G	A	0.354871	0.0278	0.0178	0.1199	-0.0546	0.00828094	4.29699e-11	-0.509158	0.335028	0.128575	NA	NA	0.573095	0.601001
17153_46	KI2L3	P43628	Killer cell immunoglobulin-like receptor 2DL3	KIR2DL3	19	54738508	ENSG00000276459	3804	HGNC:6331	rs76655620	19	54704910	A	C	0.0646123	-0.0762	0.0499	0.1263	-0.4792	0.016604	3.73952e-183	0.159015	0.104278	0.127279	0.251615	11	0.573095	1.17236
17466_72	ACSF2	Q96CM8	Acyl-CoA synthetase family member 2	ACSF2	17	50426157	ENSG00000167107	80221	HGNC:26101	rs55772291	17	50430614	A	G	0.102386	-0.045	0.029	0.1209	-0.0802	0.0117361	8.279e-12	0.561097	0.370801	0.130228	0.30857	4	0.573095	1.75259
19367_34	D3D2	P42126	Enoyl-CoA delta isomerase 1	DCI	16	2251601	ENSG00000167969	1632	HGNC:2703	rs11541763	16	2251519	C	G	0.161034	0.0334	0.022	0.1289	-0.2278	0.0106286	6.60808e-102	-0.14662	0.0968179	0.129928	0.897202	20	0.573095	0.863622
3194_36	GPVI	Q9HCN6	Platelet glycoprotein VI	GP6	19	55038264	ENSG00000088053	51206	HGNC:14388	rs892090	19	55027704	G	T	0.854871	-0.0267	0.0174	0.1248	0.4356	0.008988	0	-0.0612948	0.0399649	0.1251	0.333322	20	0.573095	0.940546
3389_7	PCI	P05154	Plasma serine protease inhibitor	SERPINA5	14	94581368	ENSG00000188488	5104	HGNC:8723	rs6118	14	94587526	T	C	0.0904573	-0.0408	0.0268	0.1273	0.4508	0.013173	1.15752e-256	-0.0905058	0.0595087	0.128289	0.5291	20	0.573095	0.913469
3581_53	a2-HS-Glycoprotein	P02765	Alpha-2-HS-glycoprotein	AHSG	3	186612922	ENSG00000145192	197	HGNC:349	rs6788635	3	186610332	G	A	0.757455	0.0262	0.0173	0.1295	0.5088	0.007082	0	0.0514937	0.0340091	0.129997	0.000788449	20	0.573095	1.05284
4254_6	NUDC3	Q8IVD9	NudC domain-containing protein 3	NUDCD3	7	44490875	ENSG00000015676	23386	HGNC:22208	rs73101745	7	44354987	T	C	0.190855	-0.0292	0.0191	0.127	0.1049	0.00885853	2.376e-32	-0.27836	0.183589	0.129466	0.0194045	20	0.573095	0.757024
4258_15	PA2G4	Q9UQ80	Proliferation-associated protein 2G4	PA2G4	12	56104318	ENSG00000170515	5036	HGNC:8550	rs35979828	12	54292096	T	C	0.0854871	-0.0548	0.0349	0.1165	-0.0986	0.0142946	5.285e-12	0.555781	0.363011	0.125761	NA	NA	0.573095	1.7433
7208_60	MGT4C	Q9UBM8	Alpha-1,3-mannosyl-glycoprotein 4-beta-N-acetylglucosaminyltransferase C	MGAT4C	12	86839006	ENSG00000182050	25834	HGNC:30871	rs76261988	12	86017130	A	T	0.115308	0.0379	0.0248	0.1265	0.1795	0.0139781	9.60306e-38	0.211142	0.139136	0.129136	0.395488	20	0.573095	1.23509
8480_29	FBLN3	Q12805	EGF-containing fibulin-like extracellular matrix protein 1	EFEMP1	2	55924163	ENSG00000115380	2202	HGNC:3218	rs3791679	2	55869757	G	A	0.228628	-0.0226	0.0149	0.1302	0.2437	0.010508	5.49901e-119	-0.092737	0.0612714	0.130141	0.0101078	20	0.573095	0.911433
8916_32	STIM1	Q13586	Stromal interaction molecule 1	STIM1	11	3855702	ENSG00000167323	6786	HGNC:11386	rs1869085	11	3883134	C	A	0.331014	0.0257	0.0167	0.1244	-0.1044	0.00842369	2.82998e-35	-0.246169	0.16119	0.126713	0.602478	20	0.573095	0.78179
9312_8	AZGP1	P25311	Zinc-alpha-2-glycoprotein	AZGP1	7	99976112	ENSG00000160862	563	HGNC:910	rs2525546	7	99954321	T	C	0.281312	-0.0259	0.0171	0.1289	-0.3319	0.006864	0	0.0780356	0.0515468	0.130057	0.00424443	20	0.573095	1.08116
9870_17	SYWC	P23381	Tryptophan--tRNA ligase	WARS	14	100376343	ENSG00000140105	7453	HGNC:12729	rs2273804	14	100376300	G	C	0.224652	0.0272	0.0178	0.1272	-0.3579	0.007914	0	-0.0759989	0.0497629	0.126707	0.449129	20	0.573095	0.926817
13972_4	DHB14	Q9BPX1	17-beta-hydroxysteroid dehydrogenase 14	HSD17B14	19	48836688	ENSG00000087076	NA	HGNC:23238	rs35299026	19	48815123	A	G	0.0427435	0.0701	0.0464	0.131	-0.3141	0.0174407	1.63902e-72	-0.223177	0.148243	0.132199	0.965217	19	0.574657	0.799973
14047_78	BDNF	P23560	Brain-derived neurotrophic factor	BDNF	11	27722058	ENSG00000176697	627	HGNC:1033	rs76023974	11	27767375	T	C	0.0397614	0.0637	0.042	0.1294	0.1877	0.0159445	5.43703e-32	0.339371	0.225611	0.132521	0.436172	4	0.574657	1.40406
14153_8	Ephrin-A3	P52797	Ephrin-A3	EFNA3	1	155078871	ENSG00000143590	1944	HGNC:3223	rs6427137	1	155075893	G	A	0.0536779	0.0402	0.0262	0.1256	-0.1107	0.0144896	2.17301e-14	-0.363144	0.241402	0.132501	0.846677	12	0.574657	0.695486
17766_5	NCF-1	P14598	Neutrophil cytosol factor 1	NCF1	7	74773961	ENSG00000158517	653361	HGNC:7660	rs12154789	7	75434707	T	C	0.0914513	-0.0532	0.0353	0.1316	0.5851	0.0109	0	-0.0909246	0.0603553	0.131942	0.0311923	15	0.574657	0.913087
2421_7	BDNF	P23560	Brain-derived neurotrophic factor	BDNF	11	27722058	ENSG00000176697	627	HGNC:1033	rs76023974	11	27767375	T	C	0.0397614	0.0637	0.042	0.1294	0.1902	0.0159287	7.26102e-33	0.334911	0.222594	0.132433	0.526884	3	0.574657	1.39782
18180_58	RT4I1	Q8WWV3	Reticulon-4-interacting protein 1	RTN4IP1	6	106630921	ENSG00000130347	84816	HGNC:18647	rs2054365	6	106629627	A	G	0.383698	-0.0238	0.0157	0.1289	0.0774	0.00785049	6.25099e-23	-0.307494	0.205226	0.134051	0.652842	20	0.578679	0.735287
6599_5	APCD1	Q8J025	Protein APCDD1	APCDD1	18	10454627	ENSG00000154856	147495	HGNC:15718	rs7226906	18	10471287	C	A	0.11332	0.0355	0.0234	0.129	-0.1031	0.0107215	6.82897e-22	-0.344326	0.229771	0.133988	0.781567	20	0.578679	0.708698
11117_2	SPT20	Q8TB22	Spermatogenesis-associated protein 20	SPATA20	17	50547088	ENSG00000006282	64847	HGNC:26125	rs8076632	17	50548567	G	C	0.349901	0.0253	0.0169	0.1357	-0.5458	0.006719	0	-0.046354	0.030969	0.134449	0.231145	20	0.579094	0.954704
8000_17	KI2LA	Q8N109	Killer cell immunoglobulin-like receptor 2DL5A	KIR2DL5A	19	54738508	ENSG00000263075	57292	HGNC:16345	rs3745902	19	54866553	T	C	0.300199	-0.0224	0.015	0.1355	0.7728	0.006707	0	-0.0289855	0.0194116	0.135383	0.407687	20	0.581813	0.971431
10816_150	PILRA isoform FDF03-M14	Q9UKJ1	Paired immunoglobulin-like type 2 receptor alpha isoform FDF03-M14	PILRA	7	100372658	NA	NA	HGNC:20396	rs1859788	7	100374211	G	A	0.678926	0.0272	0.0184	0.1392	-1.3026	0.003407	0	-0.0208813	0.0141257	0.139341	0.0564127	20	0.581908	0.979335
11102_22	REG4	Q9BYZ8	Regenerating islet-derived protein 4	REG4	1	119811580	ENSG00000134193	83998	HGNC:22977	rs3009197	1	119817375	G	A	0.811133	0.0307	0.0206	0.137	-0.1329	0.0096648	5.02801e-43	-0.231001	0.155911	0.138443	0.51143	10	0.581908	0.793739
12449_16	PPIH	O43447	Peptidyl-prolyl cis-trans isomerase H	PPIH	1	42657769	ENSG00000171960	10465	HGNC:14651	rs149222128	1	42237453	T	C	0.0149105	0.2416	0.159	0.1286	-0.2682	0.0370651	4.62399e-13	-0.90082	0.605771	0.136998	NA	NA	0.581908	0.406236
14151_4	UCRP	P05161	Ubiquitin-like protein ISG15	ISG15	1	1013466	ENSG00000187608	9636	HGNC:4053	rs1921	1	1014228	A	G	0.392644	0.0342	0.0231	0.1394	0.3683	0.006804	0	0.0928591	0.0627441	0.138882	0.975062	20	0.581908	1.09731
16758_96	HDGF	P51858	Hepatoma-derived growth factor	HDGF	1	156752448	ENSG00000143321	3068	HGNC:4856	rs11264535	1	156752632	C	G	0.335984	0.0225	0.0151	0.1358	-0.0881	0.00867733	3.21698e-24	-0.255392	0.173232	0.140408	0.025803	15	0.581908	0.774613
16915_153	SEM4A	Q9H3S1	Semaphorin-4A	SEMA4A	1	156149671	ENSG00000196189	64218	HGNC:10729	rs7695	1	156177535	C	T	0.388668	0.0242	0.0162	0.1344	0.1863	0.00867117	2.15104e-102	0.129898	0.0871665	0.136164	0.652444	20	0.581908	1.13871
17161_1	OST48	P39656	Dolichyl-diphosphooligosaccharide--protein glycosyltransferase 48 kDa subunit	DDOST	1	20661544	ENSG00000244038	1650	HGNC:2728	rs818194	1	20605335	T	A	0.792247	-0.0254	0.0169	0.1325	0.0919	0.00922777	2.302e-23	-0.276387	0.185978	0.137245	0.0725307	20	0.581908	0.758519
17377_1	Aldose reductase-like C3	P42330	Aldo-keto reductase family 1 member C3	AKR1C3	10	5048765	ENSG00000196139	8644	HGNC:386	rs7921327	10	5117261	A	G	0.707753	-0.024	0.0162	0.1382	-0.2067	0.00863418	1.182e-126	0.11611	0.0785244	0.139233	0.990869	20	0.581908	1.12312
17680_12	EPHB1	P54762	Ephrin type-B receptor 1	EPHB1	3	134595263	ENSG00000154928	2047	HGNC:3392	rs185257	3	134953443	A	C	0.482107	-0.0226	0.0152	0.1366	0.3105	0.006673	0	-0.0727858	0.0489783	0.137257	0.32698	20	0.581908	0.9298
17764_108	RHOC	P08134	Rho-related GTP-binding protein RhoC	RHOC	1	112707403	ENSG00000155366	389	HGNC:669	rs12728001	1	112534134	C	T	0.482107	0.0194	0.013	0.1358	0.0902	0.00809696	8.01302e-29	0.215078	0.145412	0.139115	0.144307	16	0.581908	1.23996
18435_40	UBX2B	Q14CS0	UBX domain-containing protein 2B	UBXN2B	8	58411263	ENSG00000215114	137886	HGNC:27035	rs10957029	8	58013641	G	C	0.431412	-0.0237	0.0159	0.1374	-0.0792	0.00813292	2.07201e-22	0.299242	0.203096	0.140642	0.421628	5	0.581908	1.34884
2889_37	Cardiotrophin-1	Q16619	Cardiotrophin-1	CTF1	16	30895823	ENSG00000150281	1489	HGNC:2499	rs12934900	16	30912281	T	A	0.635189	-0.0202	0.0135	0.1334	0.0655	0.00825772	2.157e-15	-0.308397	0.209742	0.141463	0.0264715	7	0.581908	0.734624
3050_7	vWF	P04275	von Willebrand factor	VWF	12	6124675	ENSG00000110799	7450	HGNC:12726	rs112814955	12	6116765	A	G	0.0675944	0.0439	0.0297	0.1399	-0.1953	0.0133006	8.221e-49	-0.224782	0.152842	0.141377	0.252873	13	0.581908	0.79869
3806_55	EphA5	P54756	Ephrin type-A receptor 5	EPHA5	4	65670495	ENSG00000145242	2044	HGNC:3389	rs1597611	4	65398584	A	G	0.125249	-0.0338	0.0226	0.1342	-0.171	0.0143769	1.26999e-32	0.197661	0.133204	0.137838	0.258238	20	0.581908	1.21855
5097_14	KI3S1	Q14943	Killer cell immunoglobulin-like receptor 3DS1	KIR3DS1	19	54816437	ENSG00000215764	3813	HGNC:6340	rs3745902	19	54866553	T	C	0.300199	-0.0224	0.015	0.1355	0.0924	0.00890801	3.30099e-25	-0.242424	0.164011	0.139383	0.482054	11	0.581908	0.784723
6039_24	CRHBP	P24387	Corticotropin-releasing factor-binding protein	CRHBP	5	76952854	ENSG00000145708	1393	HGNC:2356	rs10942798	5	76913570	T	C	0.654076	-0.0272	0.0184	0.1409	-0.6823	0.006344	0	0.0398652	0.0269702	0.139375	0.505326	20	0.581908	1.04067
6402_8	PILRA isoform FDF03-deltaTM	Q9UKJ1	Paired immunoglobulin-like type 2 receptor alpha isoform FDF03-deltaTM	PILRA	7	100372658	NA	NA	HGNC:20396	rs1859788	7	100374211	G	A	0.678926	0.0272	0.0184	0.1392	-1.3065	0.003422	0	-0.020819	0.0140835	0.139341	0.0559622	20	0.581908	0.979396
7019_13	Semaphorin-7A	O75326	Semaphorin-7A	SEMA7A	15	74433959	ENSG00000138623	8482	HGNC:10741	rs78994380	15	74400071	A	C	0.136183	0.0452	0.0304	0.1375	-0.1421	0.0128999	3.21399e-28	-0.318086	0.215874	0.140622	NA	NA	0.581908	0.72754
8053_16	DJB14	Q8TBM8	DnaJ homolog subfamily B member 14	DNAJB14	4	99946726	ENSG00000164031	79982	HGNC:25881	rs55797991	4	99850238	T	C	0.142147	0.0296	0.02	0.1401	-0.1588	0.0118387	5.02998e-41	-0.186398	0.126709	0.141271	0.43937	20	0.581908	0.829943
8953_47	HDGF	P51858	Hepatoma-derived growth factor	HDGF	1	156752448	ENSG00000143321	3068	HGNC:4856	rs11264535	1	156752632	C	G	0.335984	0.0225	0.0151	0.1358	-0.0805	0.00864417	1.247e-20	-0.279503	0.189964	0.141196	0.0255689	15	0.581908	0.756159
10534_40	PARP	P09874	Poly [ADP-ribose] polymerase 1	PARP1	1	226408100	ENSG00000143799	142	HGNC:270	rs3219082	1	226378700	G	T	0.154076	-0.0313	0.0211	0.1385	-0.0975	0.0102444	1.775e-21	0.321026	0.219023	0.142726	0.852044	8	0.582115	1.37854
12786_61	GDE5	Q9NPB8	Glycerophosphocholine phosphodiesterase GPCPD1	GPCPD1	20	5611046	ENSG00000125772	56261	HGNC:26957	rs6133228	20	5571430	G	A	0.605368	0.0253	0.0171	0.1384	-0.0897	0.00813376	2.797e-28	-0.282051	0.192343	0.142541	0.824833	17	0.582115	0.754235
5763_67	HBD-4	Q8WTQ1	Beta-defensin 104	DEFB104A	8	7836470	ENSG00000177023	140596	HGNC:18115	rs118160332	8	7068991	A	G	0.101392	0.048	0.0324	0.1392	0.1529	0.0140801	1.802e-27	0.313931	0.213866	0.142136	0.583103	11	0.582115	1.3688
7145_1	ITIH3	Q06033	Inter-alpha-trypsin inhibitor heavy chain H3	ITIH3	3	52794767	ENSG00000162267	3699	HGNC:6168	rs2071044	3	52813585	T	C	0.498012	0.0188	0.0128	0.1437	0.5497	0.005448	0	0.0342005	0.0232879	0.141943	0.853602	20	0.582115	1.03479
10490_3	RPN1	P04843	Dolichyl-diphosphooligosaccharide--protein glycosyltransferase subunit 1	RPN1	3	128650876	ENSG00000163902	6184	HGNC:10381	rs7647837	3	128642574	C	T	0.631213	0.023	0.0157	0.1423	-0.2109	0.007809	1.21321e-160	-0.109056	0.0745523	0.143517	0.0185254	20	0.584103	0.89668
2609_59	Cystatin C	P01034	Cystatin-C	CST3	20	23638048	ENSG00000101439	1471	HGNC:2475	rs6114209	20	23641629	C	G	0.225646	0.026	0.0178	0.145	-0.347	0.010108	2.87418e-258	-0.074928	0.0513432	0.144468	0.977143	20	0.585491	0.92781
8065_245	PATE4	P0C8F1	Prostate and testis expressed protein 4	PATE4	11	125833315	ENSG00000237353	399968	HGNC:35427	rs665677	11	125882266	G	A	0.693837	0.0215	0.0147	0.1424	-0.2117	0.00890176	5.1519e-125	-0.101559	0.0695691	0.144338	0.70481	20	0.585491	0.903428
15385_116	FABP2	P12104	Fatty acid-binding protein	FABP2	4	119322161	ENSG00000145384	2169	HGNC:3556	rs6534133	4	119349548	T	C	0.73161	0.0258	0.0177	0.1446	0.9713	0.005148	0	0.0265623	0.0182235	0.144955	0.750415	20	0.585557	1.02692
5036_50	TSG-6	P98066	Tumor necrosis factor-inducible gene 6 protein	TNFAIP6	2	151357591	ENSG00000123610	7130	HGNC:11898	rs2278089	2	151290158	T	G	0.586481	-0.0188	0.0129	0.1451	-0.4407	0.005956	0	0.0426594	0.0292773	0.145094	0.000237341	20	0.585557	1.04358
18215_5	THG1	Q9NWX6	Probable tRNA(His) guanylyltransferase	THG1L	5	157731388	ENSG00000113272	54974	HGNC:26053	rs10075786	5	157757082	C	G	0.641153	0.0246	0.0169	0.1458	0.4539	0.006797	0	0.054197	0.0372417	0.145593	0.295476	20	0.58634	1.05569
13671_40	Elastase	P08246	Neutrophil elastase	ELANE	19	850996	ENSG00000277571	1991	HGNC:3309	rs10409474	19	850733	G	C	0.107356	-0.0811	0.0559	0.1468	0.5119	0.009503	0	-0.158429	0.109241	0.146981	0.0835164	16	0.58951	0.853484
3293_2	CD5L	O43866	CD5 antigen-like	CD5L	1	157841844	ENSG00000073754	922	HGNC:1690	rs2765501	1	157834858	A	G	0.399602	-0.0216	0.0149	0.1465	0.3234	0.006051	0	-0.0667904	0.0460899	0.147301	2.00684e-05	20	0.58951	0.935391
9869_28	NF-kappa-B p105	P19838	Nuclear factor NF-kappa-B p105 subunit	NFKB1	4	102501265	ENSG00000109320	4790	HGNC:7794	rs230508	4	102558122	G	A	0.664016	-0.0268	0.0183	0.1424	-0.0832	0.00822111	4.491e-24	0.322115	0.222243	0.14723	0.0983812	19	0.58951	1.38004
4549_78	FUT5	Q11128	Alpha-(1	FUT5	19	5870540	ENSG00000130383	2527	HGNC:4016	rs3760775	19	5841345	T	G	0.0675944	0.055	0.0382	0.1497	-0.883	0.012803	0	-0.0622877	0.043271	0.150015	0.835497	20	0.596645	0.939613
5744_12	CA056	Q9BUN1	Protein MENT	MENT	1	151047739	ENSG00000143443	54964	HGNC:26045	rs71624522	1	151117187	T	G	0.00397614	0.147	0.1016	0.148	-0.6695	0.0403005	5.63806e-62	-0.219567	0.152329	0.149473	0.417268	12	0.596645	0.802866
9244_27	PPT1	P50897	Palmitoyl-protein thioesterase 1	PPT1	1	40097470	ENSG00000131238	5538	HGNC:9325	rs4660389	1	40094719	G	T	0.750497	-0.0215	0.0149	0.1488	-0.2037	0.00871017	5.87187e-121	0.105547	0.0732859	0.149807	0.762535	20	0.596645	1.11132
12871_10	TWF1	Q12792	Twinfilin-1	TWF1	12	43793723	ENSG00000151239	5756	HGNC:9620	rs7311890	12	43820523	C	T	0.0884692	-0.0394	0.0267	0.1391	0.0921	0.0148208	5.157e-10	-0.427796	0.297964	0.151079	NA	NA	0.599381	0.651944
17828_3	S100A14	Q9HCY8	Protein S100-A14	S100A14	1	153616917	ENSG00000189334	57402	HGNC:18901	rs9330298	1	153617778	A	C	0.45825	-0.0259	0.018	0.1511	-0.1543	0.00804304	5.00798e-82	0.167855	0.116984	0.151327	0.212576	20	0.599381	1.18277
13969_24	IMA7	O60684	Importin subunit alpha-7	KPNA6	1	32108042	ENSG00000025800	NA	HGNC:6399	rs140904849	1	31977167	T	C	0.026839	0.1044	0.0725	0.1498	0.2572	0.0238409	3.91498e-27	0.40591	0.284382	0.153482	0.712712	20	0.601604	1.50067
15441_6	SAP3	P17900	Ganglioside GM2 activator	GM2A	5	151253051	ENSG00000196743	2760	HGNC:4367	rs72794132	5	151239432	T	C	0.151093	-0.027	0.0189	0.1534	0.4295	0.008693	0	-0.0628638	0.044023	0.153299	0.679359	20	0.601604	0.939071
15523_9	HEM2	P13716	Delta-aminolevulinic acid dehydratase	ALAD	9	113401338	ENSG00000148218	210	HGNC:395	rs1800435	9	113391611	G	C	0.082505	-0.0507	0.0354	0.1518	-0.4818	0.014276	1.1077e-249	0.10523	0.0735406	0.152454	0.629351	16	0.601604	1.11097
17758_79	DCXR	Q7Z4W1	L-xylulose reductase	DCXR	17	82037697	ENSG00000169738	51181	HGNC:18985	rs113680823	17	82037444	G	A	0.100398	0.0391	0.0273	0.1526	0.1574	0.0106706	3.03804e-49	0.248412	0.174259	0.154004	0.360984	20	0.601604	1.28199
19130_81	SPB8	P50452	Serpin B8	SERPINB8	18	63970027	ENSG00000166401	5271	HGNC:8952	rs3826616	18	63987229	G	A	0.542744	-0.0312	0.0218	0.1518	-0.2813	0.008263	5.09532e-254	0.110914	0.0775658	0.152737	NA	NA	0.601604	1.1173
3363_31	CSK	P41240	Tyrosine-protein kinase CSK	CSK	15	74782083	ENSG00000103653	1445	HGNC:2444	rs7176022	15	74815539	C	A	0.681909	-0.0204	0.0141	0.1491	-0.0748	0.00888999	3.96401e-17	0.272727	0.191269	0.153902	0.99578	19	0.601604	1.31354
4535_50	BST1	Q10588	ADP-ribosyl cyclase/cyclic ADP-ribose hydrolase 2	BST1	4	15701865	ENSG00000109743	683	HGNC:1118	rs73224662	4	15714466	C	A	0.139165	0.0248	0.0174	0.1532	-1.3688	0.005495	0	-0.0181181	0.0127121	0.154081	0.0509969	20	0.601604	0.982045
4982_54	Elafin	P19957	Elafin	PI3	20	45174898	ENSG00000124102	5266	HGNC:8947	rs17423897	20	45151666	C	T	0.161034	0.0233	0.0164	0.1551	0.3628	0.010035	3.28228e-286	0.0642227	0.0452389	0.155714	0.914999	20	0.606746	1.06633
13700_10	annexin II	P07355	Annexin A2	ANXA2	15	60398025	ENSG00000182718	302	HGNC:537	rs8033800	15	60396980	A	T	0.582505	-0.0238	0.0168	0.156	-0.6541	0.005954	0	0.0363859	0.0256863	0.156615	0.179563	20	0.606798	1.03706
3041_55	MRC2	Q9UBG0	C-type mannose receptor 2	MRC2	17	62627400	ENSG00000011028	9902	HGNC:16875	rs146385050	17	62559897	A	C	0.181909	-0.0489	0.0345	0.1564	-0.2456	0.0104403	2.30896e-122	0.199104	0.140727	0.15712	0.381305	20	0.606798	1.22031
4961_17	annexin II	P07355	Annexin A2	ANXA2	15	60398025	ENSG00000182718	302	HGNC:537	rs8033800	15	60396980	A	T	0.582505	-0.0238	0.0168	0.156	-0.5465	0.006411	0	0.0435499	0.0307453	0.156638	0.174705	20	0.606798	1.04451
6379_62	ATL2	Q86TH1	ADAMTS-like protein 2	ADAMTSL2	9	133532163	ENSG00000197859	9719	HGNC:14631	rs11534419	9	133523101	T	C	0.377734	0.0445	0.0313	0.1551	0.1327	0.00861524	1.564e-53	0.335343	0.236873	0.156861	0.19204	20	0.606798	1.39842
9385_4	GAA	P10253	Lysosomal alpha-glucosidase	GAA	17	80101525	ENSG00000171298	2548	HGNC:4065	rs188900717	17	80068174	A	C	0.00596421	0.2692	0.1903	0.1572	-1.8194	0.031333	0	-0.147961	0.104626	0.157306	NA	NA	0.606798	0.862465
15386_7	FABPA	P15090	Fatty acid-binding protein	FABP4	8	81483238	ENSG00000170323	2167	HGNC:3559	rs72684473	8	81487609	G	A	0.161034	-0.0304	0.0213	0.1528	-0.1037	0.0113868	8.468e-20	0.293153	0.207907	0.158534	0.481325	10	0.607872	1.34065
17785_11	RCL	O43598	2'-deoxynucleoside 5'-phosphate N-hydrolase 1	RCL	6	43229473	ENSG00000112667	10591	HGNC:21218	rs2233823	6	43226209	A	G	0.0705765	0.0311	0.022	0.1577	-0.3258	0.0137009	5.45194e-125	-0.0954573	0.0676453	0.158202	0.940975	20	0.607872	0.908957
5018_68	Peroxiredoxin-6	P30041	Peroxiredoxin-6	PRDX6	1	173477346	ENSG00000117592	9588	HGNC:16753	rs33942654	1	173479122	A	G	0.166998	-0.024	0.0169	0.1554	0.1316	0.0109564	3.09998e-33	-0.182371	0.129314	0.158452	0.474701	20	0.607872	0.833292
15394_79	UNC5B	Q8IZJ1	Netrin receptor UNC5B	UNC5B	10	71212534	ENSG00000107731	219699	HGNC:12568	rs117120062	10	71302386	T	C	0.00795229	0.3369	0.2379	0.1567	0.4034	0.0303579	2.713e-40	0.835151	0.593077	0.159082	0.437257	9	0.608756	2.30516
13599_15	RABEK	Q7Z6M1	Rab9 effector protein with kelch motifs	RABEPK	9	125200492	ENSG00000136933	NA	HGNC:16896	rs72765265	9	125075944	T	C	0.11829	0.0335	0.0232	0.1488	0.0725	0.0118622	9.84901e-10	0.462069	0.32881	0.159939	NA	NA	0.610819	1.58735
13434_172	PARVA	Q9NVD7	Alpha-parvin	PARVA	11	12376440	ENSG00000197702	55742	HGNC:14652	rs4536191	11	12324409	A	G	0.893638	-0.0348	0.0246	0.1572	-0.1232	0.011182	3.139e-28	0.282468	0.201314	0.160582	0.0187375	19	0.612061	1.3264
14066_49	MAGI2	Q86UL8	Membrane-associated guanylate kinase	MAGI2	7	79453574	ENSG00000187391	NA	HGNC:18957	rs73147474	7	79436611	C	A	0.136183	0.0301	0.0215	0.1607	0.7574	0.008034	0	0.0397412	0.0283897	0.161559	0.9737	20	0.612806	1.04054
14271_23	RAB6B	Q9NRW1	Ras-related protein Rab-6B	RAB6B	3	133895847	ENSG00000154917	51560	HGNC:14902	rs10212397	3	133888296	A	G	0.167992	0.0269	0.0192	0.161	-0.2902	0.010455	1.43234e-169	-0.0926947	0.0662455	0.161735	0.708813	20	0.612806	0.911472
5604_30	HPSE	Q9Y251	Heparanase	HPSE	4	83335153	ENSG00000173083	10855	HGNC:5164	rs11732892	4	83309860	A	T	0.747515	-0.0257	0.0183	0.1598	0.2066	0.00962134	2.779e-102	-0.124395	0.0887662	0.161101	0.287031	19	0.612806	0.883031
12437_18	ULK3	Q6PHR2	Serine/threonine-protein kinase ULK3	ULK3	15	74843211	ENSG00000140474	NA	HGNC:19703	rs2290574	15	74843106	C	T	0.689861	-0.0197	0.0141	0.1635	-0.1984	0.00886356	5.66179e-111	0.0992944	0.0712069	0.163182	0.921953	20	0.617072	1.10439
3847_56	ETHE1	O95571	Persulfide dioxygenase ETHE1	ETHE1	19	43527256	ENSG00000105755	23474	HGNC:23287	rs12981023	19	43504337	A	G	0.198807	0.0301	0.0213	0.1571	-0.0812	0.0102726	2.69e-15	-0.37069	0.266474	0.164198	0.344469	6	0.619695	0.690258
4498_62	NCAM-120	P13591	Neural cell adhesion molecule 1	NCAM1	11	112961246	ENSG00000149294	4684	HGNC:7656	rs2288158	11	113262954	G	T	0.115308	-0.0347	0.025	0.1641	0.3266	0.01216	6.70198e-159	-0.106246	0.0766484	0.165701	0.493771	11	0.62414	0.899203
19556_12	Complement receptor type 1	P17927	Complement receptor type 1	CR1	1	207496127	ENSG00000203710	1378	HGNC:2334	rs6701713	1	207612944	G	A	0.816103	0.0224	0.0162	0.1674	-0.5907	0.006873	0	-0.0379211	0.0274286	0.166807	0.183092	20	0.625851	0.962789
9383_24	CH3L2	Q15782	Chitinase-3-like protein 2	CHI3L2	1	111227079	ENSG00000064886	1117	HGNC:1933	rs2182115	1	111231515	G	C	0.122266	-0.0339	0.0244	0.1646	0.1624	0.0115395	5.53394e-45	-0.208744	0.150977	0.16678	0.443852	12	0.625851	0.811603
13427_66	MA1C1	Q9NR34	Mannosyl-oligosaccharide 1	MAN1C1	1	25616819	ENSG00000117643	57134	HGNC:19080	rs11247595	1	25682168	C	T	0.499006	0.0275	0.0199	0.1666	-0.2443	0.008208	1.15494e-194	-0.112567	0.081545	0.167457	0.355351	20	0.626467	0.893537
5134_52	TIMD3	Q8TDQ0	Hepatitis A virus cellular receptor 2	HAVCR2	5	157109237	ENSG00000135077	84868	HGNC:18437	rs4704846	5	157086333	A	G	0.810139	-0.0276	0.02	0.1669	-0.7917	0.007516	0	0.0348617	0.0252643	0.167623	0.409799	20	0.626467	1.03548
12356_65	Sorcin	P30626	Sorcin	SRI	7	88226993	ENSG00000075142	6717	HGNC:11292	rs77500696	7	88311266	A	T	0.190855	0.026	0.0188	0.167	0.1533	0.0101031	5.29293e-52	0.169602	0.123144	0.168429	0.625796	20	0.628256	1.18483
3378_49	Kallikrein 7	P49862	Kallikrein-7	KLK7	19	50984064	ENSG00000169035	5650	HGNC:6368	rs1624358	19	50983919	G	T	0.899602	-0.0474	0.0345	0.1697	0.5464	0.015243	2.12574e-281	-0.0867496	0.0631869	0.169782	0.0541401	15	0.632076	0.916907
11388_75	HE4	Q14508	WAP four-disulfide core domain protein 2	WFDC2	20	45469753	ENSG00000101443	10406	HGNC:15939	rs6032226	20	45485639	T	C	0.461233	0.0222	0.0159	0.162	-0.0528	0.00785963	1.844e-11	-0.420455	0.307572	0.171621	NA	NA	0.632207	0.656748
13720_95	Proteinase-3	P24158	Myeloblastin	PRTN3	19	840964	ENSG00000196415	5657	HGNC:9495	rs6510982	19	845535	G	C	0.779324	-0.05	0.0366	0.1724	0.5617	0.007093	0	-0.0890155	0.065169	0.171965	0.183165	20	0.632207	0.914831
15376_134	CATE	P14091	Cathepsin E	CTSE	1	206023909	ENSG00000196188	1510	HGNC:2530	rs11240496	1	205496049	T	C	0.455268	0.0184	0.0133	0.1663	0.0715	0.00838879	1.55099e-17	0.257343	0.188448	0.172069	0.183764	4	0.632207	1.29349
18413_24	ARL4D	P49703	ADP-ribosylation factor-like protein 4D	ARL4D	17	43398984	ENSG00000175906	379	HGNC:656	rs35369985	17	43405094	T	C	0.305169	0.0229	0.0166	0.1691	0.0775	0.00819331	3.11101e-21	0.295484	0.21646	0.172229	0.875038	16	0.632207	1.34378
2754_50	C3	P01024	Complement C3	C3	19	6720682	ENSG00000125730	718	HGNC:1318	rs11569479	19	6696783	C	T	0.139165	0.0271	0.0197	0.1681	-0.124	0.0116049	1.195e-26	-0.218548	0.160182	0.17245	0.592238	9	0.632207	0.803685
3025_50	bFGF	P09038	Fibroblast growth factor 2	FGF2	4	122826707	ENSG00000138685	2247	HGNC:3676	rs308403	4	122836593	T	C	0.307157	-0.0213	0.0156	0.1714	-0.6349	0.006224	0	0.0335486	0.024573	0.172171	0.96635	20	0.632207	1.03412
4960_72	annexin I	P04083	Annexin A1	ANXA1	9	73151730	ENSG00000135046	301	HGNC:533	rs9792653	9	73171137	T	C	0.0407555	0.06	0.0435	0.1672	0.3235	0.0250248	3.16298e-38	0.185471	0.13523	0.170211	0.0859543	9	0.632207	1.20379
5803_24	C3d	P01024	Complement C3d fragment	C3	19	6720682	ENSG00000125730	718	HGNC:1318	rs11569479	19	6696783	C	T	0.139165	0.0271	0.0197	0.1681	-0.1472	0.0116256	9.64201e-37	-0.184103	0.134619	0.171441	0.505809	17	0.632207	0.83185
12469_19	MARE1	Q15691	Microtubule-associated protein RP/EB family member 1	MAPRE1	20	32819779	ENSG00000101367	22919	HGNC:6890	rs393250	20	32819670	A	G	0.265408	-0.0234	0.0171	0.1709	-0.0746	0.00871247	1.10499e-17	0.313673	0.232131	0.176608	0.295272	18	0.632225	1.36844
13068_139	CCS	O14618	Copper chaperone for superoxide dismutase	CCS	11	66593161	ENSG00000173992	9973	HGNC:1613	rs692892	11	66581032	T	C	0.511928	-0.0187	0.0137	0.1712	0.1855	0.00771857	1.25903e-127	-0.100809	0.0739735	0.172956	0.92149	20	0.632225	0.904106
13459_30	CI167	Q9NXH8	Torsin-4A	TOR4A	9	137277827	ENSG00000198113	54863	HGNC:25981	rs67211234	9	137268088	G	A	0.164016	-0.0561	0.0406	0.1665	-0.0673	0.00926232	3.70301e-13	0.833581	0.614081	0.17464	0.674357	4	0.632225	2.30155
15475_4	PLTP	P55058	Phospholipid transfer protein	PLTP	20	45912364	ENSG00000100979	5360	HGNC:9093	rs1057208	20	45934368	T	C	0.203777	-0.0223	0.0165	0.1772	-0.6879	0.006834	0	0.0324175	0.0239882	0.176569	0.0242701	20	0.632225	1.03295
16055_3	complement factor H-related 5	Q9BXR6	Complement factor H-related protein 5	CFHR5	1	196975021	ENSG00000134389	81494	HGNC:24668	rs35662416	1	196998224	A	G	0.0328032	0.0823	0.061	0.1772	-1.1043	0.018654	0	-0.0745268	0.055253	0.177392	0.10165	20	0.632225	0.928183
17343_6	SNPH	O15079	Syntaphilin	SNPH	20	1266290	ENSG00000101298	NA	HGNC:15931	rs2254458	20	1570839	T	C	0.651093	-0.0181	0.0133	0.1728	-0.0826	0.00792683	2.00302e-25	0.219128	0.162384	0.177195	0.850119	14	0.632225	1.24499
19558_10	LRP4	O75096	Low-density lipoprotein receptor-related protein 4	LRP4	11	46918622	ENSG00000134569	4038	HGNC:6696	rs2306029	11	46871557	C	T	0.54175	0.0189	0.014	0.1779	-0.4199	0.006376	0	-0.0450107	0.0333483	0.177107	0.0652435	20	0.632225	0.955987
2192_63	CTACK	Q9Y4X3	C-C motif chemokine 27	CCL27	9	34662692	ENSG00000213927	10850	HGNC:10626	rs867811	9	34663801	C	T	0.662028	0.0178	0.013	0.1727	-0.0664	0.00801755	1.213e-16	-0.268072	0.198441	0.17673	0.478776	5	0.632225	0.764853
2683_1	iC3b	P01024	Complement C3b	C3	19	6720682	ENSG00000125730	718	HGNC:1318	rs11569479	19	6696783	C	T	0.139165	0.0271	0.0197	0.1681	-0.0997	0.011751	2.16901e-17	-0.271815	0.200173	0.174495	0.738574	6	0.632225	0.761995
3848_14	GAPDH	liver	P04406	GAPDH	12	6534516	ENSG00000111640	2597	HGNC:4141	rs12425927	12	6538662	G	A	0.112326	0.0321	0.0234	0.17	0.1003	0.0127313	3.321e-15	0.32004	0.23681	0.176548	0.233425	10	0.632225	1.37718
4145_58	Neurotrophin-3	P20783	Neurotrophin-3	NTF3	12	5432113	ENSG00000185652	4908	HGNC:8023	rs74056337	12	5435165	C	T	0.0874751	-0.0358	0.0263	0.1739	-0.1603	0.0125474	2.24599e-37	0.223331	0.164996	0.175878	0.26986	18	0.632225	1.25023
4479_14	C1-Esterase Inhibitor	P05155	Plasma protease C1 inhibitor	SERPING1	11	57597553	ENSG00000149131	710	HGNC:1228	rs34052104	11	57617046	C	A	0.267396	0.0206	0.0152	0.1765	-0.7774	0.00656	0	-0.0264986	0.0195536	0.175362	0.0192018	20	0.632225	0.973849
4900_8	C3a	P01024	C3a anaphylatoxin	C3	19	6720682	ENSG00000125730	718	HGNC:1318	rs11569479	19	6696783	C	T	0.139165	0.0271	0.0197	0.1681	-0.0913	0.0116817	5.469e-15	-0.296824	0.219089	0.175479	0.459474	6	0.632225	0.743175
8398_277	RAR-responsive protein TIG1	P49788	Retinoic acid receptor responder protein 1	RARRES1	3	158732944	ENSG00000118849	5918	HGNC:9867	rs73017540	3	158742999	A	T	0.162028	0.0282	0.0209	0.1774	1.3722	0.005028	0	0.0205509	0.0152312	0.177252	0.0662403	20	0.632225	1.02076
9288_7	FKBP7	Q9Y680	Peptidyl-prolyl cis-trans isomerase FKBP7	FKBP7	2	178480817	ENSG00000079150	51661	HGNC:3723	rs6704545	2	178477226	A	G	0.214712	-0.0239	0.0176	0.1738	0.3868	0.007794	0	-0.061789	0.0455186	0.174639	0.490589	20	0.632225	0.940081
10754_113	Prokineticin-2	Q9HC23	Prokineticin-2	PROK2	3	71785206	ENSG00000163421	60675	HGNC:18455	rs7634474	3	71780316	G	A	0.823062	0.0256	0.019	0.1782	-0.7168	0.007301	0	-0.0357143	0.0265092	0.177902	0.268143	20	0.632871	0.964916
11237_49	PCOC1	Q15113	Procollagen C-endopeptidase enhancer 1	PCOLCE	7	100602258	ENSG00000106333	5118	HGNC:8738	rs7385804	7	100638347	A	C	0.622266	0.0184	0.0137	0.1781	0.2021	0.00845232	2.37698e-126	0.091044	0.0678951	0.179936	0.27172	20	0.635716	1.09532
16858_384	RCN3	Q96D15	Reticulocalbin-3	RCN3	19	49527578	ENSG00000142552	NA	HGNC:21145	rs74524245	19	49547004	T	G	0.0765408	-0.048	0.0349	0.1691	0.1056	0.0167983	3.25001e-10	-0.454545	0.33831	0.179085	0.918992	3	0.635716	0.634737
19230_12	GSTT1	P30711	Glutathione S-transferase theta-1	GSTT1	22	24005474	ENSG00000184674	2952	HGNC:4641	rs5760176	22	24005875	A	G	0.542744	-0.0327	0.0244	0.1803	0.7727	0.005661	0	-0.0423191	0.0315791	0.180213	0.114608	20	0.635716	0.958564
3322_52	LRIG3	Q6UXM1	Leucine-rich repeats and immunoglobulin-like domains protein 3	LRIG3	12	58920538	ENSG00000139263	121227	HGNC:30991	rs12305098	12	59152495	A	T	0.00894632	0.1761	0.1314	0.1802	1.3847	0.028943	0	0.127176	0.0949314	0.180357	0.838944	10	0.635716	1.13562
5091_28	ILT-4	Q8N423	Leukocyte immunoglobulin-like receptor subfamily B member 2	LILRB2	19	54281178	ENSG00000131042	10288	HGNC:6606	rs383369	19	54280275	T	C	0.828032	-0.0263	0.0196	0.1781	1.2217	0.006089	0	-0.0215274	0.0160436	0.179659	0.534578	20	0.635716	0.978703
17474_106	YETS4	O95619	YEATS domain-containing protein 4	YEATS4	12	69359704	ENSG00000127337	NA	HGNC:24859	rs11177615	12	69360409	A	G	0.447316	0.0206	0.0153	0.1771	-0.08	0.00779664	1.058e-24	-0.2575	0.192889	0.181889	0.548632	12	0.638576	0.772982
18216_22	IL-11 RA	Q14626	Interleukin-11 receptor subunit alpha	IL11RA	9	34652184	ENSG00000137070	3590	HGNC:5967	rs41274867	9	34648091	A	G	0.0745527	-0.0355	0.0266	0.182	0.6273	0.012464	0	-0.0565917	0.0424189	0.182165	0.0702845	20	0.638576	0.94498
5742_14	PPA6	Q9NPH0	Lysophosphatidic acid phosphatase type 6	ACP6	1	147670543	ENSG00000162836	51205	HGNC:29609	rs12145385	1	147657671	G	A	0.717694	-0.0187	0.014	0.1832	1.0018	0.005289	0	-0.0186664	0.0139752	0.181653	0.0270408	20	0.638576	0.981507
5202_4	PPID	Q08752	Peptidyl-prolyl cis-trans isomerase D	PPID	4	158723400	ENSG00000171497	5481	HGNC:9257	rs17843929	4	158715961	T	C	0.245527	0.0213	0.016	0.1839	0.322	0.00895	1.87069e-283	0.0661491	0.0497234	0.183406	0.949184	20	0.641755	1.06839
10666_7	GNPTG	Q9UJJ9	N-acetylglucosamine-1-phosphotransferase subunit gamma	GNPTG	16	1351898	ENSG00000090581	84572	HGNC:23026	rs4984820	16	1357808	C	T	0.930417	-0.0358	0.027	0.1839	-0.7746	0.011684	0	0.0462174	0.0348637	0.184952	0.84684	20	0.643159	1.0473
12831_21	TESC	Q96BS2	Calcineurin B homologous protein 3	TESC	12	117099490	ENSG00000088992	54997	HGNC:26065	rs7294692	12	117051016	G	A	0.368787	-0.0216	0.0163	0.1839	-0.7041	0.005842	0	0.0306775	0.0231515	0.185147	0.0749785	20	0.643159	1.03115
13102_1	FAM3D	Q96BQ1	Protein FAM3D	FAM3D	3	58666843	ENSG00000198643	131177	HGNC:18665	rs7433100	3	58665459	C	T	0.879722	-0.0325	0.0245	0.1856	0.465	0.014922	3.48378e-213	-0.0698925	0.0527359	0.185062	0.574138	20	0.643159	0.932494
9962_1	MUCDL	Q9HBB8	Cadherin-related family member 5	CDHR5	11	625067	ENSG00000099834	53841	HGNC:7521	rs7943546	11	612148	C	T	0.214712	-0.0207	0.0155	0.1822	0.1158	0.00994624	2.50299e-31	-0.178756	0.134729	0.18458	0.738527	18	0.643159	0.83631
5798_3	BID	P55957	BH3-interacting domain death agonist	BID	22	17774665	ENSG00000015475	637	HGNC:1050	rs139131030	22	17740246	T	C	0.00894632	0.1659	0.1249	0.1841	-0.539	0.0383965	9.16013e-45	-0.307792	0.23276	0.18605	0.870287	4	0.645129	0.735068
11273_176	GSTT2	P0CG30	Glutathione S-transferase theta-2B	GSTT2B	22	23961372	NA	2953	HGNC:33437	rs5751777	22	23924860	T	C	0.611332	-0.0195	0.0148	0.1881	-0.4902	0.006651	0	0.0397797	0.0301966	0.187719	0.217838	20	0.647781	1.04058
2913_1	MPIF-1	P55773	C-C motif chemokine 23	CCL23	17	36018179	ENSG00000167236	6368	HGNC:10622	rs712046	17	36031260	T	C	0.533797	-0.0174	0.0132	0.1884	-0.2735	0.008503	5.42931e-227	0.0636197	0.0483038	0.187813	0.0639315	12	0.647781	1.06569
5029_3	SEPR	Q12884	Prolyl endopeptidase FAP	FAP	2	162243557	ENSG00000078098	2191	HGNC:3590	rs10490425	2	162210947	T	A	0.0109344	0.0927	0.0703	0.1876	0.8889	0.033207	7.5309e-158	0.104286	0.0791824	0.187826	0.0475333	9	0.647781	1.10992
19113_66	SH3L2	Q9UJC5	SH3 domain-binding glutamic acid-rich-like protein 2	SH3BGRL2	6	79631104	ENSG00000198478	83699	HGNC:15567	rs2812679	6	79616293	T	C	0.55666	0.0202	0.0153	0.1881	0.1141	0.00809872	4.45995e-45	0.177038	0.13468	0.188677	0.207254	20	0.64955	1.19368
17419_17	TES	Q9UGI8	Testin	TES	7	116210492	ENSG00000135269	26136	HGNC:14620	rs143664050	7	116211123	A	G	0.0198807	0.0971	0.0735	0.1862	-0.4036	0.0333739	1.14601e-33	-0.240585	0.183194	0.18909	0.510679	5	0.649807	0.786168
10364_6	SMAD2	Q15796	Mothers against decapentaplegic homolog 2	SMAD2	18	47931188	ENSG00000175387	4087	HGNC:6768	rs1787180	18	47825272	C	G	0.532803	-0.0187	0.014	0.1819	-0.0523	0.0080765	9.44503e-11	0.357553	0.273322	0.190814	0.921136	7	0.650204	1.42983
11636_33	Transgelin-2	P37802	Transgelin-2	TAGLN2	1	159925542	ENSG00000158710	8407	HGNC:11554	rs2789422	1	159922298	A	G	0.429423	-0.0235	0.0179	0.191	-0.1169	0.00827885	2.84699e-45	0.201027	0.153783	0.191141	0.287075	13	0.650204	1.22266
12612_37	PSB1	P20618	Proteasome subunit beta type-1	PSMB1	6	170553329	ENSG00000008018	5689	HGNC:9537	rs12717	6	170553212	C	G	0.408549	-0.017	0.013	0.1901	-0.3478	0.006863	0	0.0488787	0.0373902	0.191125	0.858883	20	0.650204	1.05009
4294_16	Sphingosine kinase 1	Q9NYA1	Sphingosine kinase 1	SPHK1	17	76382976	ENSG00000176170	8877	HGNC:11240	rs146318237	17	76738572	T	C	0.0109344	-0.1015	0.0766	0.1855	-0.3426	0.0384948	5.58902e-19	0.296264	0.226049	0.189987	0.138045	7	0.650204	1.34483
5636_10	MFAP4	P55083	Microfibril-associated glycoprotein 4	MFAP4	17	19387219	ENSG00000166482	4239	HGNC:7035	rs139356332	17	19385973	C	G	0.0387674	-0.135	0.1028	0.1891	-0.7412	0.026562	2.35125e-171	0.182137	0.138848	0.189595	0.160659	4	0.650204	1.19978
9201_13	Transgelin-2	P37802	Transgelin-2	TAGLN2	1	159925542	ENSG00000158710	8407	HGNC:11554	rs2789422	1	159922298	A	G	0.429423	-0.0235	0.0179	0.191	-0.104	0.00816293	3.51996e-37	0.225962	0.173027	0.191575	0.306059	13	0.650204	1.25353
9313_27	CBLN1	P23435	Cerebellin-1	CBLN1	16	49281831	ENSG00000102924	869	HGNC:1543	rs10852587	16	48972547	A	T	0.153082	0.0294	0.0225	0.1915	-1.2466	0.006808	0	-0.0235841	0.0180496	0.191337	0.350428	20	0.650204	0.976692
12799_65	DJC27	Q9NZQ0	DnaJ homolog subfamily C member 27	DNAJC27	2	24972094	ENSG00000115137	NA	HGNC:30290	rs10179344	2	24950853	A	T	0.104374	0.0301	0.0229	0.1886	0.1252	0.012198	1.024e-24	0.240415	0.184401	0.192314	0.20679	17	0.651562	1.27178
4188_1	Aflatoxin B1 aldehyde reductase	O43488	Aflatoxin B1 aldehyde reductase member 2	AKR7A2	1	19312146	ENSG00000053371	8574	HGNC:389	rs12122880	1	19334662	C	T	0.32008	-0.0211	0.0162	0.1937	-0.1831	0.00856698	2.39506e-101	0.115238	0.0886404	0.193581	0.211164	20	0.652705	1.12214
5456_59	CNDP1	Q96KN2	Beta-Ala-His dipeptidase	CNDP1	18	74534456	ENSG00000150656	84735	HGNC:20675	rs17817077	18	74542308	A	G	0.394632	0.0225	0.0173	0.1947	0.3202	0.00854	1.14736e-307	0.0702686	0.0540612	0.193671	0.455292	20	0.652705	1.0728
9580_5	Laminin gamma-2	Q13753	Laminin subunit gamma-2	LAMC2	1	183186038	ENSG00000058085	3918	HGNC:6493	rs2276543	1	183186170	A	G	0.293241	-0.0238	0.0183	0.1922	0.6011	0.007028	0	-0.0395941	0.0304477	0.193465	0.615	20	0.652705	0.96118
15486_126	ABP1	P19801	Amiloride-sensitive amine oxidase [copper-containing]	AOC1	7	150824874	ENSG00000002726	26	HGNC:80	rs4725367	7	150828791	C	T	0.460239	-0.0187	0.0144	0.1946	0.792	0.004904	0	-0.0236111	0.0181824	0.194092	0.751654	20	0.652978	0.976665
17345_12	ZADH2	Q8N4Q0	Prostaglandin reductase 3	ZADH2	18	75209506	ENSG00000180011	NA	HGNC:28697	rs9240	18	75198732	C	T	0.468191	0.0216	0.0166	0.193	-0.1142	0.00789578	2.06299e-47	-0.189142	0.145946	0.194986	0.481809	18	0.654838	0.827669
11969_5	S100A2	P29034	Protein S100-A2	S100A2	1	153565830	ENSG00000196754	6273	HGNC:10492	rs75282796	1	153561364	C	T	0.0119284	-0.2842	0.2191	0.1946	-0.6151	0.0385141	2.04298e-57	0.462039	0.357375	0.196057	0.0462672	14	0.656142	1.58731
18340_2	Proteasome beta chain	P28070	Proteasome subunit beta type-4	PSMB4	1	151399564	ENSG00000159377	5692	HGNC:9541	rs12751531	1	151439159	C	A	0.146123	0.0273	0.0211	0.1962	-0.7517	0.009391	0	-0.0363177	0.0280734	0.195779	0.0969778	20	0.656142	0.964334
7203_125	RFNG	Q9Y644	Beta-1,3-N-acetylglucosaminyltransferase radical fringe	RFNG	17	82051774	ENSG00000169733	5986	HGNC:9974	rs9893491	17	82050142	G	A	0.638171	0.0225	0.0171	0.1883	0.0565	0.0084546	2.34501e-11	0.39823	0.308466	0.196703	0.989308	6	0.657158	1.48919
10827_67	LIGO3	P0C6S8	Leucine-rich repeat and immunoglobulin-like domain-containing nogo receptor-interacting protein 3	LINGO3	19	2287164	ENSG00000220008	645191	HGNC:21206	rs77855457	19	2354913	A	G	0.0944334	-0.0365	0.028	0.1912	-0.0932	0.010872	1.013e-17	0.391631	0.303883	0.197483	0.786288	10	0.65755	1.47939
11134_30	RF1ML	Q9UGC7	Peptide chain release factor 1-like	MTRF1L	6	153003439	ENSG00000112031	NA	HGNC:21051	rs3818126	6	153002671	G	A	0.161034	-0.0224	0.0174	0.1985	-0.3746	0.008589	0	0.0597971	0.0464698	0.198165	0.793762	20	0.65755	1.06162
12534_10	CACO2	Q13137	Calcium-binding and coiled-coil domain-containing protein 2	CALCOCO2	17	48830987	ENSG00000136436	NA	HGNC:29912	rs550510	17	48849253	A	G	0.172962	-0.0285	0.0221	0.1979	-0.2068	0.0109849	4.63597e-79	0.137814	0.107117	0.198241	0.210101	20	0.65755	1.14776
13130_150	HXK2	P52789	Hexokinase-2	HK2	2	74832654	ENSG00000159399	3099	HGNC:4923	rs7604247	2	74882683	A	G	0.00596421	-0.1763	0.136	0.1951	0.3285	0.0283074	3.89801e-31	-0.536682	0.416578	0.197638	0.210759	9	0.65755	0.584685
15476_6	REG3G	Q6UW15	Regenerating islet-derived protein 3-gamma	REG3G	2	79025663	ENSG00000143954	130120	HGNC:29595	rs369967	2	79026024	G	A	0.2167	-0.0239	0.0186	0.1996	0.5436	0.007073	0	-0.0439661	0.0342211	0.198874	0.0949066	20	0.65755	0.956986
17821_20	NMT2	O60551	Glycylpeptide N-tetradecanoyltransferase 2	NMT2	10	15168710	ENSG00000152465	9397	HGNC:7858	rs12763978	10	15196887	A	C	0.367793	0.0213	0.0164	0.1933	0.074	0.00834282	7.321e-19	0.287838	0.223985	0.198765	0.854752	5	0.65755	1.33354
9638_2	TIGIT	Q495A1	T-cell immunoreceptor with Ig and ITIM domains	TIGIT	3	114291101	ENSG00000181847	NA	HGNC:26838	rs2654758	3	114297200	C	T	0.329026	0.0234	0.0181	0.1956	0.0912	0.00854137	1.298e-26	0.256579	0.199914	0.199336	0.377117	8	0.657947	1.2925
13704_5	HMCS2	P54868	Hydroxymethylglutaryl-CoA synthase	HMGCS2	1	119768932	ENSG00000134240	3158	HGNC:5008	rs10494231	1	119781696	T	C	0.43837	0.0172	0.0133	0.1963	-0.0724	0.00802978	1.943e-19	-0.237569	0.185582	0.200499	0.765041	5	0.659614	0.788542
7999_23	CD39	P49961	Ectonucleoside triphosphate diphosphohydrolase 1	ENTPD1	10	95710900	ENSG00000138185	953	HGNC:3363	rs7072953	10	95680815	C	G	0.290258	0.0195	0.0152	0.1997	0.1552	0.00807181	2.18295e-82	0.125644	0.0981559	0.200528	0.77806	20	0.659614	1.13388
10075_75	ACBD6	Q9BR61	Acyl-CoA-binding domain-containing protein 6	ACBD6	1	180502887	ENSG00000135847	84320	HGNC:23339	rs76223943	1	180362821	A	T	0.0447316	0.0804	0.0622	0.1961	-0.1751	0.023068	3.18401e-14	-0.459166	0.360339	0.202571	NA	NA	0.659661	0.63181
15304_1	PAP1	Q06141	Regenerating islet-derived protein 3-alpha	REG3A	2	79159754	ENSG00000172016	5068	HGNC:8601	rs147616162	2	79168385	A	T	0.0695825	0.0423	0.0331	0.2011	0.4282	0.0195269	1.38099e-106	0.0987856	0.0774315	0.202033	0.361766	20	0.659661	1.10383
3831_21	pTEN	P60484	Phosphatidylinositol 3	PTEN	10	87863437	ENSG00000171862	5728	HGNC:9588	rs1981150	10	88094358	T	C	0.112326	0.0324	0.0249	0.1937	0.0782	0.0121505	1.227e-10	0.414322	0.324857	0.202168	0.594809	4	0.659661	1.51334
3905_62	UBE2N	P61088	Ubiquitin-conjugating enzyme E2 N	UBE2N	12	93405673	ENSG00000177889	7334	HGNC:12492	rs73218863	12	93532908	T	C	0.136183	0.029	0.0223	0.1932	-0.0735	0.010955	1.956e-11	-0.394558	0.309048	0.201713	0.454586	4	0.659661	0.673978
4240_31	M2-PK	P14618	Pyruvate kinase PKM	PKM2	15	72231624	ENSG00000067225	5315	HGNC:9021	rs140279936	15	71939716	C	T	0.0159046	-0.3041	0.2358	0.1971	-0.3578	0.0378549	3.32801e-21	0.849916	0.665134	0.201316	0.676291	4	0.659661	2.33945
5703_26	NOE1	Q99784	Noelin	OLFM1	9	135075242	ENSG00000130558	10439	HGNC:17187	rs57136797	9	134860694	T	A	0.158052	0.0341	0.0267	0.2014	-0.2199	0.011788	1.16099e-77	-0.15507	0.121703	0.202603	0.370303	16	0.659661	0.856355
14100_63	C1QC	P02747	Complement C1q subcomponent subunit C	C1QC	1	22643616	ENSG00000159189	714	HGNC:1245	rs75380810	1	22663039	C	T	0.0407555	0.0579	0.0456	0.2045	1.1135	0.015393	0	0.0519982	0.0409583	0.204248	0.712487	20	0.66054	1.05337
14114_18	PIANP	Q8IYJ0	PILR alpha-associated neural protein	PIANP	12	6700843	ENSG00000139200	196500	HGNC:25338	rs7485433	12	6707118	T	G	0.784294	0.0357	0.028	0.2034	-0.1375	0.00909972	1.38398e-51	-0.259636	0.20436	0.203912	0.850671	10	0.66054	0.771332
5465_32	H6ST1	O60243	Heparan-sulfate 6-O-sulfotransferase 1	HS6ST1	2	128318597	ENSG00000136720	9394	HGNC:5201	rs2084498	2	128290859	G	A	0.585487	0.0201	0.0158	0.2029	-0.2058	0.00822853	4.69418e-138	-0.0976676	0.0768728	0.203903	0.876368	20	0.66054	0.90695
9599_6	PIANP	Q8IYJ0	PILR alpha-associated neural protein	PIANP	12	6700843	ENSG00000139200	196500	HGNC:25338	rs7485433	12	6707118	T	G	0.784294	0.0357	0.028	0.2034	-0.1341	0.00907503	2.067e-49	-0.266219	0.209575	0.203985	0.857089	10	0.66054	0.766271
4455_89	MFGM	Q08431	Lactadherin	MFGE8	15	88913469	ENSG00000140545	4240	HGNC:7036	rs34239095	15	88912537	G	C	0.27336	-0.0198	0.0156	0.203	0.2839	0.008882	3.50565e-224	-0.0697429	0.0549922	0.204715	0.221485	20	0.660938	0.932634
18830_1	Omentin	Q8WWA0	Intelectin-1	ITLN1	1	160885170	ENSG00000179914	55600	HGNC:18259	rs115343734	1	161621540	A	G	0.00994036	0.1449	0.1138	0.2027	-0.44	0.0377378	2.05499e-31	-0.329318	0.260174	0.205599	0.41526	8	0.661566	0.719414
4158_54	uPA	P00749	Urokinase-type plasminogen activator	PLAU	10	73909181	ENSG00000122861	5328	HGNC:9052	rs55744193	10	73912301	A	G	0.00994036	-0.2839	0.2241	0.2051	-1.738	0.026541	0	0.163349	0.128965	0.205295	0.0415246	6	0.661566	1.17745
10603_1	HIS3	P15516	Histatin-3	HTN3	4	70028412	ENSG00000205649	3347	HGNC:5284	rs75172451	4	69893311	C	T	0.0218688	0.0956	0.0755	0.2053	-0.4522	0.023391	2.87598e-83	-0.211411	0.167319	0.206403	0.327479	13	0.661668	0.809441
18397_5	AK1C4	P17516	Aldo-keto reductase family 1 member C4	AKR1C4	10	5196834	ENSG00000198610	1109	HGNC:387	rs142122182	10	5221378	G	A	0.120278	0.0269	0.0213	0.2072	-0.705	0.007615	0	-0.038156	0.0302156	0.206663	0.931643	20	0.661668	0.962563
5087_5	IL-22BP	Q969J5	Interleukin-22 receptor subunit alpha-2	IL22RA2	6	137173648	ENSG00000164485	116379	HGNC:14901	rs9494693	6	137190374	G	C	0.0218688	0.0629	0.0495	0.2036	-0.4804	0.0377548	4.33898e-37	-0.130933	0.103552	0.20608	0.459387	17	0.661668	0.877277
6955_68	SNX1	Q13596	Sorting nexin-1	SNX1	15	64094065	ENSG00000028528	6642	HGNC:11172	rs138194169	15	64107669	C	A	0.0178926	-0.08	0.0633	0.2063	0.5951	0.0289499	6.77613e-94	-0.134431	0.10657	0.20715	0.321474	20	0.662121	0.874213
15533_97	Macrophage scavenger receptor	P21757	Macrophage scavenger receptor types I and II	MSR1	8	16192791	ENSG00000038945	4481	HGNC:7376	rs59251421	8	16200030	T	C	0.084493	0.0367	0.0292	0.2089	-0.4208	0.0174855	5.71507e-128	-0.0872148	0.0694862	0.209428	0.0893601	20	0.66464	0.91648
15626_223	Perlecan	P98160	Basement membrane-specific heparan sulfate proteoglycan core protein	HSPG2	1	21937297	ENSG00000142798	3339	HGNC:5273	rs115963344	1	21844973	T	C	0.0487078	0.045	0.0359	0.2105	0.5856	0.017398	2.29922e-248	0.0768443	0.0613471	0.210346	0.486915	20	0.66464	1.07987
16607_78	Gelsolin	P06396	Gelsolin	GSN	9	121201482	ENSG00000148180	2934	HGNC:4620	rs144884063	9	122173946	G	A	0.00795229	0.2192	0.1745	0.209	-0.9933	0.039666	2.15601e-138	-0.220679	0.175898	0.20963	NA	NA	0.66464	0.801974
2966_65	SCGF-beta	Q9Y240	Stem cell growth factor-beta	CLEC11A	19	50723347	ENSG00000105472	6320	HGNC:10576	rs144135139	19	50738069	T	C	0.0347913	-0.1028	0.0821	0.2102	1.1421	0.017871	0	-0.0900096	0.0718989	0.21061	0.294619	8	0.66464	0.913922
4500_50	SCGF-alpha	Q9Y240	Stem cell growth factor-alpha	CLEC11A	19	50723347	ENSG00000105472	6320	HGNC:10576	rs144135139	19	50738069	T	C	0.0347913	-0.1028	0.0821	0.2102	1.1937	0.017828	0	-0.0861188	0.0687898	0.210602	0.377797	9	0.66464	0.917485
4763_31	Afamin	P43652	Afamin	AFM	4	73481744	ENSG00000079557	173	HGNC:316	rs72856650	4	73496182	C	T	0.0258449	-0.0641	0.0512	0.2105	-1.0277	0.036022	5.00494e-179	0.0623723	0.0498679	0.211026	0.461345	12	0.66464	1.06436
4775_34	Gelsolin	P06396	Gelsolin	GSN	9	121201482	ENSG00000148180	2934	HGNC:4620	rs144884063	9	122173946	G	A	0.00795229	0.2192	0.1745	0.209	-1.0106	0.0405833	7.10004e-137	-0.216901	0.172889	0.209637	NA	NA	0.66464	0.80501
5006_71	MK13	O15264	Mitogen-activated protein kinase 13	MAPK13	6	36130483	ENSG00000156711	5603	HGNC:6875	rs12210946	6	36130353	A	G	0.304175	-0.0223	0.0177	0.2061	0.1976	0.00932105	9.68881e-100	-0.112854	0.0897329	0.208512	0.494134	20	0.66464	0.893281
7803_4	CHST1	O43916	Carbohydrate sulfotransferase 1	CHST1	11	45665656	ENSG00000175264	8534	HGNC:1969	rs2593734	11	45726559	T	C	0.318091	0.0213	0.0169	0.2081	-0.0861	0.00851442	4.87502e-24	-0.247387	0.197802	0.211052	0.191259	20	0.66464	0.780838
6715_63	PPBN	P10696	Alkaline phosphatase	ALPPL2	2	232406841	ENSG00000163286	251	HGNC:441	rs12478529	2	232421944	T	C	0.223658	0.025	0.02	0.2107	0.2368	0.00947184	6.04918e-138	0.105574	0.084565	0.21187	0.669381	20	0.665036	1.11135
7813_6	Alkaline phosphatase	placental	Alkaline phosphatase, placental type	ALPP	2	232378724	ENSG00000163283|ENSG00000163286	250	HGNC:439	rs12478529	2	232421944	T	C	0.223658	0.025	0.02	0.2107	0.36	0.009677	6.42658e-303	0.0694444	0.0555869	0.211557	0.726956	20	0.665036	1.07191
12573_80	TRIM3	O75382	Tripartite motif-containing protein 3	TRIM3	11	6474459	ENSG00000110171	NA	HGNC:10064	rs35717222	11	6462533	A	G	0.168986	-0.0259	0.0207	0.2111	-0.1632	0.0104287	3.37198e-55	0.158701	0.127243	0.212314	0.95884	20	0.665343	1.17199
4413_3	SLPI	P03973	Antileukoproteinase	SLPI	20	45254564	ENSG00000124107	6590	HGNC:11092	rs6130775	20	45144527	C	T	0.517893	0.0191	0.0153	0.2129	0.1515	0.00809801	4.23691e-78	0.126073	0.101215	0.212913	0.580576	20	0.666132	1.13436
10440_26	ACAM	Q9H6B4	CXADR-like membrane protein	CLMP	11	123195305	ENSG00000166250	79827	HGNC:24039	rs7927622	11	123194475	T	C	0.614314	-0.0206	0.0167	0.2164	0.2422	0.00817	3.92922e-193	-0.0850537	0.0690109	0.217775	0.862653	20	0.668196	0.918463
11390_24	Carbonic Anhydrase VIII	P35219	Carbonic anhydrase-related protein	CA8	8	60281423	ENSG00000178538	767	HGNC:1382	rs10109487	8	60285324	A	C	0.413519	-0.019	0.0154	0.2188	0.5217	0.006266	0	-0.0364194	0.0295221	0.21734	0.420276	20	0.668196	0.964236
12432_23	CYBP	Q9HB71	Calcyclin-binding protein	CACYBP	1	174999434	ENSG00000116161	27101	HGNC:30423	rs79904921	1	174776676	T	C	0.111332	-0.0312	0.0253	0.2169	-0.2602	0.0135091	1.14002e-82	0.119908	0.097432	0.218442	0.745937	20	0.668196	1.12739
12549_33	PTGD2	O60760	Hematopoietic prostaglandin D synthase	HPGDS	4	94342876	ENSG00000163106	27306	HGNC:17890	rs28408371	4	94354031	C	T	0.641153	-0.018	0.0145	0.215	0.4307	0.00621	0	-0.0417924	0.0336715	0.214539	0.142731	20	0.668196	0.959069
12696_166	ANM3	O60678	Protein arginine N-methyltransferase 3	PRMT3	11	20387529	ENSG00000185238	10196	HGNC:30163	rs10833321	11	20406378	A	G	0.586481	-0.02	0.016	0.2105	-0.0596	0.00781583	2.42999e-14	0.33557	0.272039	0.217375	0.0198324	7	0.668196	1.39874
15398_2	HERV1	P55789	FAD-linked sulfhydryl oxidase ALR	GFER	16	1984148	ENSG00000127554	2671	HGNC:4236	rs3743846	16	2000345	G	A	0.21173	0.0268	0.0215	0.2143	-0.084	0.00981874	1.178e-17	-0.319048	0.258655	0.217394	0.508135	7	0.668196	0.726841
2644_11	PKC-A	P17252	Protein kinase C alpha type	PRKCA	17	66302639	ENSG00000154229	5578	HGNC:9393	rs17633401	17	66305245	T	C	0.422465	0.0195	0.0157	0.2123	0.1008	0.00836001	1.77301e-33	0.193452	0.156578	0.216644	0.0876081	20	0.668196	1.21343
2982_82	Galectin-4	P56470	Galectin-4	LGALS4	19	38813614	ENSG00000171747	3960	HGNC:6565	rs10407371	19	38758666	C	T	0.44831	-0.0198	0.0159	0.2125	-0.0808	0.00793664	2.42e-24	0.24505	0.198249	0.216432	0.261506	20	0.668196	1.27769
3853_56	MDHC	P40925	Malate dehydrogenase	MDH1	2	63588608	ENSG00000014641	4190	HGNC:6970	rs4671508	2	63427006	T	C	0.708748	-0.0201	0.0162	0.2145	-0.0851	0.00852012	1.71799e-23	0.236193	0.191827	0.218219	0.139139	20	0.668196	1.26642
5478_50	PSMA	Q04609	Glutamate carboxypeptidase 2	FOLH1	11	49208670	ENSG00000086205	2346	HGNC:3788	rs10501324	11	49352100	T	C	0.0497018	0.0441	0.0357	0.2173	0.4091	0.0214995	9.92603e-81	0.107798	0.0874484	0.217688	0.196112	7	0.668196	1.11382
5487_7	SLAF7	Q9NQ25	SLAM family member 7	SLAMF7	1	160739056	ENSG00000026751	57823	HGNC:21394	rs11581248	1	160750284	T	C	0.127237	-0.0259	0.021	0.2177	-1.3317	0.006716	0	0.0194488	0.0157696	0.21746	0.147476	20	0.668196	1.01964
8476_11	CgA	P10645	Chromogranin-A	CHGA	14	92922593	ENSG00000100604	1113	HGNC:1929	rs729940	14	92932756	T	C	0.164016	0.0296	0.024	0.2174	-0.2639	0.0113776	5.14082e-119	-0.112164	0.091072	0.218101	0.248975	20	0.668196	0.893898
9322_15	RCN1	Q15293	Reticulocalbin-1	RCN1	11	32090930	ENSG00000049449	5954	HGNC:9934	rs223046	11	32091022	C	A	0.305169	0.0213	0.0172	0.2141	-0.167	0.00898064	3.49101e-77	-0.127545	0.103222	0.216594	0.379911	20	0.668196	0.880254
9796_4	CEL	P19835	Bile salt-activated lipase	CEL	9	133061977	ENSG00000170835	1056	HGNC:1848	rs592267	9	133065586	T	C	0.0129225	0.0981	0.0796	0.2177	1.103	0.021355	0	0.0889393	0.0721874	0.217926	0.349657	7	0.668196	1.09301
7918_114	Amylase	alpha 1A	Alpha-amylase 1	AMY1A	1	103655518	ENSG00000237763	276	HGNC:474	rs79456674	1	103581970	G	C	0.0407555	-0.0718	0.0584	0.2192	-0.9836	0.013242	0	0.0729972	0.0593819	0.218966	0.855258	19	0.668732	1.07573
4496_60	MMP-12	P39900	Macrophage metalloelastase	MMP12	11	102875034	ENSG00000110347	4321	HGNC:7158	rs201707806	11	102853784	A	T	0.12326	-0.026	0.0212	0.2198	-0.6946	0.010467	0	0.0374316	0.0305264	0.220121	0.742126	20	0.671195	1.03814
16583_8	AP4A	P50583	Bis(5'-nucleosyl)-tetraphosphatase [asymmetrical]	NUDT2	9	34329505	ENSG00000164978	318	HGNC:8049	rs10814104	9	34360289	C	T	0.765408	0.0202	0.0165	0.2214	0.3598	0.007894	0	0.0561423	0.0458753	0.221027	0.0308562	20	0.67289	1.05775
11142_11	ANGL1	O95841	Angiopoietin-related protein 1	ANGPTL1	1	178871080	ENSG00000116194	9068	HGNC:489	rs12753251	1	178560763	A	G	0.463221	-0.0184	0.0151	0.2207	-0.3954	0.005981	0	0.0465352	0.0381957	0.223096	0.0623642	20	0.675973	1.04763
13713_164	SC22A	Q96IW7	Vesicle-trafficking protein SEC22a	SEC22A	3	123201926	ENSG00000121542	NA	HGNC:20260	rs13063474	3	123209947	C	A	0.375746	0.0197	0.0159	0.2157	-0.0486	0.00789404	7.43499e-10	-0.40535	0.33372	0.224503	NA	NA	0.675973	0.666743
13940_19	IP16	Q16666	Gamma-interferon-inducible protein 16	IFI16	1	158999969	ENSG00000163565	3428	HGNC:5395	rs2518564	1	159092646	A	G	0.808151	0.0225	0.0184	0.2218	0.1114	0.0101489	4.95297e-28	0.201975	0.166192	0.224249	0.0104931	20	0.675973	1.22382
14688_6	PTN7	P35236	Tyrosine-protein phosphatase non-receptor type 7	PTPN7	1	202161588	ENSG00000143851	NA	HGNC:9659	rs73085637	1	202160068	C	T	0.135189	-0.0427	0.0349	0.2215	-0.1276	0.0109857	3.45599e-31	0.33464	0.275024	0.223694	0.752684	5	0.675973	1.39744
18401_18	ALKB3	Q96Q83	Alpha-ketoglutarate-dependent dioxygenase alkB homolog 3	ALKBH3	11	43880806	ENSG00000166199	221120	HGNC:30141	rs2434484	11	43927458	G	T	0.33002	0.0203	0.0167	0.2236	-0.3085	0.008444	3.10693e-292	-0.0658023	0.0541629	0.224406	0.307671	20	0.675973	0.936316
3364_76	Cathepsin V	O60911	Cathepsin L2	CTSV	9	97039643	ENSG00000136943	1515	HGNC:2538	rs12686511	9	97146762	T	C	0.258449	0.0263	0.0216	0.2216	0.1961	0.0104051	3.13699e-79	0.134115	0.110378	0.224343	0.672985	20	0.675973	1.14352
4469_78	ST4S6	Q7LFX5	Carbohydrate sulfotransferase 15	CHST15	10	124093684	ENSG00000182022	51363	HGNC:18137	rs6588740	10	124095824	T	C	0.666998	-0.0214	0.0175	0.2196	0.1165	0.00901149	3.13099e-38	-0.183691	0.150885	0.223443	0.964251	17	0.675973	0.832193
15483_377	Agrin	O00468	Agrin	AGRN	1	1020101	ENSG00000188157	375790	HGNC:329	rs3128125	1	1026084	T	G	0.346918	0.0353	0.0292	0.2266	-0.3196	0.008547	5.03265e-306	-0.110451	0.0914119	0.226942	0.9954	20	0.676011	0.89543
15615_8	LIRB3	O75022	Leukocyte immunoglobulin-like receptor subfamily B member 3	LILRB3	19	54223087	ENSG00000262087	NA	HGNC:6607	rs117408808	19	54219540	A	G	0.0457256	0.1309	0.1081	0.226	1.6854	0.011093	0	0.077667	0.0641411	0.225942	0.286896	13	0.676011	1.08076
18343_10	DECR2	Q9NUI1	Peroxisomal 2	DECR2	16	401857	ENSG00000274296	26063	HGNC:2754	rs1204500	16	415612	T	A	0.464215	-0.0203	0.0168	0.227	0.5935	0.006314	0	-0.0342039	0.028309	0.226958	0.00336166	20	0.676011	0.966374
2977_7	EDAR	Q9UNE0	Tumor necrosis factor receptor superfamily member EDAR	EDAR	2	108989372	ENSG00000135960	10913	HGNC:2895	rs141332418	2	108991351	T	C	0.0168986	-0.098	0.0811	0.2268	1.8332	0.02814	0	-0.0534584	0.0442472	0.226979	0.220847	14	0.676011	0.947945
5701_81	Tetranectin	P05452	Tetranectin	CLEC3B	3	45026206	ENSG00000163815	7123	HGNC:11891	rs10865936	3	44995308	A	G	0.245527	0.0233	0.0192	0.2239	-0.2592	0.009579	2.97746e-161	-0.089892	0.0741485	0.225389	0.133259	20	0.676011	0.91403
6557_50	LRC15	Q8TF66	Leucine-rich repeat-containing protein 15	LRRC15	3	194369743	ENSG00000172061	131578	HGNC:20818	rs35926173	3	194367504	T	C	0.0974155	0.0358	0.0296	0.2254	0.4965	0.010186	0	0.0721047	0.0596357	0.226629	0.954559	20	0.676011	1.07477
9368_64	LRTM1	Q9HBL6	Leucine-rich repeat and transmembrane domain-containing protein 1	LRTM1	3	54967088	ENSG00000144771	57408	HGNC:25023	rs6794724	3	54956490	G	A	0.255467	-0.0232	0.0188	0.2162	0.0559	0.00927234	1.653e-09	-0.415027	0.343288	0.226673	NA	NA	0.676011	0.660322
16070_7	WIF-1	Q9Y5W5	Wnt inhibitory factor 1	WIF1	12	65121566	ENSG00000156076	11197	HGNC:18081	rs462010	12	64944365	A	G	0.477137	0.0187	0.0154	0.2245	-0.0901	0.00802408	2.948e-29	-0.207547	0.171918	0.227337	0.0708887	19	0.676028	0.812575
13450_49	UBP8	P40818	Ubiquitin carboxyl-terminal hydrolase 8	USP8	15	50424358	ENSG00000138592	NA	HGNC:12631	rs62019074	15	50433826	C	T	0.188867	0.0228	0.0188	0.225	0.1135	0.0106544	1.69099e-26	0.200881	0.166709	0.22821	0.990523	8	0.67653	1.22248
18173_11	ARK73	O95154	Aflatoxin B1 aldehyde reductase member 3	AKR7A3	1	19289362	ENSG00000162482	22977	HGNC:390	rs61764877	1	19245738	C	T	0.341948	0.0193	0.016	0.2279	-0.241	0.008533	1.72077e-175	-0.080083	0.0664506	0.228145	0.974433	20	0.67653	0.92304
13988_67	NMRL1	Q9HBL8	NmrA-like family domain-containing protein 1	NMRAL1	16	4476337	ENSG00000153406	NA	HGNC:24987	rs11557236	16	4469438	A	G	0.083499	-0.046	0.0383	0.2291	-1.0479	0.01001	0	0.0438973	0.0365517	0.229765	0.642522	20	0.677107	1.04488
17675_17	ACO13	Q9NPJ3	Acyl-coenzyme A thioesterase 13	ACOT13	6	24667034	ENSG00000112304	55856	HGNC:20999	rs3212231	6	24657736	G	T	0.45825	-0.0175	0.0144	0.2257	0.0606	0.0079657	2.79199e-14	-0.288779	0.240637	0.230115	0.690314	11	0.677107	0.749178
2514_65	Ephrin-B3	Q15768	Ephrin-B3	EFNB3	17	7705201	ENSG00000108947	1949	HGNC:3228	rs12941981	17	7705144	A	C	0.104374	-0.0361	0.0295	0.2218	-0.088	0.0135397	8.065e-11	0.410227	0.341118	0.229132	0.533703	6	0.677107	1.50716
2985_35	Gro-a	P09341	Growth-regulated alpha protein	CXCL1	4	73869391	ENSG00000163739	2919	HGNC:4602	rs2968710	4	73874231	T	C	0.228628	0.0215	0.0179	0.2311	0.9178	0.00683	0	0.0234256	0.0195039	0.229724	0.371624	20	0.677107	1.0237
6470_19	fibulin 1	P23142	Fibulin-1	FBLN1	22	45502838	ENSG00000077942	2192	HGNC:3600	rs6006753	22	45450591	A	C	0.196819	-0.0244	0.0203	0.2291	-0.1761	0.010281	9.0669e-66	0.138558	0.115559	0.230519	0.816491	20	0.677107	1.14862
8307_47	CK068	Q9H3H3	UPF0696 protein C11orf68	C11orf68	11	65919060	ENSG00000175573	83638	HGNC:28801	rs79653698	11	65985833	G	A	0.0238569	0.0761	0.0622	0.2212	0.2038	0.0333269	9.64503e-10	0.373405	0.31125	0.230257	NA	NA	0.677107	1.45267
15326_64	GBP1	P32455	Guanylate-binding protein 1	GBP1	1	89065360	ENSG00000117228	2633	HGNC:4182	rs141947100	1	89178274	G	C	0.0198807	0.073	0.0609	0.2302	-0.6558	0.0324102	4.87915e-91	-0.111314	0.0930265	0.231467	0.880463	17	0.678852	0.894658
19267_14	GLO2	Q16775	Hydroxyacylglutathione hydrolase	HAGH	16	1827194	ENSG00000063854	3029	HGNC:4805	rs9944346	16	1831196	G	A	0.134195	0.0293	0.0245	0.2326	0.238	0.0115405	1.70297e-94	0.123109	0.103114	0.232512	0.226948	20	0.680878	1.13101
4557_61	KIRR3	Q8IZU9	Kin of IRRE-like protein 3	KIRREL3	11	127003460	ENSG00000149571	84623	HGNC:23204	rs522686	11	126999642	T	C	0.205765	0.0223	0.0185	0.2279	0.0692	0.00965623	7.702e-13	0.322254	0.271097	0.234555	0.719883	3	0.681664	1.38024
5584_21	Holo-TC II	P20062	Holo-Transcobalamin-2	TCN2	22	30607082	ENSG00000185339	6948	HGNC:11653	rs4340628	22	30633212	T	G	0.338966	-0.0201	0.0169	0.2346	-0.6053	0.005616	0	0.0332067	0.0279217	0.234331	0.245985	20	0.681664	1.03376
6433_57	FA20A	Q96MK3	Pseudokinase FAM20A	FAM20A	17	68600954	ENSG00000108950	54757	HGNC:23015	rs12941038	17	68513002	T	C	0.252485	-0.0209	0.0175	0.2325	-0.1828	0.00968022	1.548e-79	0.114333	0.0959243	0.233299	0.241044	20	0.681664	1.12113
8028_22	SPINK5	Q9NQ38	Serine protease inhibitor Kazal-type 5	SPINK5	5	148063971	ENSG00000133710	11005	HGNC:15464	rs2400477	5	148131899	G	A	0.592445	-0.0161	0.0135	0.2323	0.1271	0.00856015	7.18197e-50	-0.126672	0.106558	0.234533	0.301409	20	0.681664	0.881023
8225_86	EPHB2	P29323	Ephrin type-B receptor 2	EPHB2	1	22710769	ENSG00000133216	2048	HGNC:3393	rs2043970	1	22735465	C	A	0.0944334	0.0358	0.0301	0.2344	-0.6083	0.012138	0	-0.0588525	0.0494961	0.234426	0.98334	17	0.681664	0.942846
3324_51	LY9	Q9HBG7	T-lymphocyte surface antigen Ly-9	LY9	1	160796073	ENSG00000122224	4063	HGNC:6730	rs12117689	1	160812310	T	C	0.233598	-0.0184	0.0155	0.2366	0.4324	0.007451	0	-0.0425532	0.0358539	0.235287	0.0851206	20	0.68276	0.958339
12428_2	LYPL1	Q5VWZ2	Lysophospholipase-like protein 1	LYPLAL1	1	219173830	ENSG00000143353	127018	HGNC:20440	rs75060212	1	219172269	G	T	0.119284	-0.0286	0.0241	0.2352	0.306	0.011363	9.91469e-160	-0.0934641	0.0788346	0.235792	0.0671287	20	0.683105	0.910771
3348_49	BMP-1	P13497	Bone morphogenetic protein 1	BMP1	8	22165139	ENSG00000168487	649	HGNC:1067	rs1126931	8	22164420	T	C	0.209742	0.0309	0.0259	0.232	-0.1003	0.00997091	8.36201e-24	-0.308076	0.260035	0.236118	0.42211	12	0.683105	0.734859
13669_6	FGFR-3	P22607	Fibroblast growth factor receptor 3	FGFR3	4	1793298	ENSG00000068078	2261	HGNC:3690	rs2403274	4	1752788	G	C	0.281312	-0.0235	0.0198	0.2358	-0.1384	0.00917772	2.193e-51	0.169798	0.143506	0.236726	0.15532	20	0.683836	1.18507
12684_5	ADSV	Q9Y6U3	Adseverin	SCIN	7	12570362	ENSG00000006747	85477	HGNC:21695	rs2240572	7	12570968	G	A	0.406561	-0.0161	0.0136	0.2345	-0.1027	0.00793955	2.84697e-38	0.156767	0.132978	0.238439	0.679153	20	0.687751	1.16972
11699_16	TP4A2	Q12974	Protein tyrosine phosphatase type IVA 2	PTP4A2	1	31938387	ENSG00000184007	8073	HGNC:9635	rs140183056	1	33039985	G	A	0.0218688	0.1775	0.1491	0.2341	-0.2623	0.0374961	2.64499e-12	-0.676706	0.576606	0.240554	NA	NA	0.691773	0.508289
17151_84	IRF-3	Q14653	Interferon regulatory factor 3	IRF3	19	49665875	ENSG00000126456	3661	HGNC:6118	rs10415576	19	49661133	C	T	0.378728	-0.0229	0.0194	0.2384	-0.0919	0.00819101	3.26699e-29	0.249184	0.212264	0.240422	0.332105	15	0.691773	1.28298
10781_19	CLC4G	Q6UXB4	C-type lectin domain family 4 member G	CLEC4G	19	7732181	ENSG00000182566	339390	HGNC:24591	rs9749205	19	7738028	C	A	0.0765408	0.0551	0.0471	0.2427	0.2972	0.0155176	9.23212e-82	0.185397	0.158775	0.242938	0.231929	20	0.692435	1.2037
12657_2	FCL	Q13630	GDP-L-fucose synthase	TSTA3	8	143618043	ENSG00000104522	7264	HGNC:12390	rs72693366	8	143843377	A	G	0.00397614	0.2645	0.2259	0.2415	-0.3951	0.0255944	9.22999e-54	-0.669451	0.573396	0.243001	0.216243	3	0.692435	0.51199
18422_41	ERG19	P53602	Diphosphomevalonate decarboxylase	MVD	16	88663153	ENSG00000167508	4597	HGNC:7529	rs12933657	16	88662105	G	A	0.191849	0.0261	0.0221	0.2365	-0.0929	0.0105339	1.153e-18	-0.280947	0.240014	0.241781	0.166917	10	0.692435	0.755068
3299_29	Contactin-5	O94779	Contactin-5	CNTN5	11	99020903	ENSG00000149972	53942	HGNC:2175	rs4528296	11	99222947	T	C	0.917495	-0.034	0.0291	0.2426	-0.6398	0.012106	0	0.0531416	0.0454941	0.242767	0.263241	20	0.692435	1.05458
5598_3	GREM2	Q9H772	Gremlin-2	GREM2	1	240612372	ENSG00000180875	64388	HGNC:17655	rs138035575	1	240817609	G	T	0.0328032	0.052	0.0442	0.2398	0.1861	0.0211508	1.38399e-18	0.27942	0.23962	0.243577	0.956393	4	0.692435	1.32236
8958_51	CHL1	O00533	Neural cell adhesion molecule L1-like protein	CHL1	3	196587	ENSG00000134121	10752	HGNC:1939	rs13077895	3	51395	G	A	0.33002	0.0194	0.0166	0.2403	-0.2585	0.008502	4.7736e-203	-0.0750484	0.0642641	0.242883	0.218998	20	0.692435	0.927699
9188_119	MIG	Q07325	C-X-C motif chemokine 9	CXCL9	4	76007523	ENSG00000138755	4283	HGNC:7098	rs2276886	4	76007275	T	C	0.243539	0.0208	0.0177	0.2404	-0.1204	0.00948139	6.02299e-37	-0.172757	0.147638	0.241944	0.301096	20	0.692435	0.841342
9482_110	NUDT9	Q9BW91	ADP-ribose pyrophosphatase	NUDT9	4	87420001	ENSG00000170502	53343	HGNC:8056	rs28535549	4	87443179	C	T	0.12326	0.0264	0.0226	0.2432	-0.2005	0.0107249	5.45606e-78	-0.131671	0.112938	0.243668	0.298212	20	0.692435	0.876629
17783_9	MMAB	Q96EY8	Cob(I)yrinic acid a	MMAB	12	109573580	ENSG00000139428	326625	HGNC:19331	rs17607959	12	109601970	T	A	0.175944	0.0208	0.0179	0.2464	-0.592	0.008458	0	-0.0351351	0.0302407	0.245296	0.722803	20	0.694632	0.965475
3329_14	PGRP-S	O75594	Peptidoglycan recognition protein 1	PGLYRP1	19	46023298	ENSG00000008438	8993	HGNC:8904	rs12462367	19	46024746	A	G	0.27336	-0.0223	0.0192	0.2443	-0.214	0.00864974	3.91208e-135	0.104206	0.0898184	0.245975	0.95945	20	0.694632	1.10983
3535_84	DKK1	O94907	Dickkopf-related protein 1	DKK1	10	52314182	ENSG00000107984	22943	HGNC:2891	rs116857224	10	52520314	T	C	0.00695825	0.1536	0.1322	0.2453	1.0071	0.033104	2.78535e-203	0.152517	0.131364	0.24563	0.919111	5	0.694632	1.16476
7926_13	SPIT3	P49223	Kunitz-type protease inhibitor 3	SPINT3	20	45515624	ENSG00000101446	10816	HGNC:11248	rs6032259	20	45512691	G	A	0.510934	0.0174	0.015	0.2463	0.3305	0.006889	0	0.0526475	0.045399	0.246187	0.819919	20	0.694632	1.05406
9017_58	LPH	P09848	Lactase-phlorizin hydrolase	LCT	2	135837195	ENSG00000115850	3938	HGNC:6530	rs73958618	2	135742905	G	A	0.285288	-0.0218	0.0188	0.2474	-0.9337	0.008589	0	0.023348	0.0201361	0.246249	0.222705	20	0.694632	1.02362
2681_23	HGF	P14210	Hepatocyte growth factor	HGF	7	81770438	ENSG00000019991	3082	HGNC:4893	rs2214827	7	81748600	A	G	0.764414	-0.021	0.0181	0.246	0.1792	0.00992719	7.6881e-73	-0.117188	0.101213	0.246933	0.885954	20	0.695072	0.889418
6385_63	VWA1	Q6PCB0	von Willebrand factor A domain-containing protein 1	VWA1	1	1435522	ENSG00000179403	64856	HGNC:30910	rs115503338	1	1434243	A	G	0.0119284	0.1933	0.167	0.2472	-1.5971	0.020969	0	-0.121032	0.104577	0.247129	0.710376	20	0.695072	0.886006
10366_11	PDGFRA	P16234	Platelet-derived growth factor receptor alpha	PDGFRA	4	54229088	ENSG00000134853	5156	HGNC:8803	rs192262975	4	54095148	A	C	0.00596421	-0.5037	0.4371	0.2491	0.6445	0.0376405	1.00798e-65	-0.781536	0.679734	0.25024	NA	NA	0.695618	0.457702
13930_3	ABC3G	Q9HC16	DNA dC->dU-editing enzyme APOBEC-3G	APOBEC3G	22	39077004	ENSG00000239713	60489	HGNC:17357	rs2011869	22	39084692	G	A	0.621272	0.0204	0.0178	0.2523	-0.1257	0.00828418	5.29805e-52	-0.162291	0.14201	0.253117	0.150494	20	0.695618	0.850194
15573_110	CSPG3	O14594	Neurocan core protein	NCAN	19	19211972	ENSG00000130287	1463	HGNC:2465	rs2228603	19	19219115	T	C	0.0675944	0.0362	0.0314	0.2486	-0.2905	0.0157131	2.59103e-76	-0.124613	0.108299	0.249884	0.874273	20	0.695618	0.882838
15589_1	Gc-Globulin	Mixed Type	Vitamin D-binding protein	GC	4	71805520	ENSG00000145321	2638	HGNC:4187	rs7697091	4	71759380	C	A	0.340954	-0.0173	0.0151	0.2507	-0.1615	0.00847632	6.1959e-81	0.107121	0.0936673	0.252777	0.56372	20	0.695618	1.11307
16324_38	TLR1	Q15399	Toll-like receptor 1	TLR1	4	38806262	ENSG00000174125	7096	HGNC:11847	rs5743604	4	38799664	G	A	0.274354	0.0186	0.0161	0.2474	0.2082	0.00830926	1.48708e-138	0.0893372	0.0774116	0.248478	0.223261	20	0.695618	1.09345
18396_10	AES	Q08117	Amino-terminal enhancer of split	AES	19	3063107	ENSG00000104964	166	HGNC:307	rs11539938	19	3062859	C	T	0.402584	0.0274	0.0239	0.252	-0.1245	0.00791756	1.027e-55	-0.22008	0.192477	0.252869	0.366463	14	0.695618	0.802455
19129_15	MTHFSD	Q2M296	Methenyltetrahydrofolate synthase domain-containing protein	MTHFSD	16	86555840	ENSG00000103248	64779	HGNC:25778	rs11644719	16	86534795	A	G	0.605368	0.0158	0.0138	0.2518	0.3973	0.006804	0	0.0397684	0.0347411	0.25233	0.705415	20	0.695618	1.04057
2962_50	PTHrP	P12272	Parathyroid hormone-related protein	PTHLH	12	27972864	ENSG00000087494	5744	HGNC:9607	rs4931729	12	28146306	C	T	0.276342	-0.0177	0.0154	0.2495	0.2187	0.00878435	8.10602e-137	-0.0809328	0.0704911	0.250916	0.0289087	20	0.695618	0.922256
3815_14	IL-12 RB2	Q99665	Interleukin-12 receptor subunit beta-2	IL12RB2	1	67307350	ENSG00000081985	3595	HGNC:5972	rs6685432	1	67352695	C	T	0.585487	-0.0152	0.0131	0.2463	0.0626	0.00784931	1.521e-15	-0.242811	0.211468	0.250879	0.351199	6	0.695618	0.78442
4324_33	CYTT	P09228	Cystatin-SA	CST2	20	23826675	ENSG00000170369	1470	HGNC:2474	rs4260306	20	23749699	T	C	0.292247	0.0205	0.0179	0.253	-0.5353	0.006762	0	-0.0382963	0.0334427	0.252155	0.368863	20	0.695618	0.962428
5459_33	CYTN	P01037	Cystatin-SN	CST1	20	23750937	ENSG00000170373	1469	HGNC:2473	rs4260306	20	23749699	T	C	0.292247	0.0205	0.0179	0.253	-0.5974	0.006794	0	-0.0343154	0.0299657	0.252145	0.455293	20	0.695618	0.966267
6408_2	INHBC	P55103	Inhibin beta C chain	INHBC	12	57434684	ENSG00000175189	3626	HGNC:6068	rs7297282	12	57441402	A	G	0.222664	-0.0176	0.0152	0.248	0.133	0.0100141	2.97398e-40	-0.132331	0.114719	0.248697	0.0425081	20	0.695618	0.876051
7173_141	T132C	Q8N3T6	Transmembrane protein 132C	TMEM132C	12	128267169	ENSG00000181234	92293	HGNC:25436	rs7308743	12	128272968	A	G	0.403579	0.0199	0.0173	0.2505	-0.2138	0.00881638	6.56208e-130	-0.0930776	0.0810077	0.250557	0.784718	20	0.695618	0.911123
8233_2	ITIH5	Q86UX2	Inter-alpha-trypsin inhibitor heavy chain H5	ITIH5	10	7666998	ENSG00000123243	80760	HGNC:21449	rs7909223	10	7658746	G	A	0.749503	0.0188	0.0164	0.2505	0.3325	0.009822	3.32569e-251	0.0565414	0.0493516	0.251926	0.245825	20	0.695618	1.05817
9394_19	Aminopeptidase	Q9Y646	Carboxypeptidase Q	CPQ	8	96645226	ENSG00000104324	10404	HGNC:16910	rs148684432	8	97029409	A	G	0.00795229	-0.1157	0.1005	0.2494	-1.671	0.020322	0	0.06924	0.0601495	0.249678	0.586273	19	0.695618	1.07169
9595_11	B4GT2	O60909	Beta-1,4-galactosyltransferase 2	B4GALT2	1	43979201	ENSG00000117411	8704	HGNC:925	rs2286243	1	43975861	G	A	0.0536779	0.0395	0.0343	0.2488	-0.7921	0.022864	5.50371e-263	-0.0498674	0.0433265	0.249746	0.726212	20	0.695618	0.951356
10940_25	SRCA	Q86TD4	Sarcalumenin	SRL	16	4242253	ENSG00000185739	6345	HGNC:11295	rs11640587	16	4214222	G	C	0.630219	-0.0207	0.0181	0.2528	-0.1645	0.00827864	7.33798e-88	0.125836	0.110212	0.253555	0.5047	20	0.695828	1.1341
12348_46	SYSM	Q9NP81	Serine--tRNA ligase	SARS2	19	38930896	ENSG00000104835	NA	HGNC:17697	rs10425217	19	38927012	C	T	0.667992	0.0192	0.0168	0.2549	-0.1396	0.00812397	3.51606e-66	-0.137536	0.12061	0.254146	0.320302	20	0.696453	0.871503
14101_2	CNTFR alpha	P26992	Ciliary neurotrophic factor receptor subunit alpha	CNTFR	9	34590386	ENSG00000122756	1271	HGNC:2170	rs10972159	9	34593088	A	G	0.0178926	0.0561	0.0495	0.2563	-0.6401	0.023296	3.32298e-166	-0.0876426	0.0773974	0.257479	0.13525	17	0.703907	0.916088
5605_77	MFNG	O00587	Beta-1,3-N-acetylglucosaminyltransferase manic fringe	MFNG	22	37486440	ENSG00000100060	4242	HGNC:7038	rs8192548	22	37470025	A	G	0.00894632	-0.0861	0.076	0.2572	-0.6505	0.027697	5.63097e-122	0.13236	0.116969	0.257812	0.604808	11	0.703907	1.14152
7947_19	AP4AT	Q96N21	AP-4 complex accessory subunit tepsin	ENTHD2	17	81239092	NA	146705	HGNC:26458	rs61745945	17	81231621	A	G	0.0188867	0.1247	0.1101	0.2573	-0.5814	0.0254724	2.60603e-115	-0.214482	0.189603	0.257965	0.706197	20	0.703907	0.806959
10851_77	IL27B	Q14213	Interleukin-27 subunit beta	EBI3	19	4229195	ENSG00000105246	10148	HGNC:3129	rs353696	19	4242508	C	T	0.306163	0.0158	0.014	0.2589	-1.0751	0.005375	0	-0.0146963	0.0130223	0.259086	0.118337	20	0.705964	0.985411
11514_196	CD59	P13987	CD59 glycoprotein	CD59	11	33736479	ENSG00000085063	966	HGNC:1689	rs831630	11	33721473	T	C	0.296223	-0.0187	0.0166	0.2589	-0.1613	0.00844527	2.55201e-81	0.115933	0.103093	0.260779	0.737081	20	0.707929	1.12292
12504_26	LMOD1	P29536	Leiomodin-1	LMOD1	1	201946588	ENSG00000163431	25802	HGNC:6647	rs2820315	1	201903136	T	C	0.287276	0.019	0.0168	0.2582	-0.0544	0.00823632	3.978e-11	-0.349265	0.313318	0.264967	0.384505	4	0.707929	0.705206
15582_25	FCN1	O00602	Ficolin-1	FCN1	9	134918003	ENSG00000085265	2219	HGNC:3623	rs1038193	9	134963360	G	C	0.282306	0.0197	0.0176	0.2641	0.3501	0.00787	0	0.0562696	0.0502873	0.263155	0.192802	20	0.707929	1.05788
17210_2	TCL1A	P56279	T-cell leukemia/lymphoma protein 1A	TCL1A	14	95714196	ENSG00000100721	8115	HGNC:11648	rs78986913	14	95696081	A	G	0.0467197	0.0496	0.0444	0.2633	-0.5763	0.020608	4.34786e-172	-0.0860663	0.0771047	0.264325	0.287102	20	0.707929	0.917533
18222_34	SHLB2	Q9NR46	Endophilin-B2	SH3GLB2	9	129028353	ENSG00000148341	56904	HGNC:10834	rs7870053	9	129025850	G	C	0.491054	-0.0198	0.0177	0.2639	-0.4095	0.00663	0	0.0483516	0.0432305	0.26337	0.294705	20	0.707929	1.04954
19361_78	MATN3	O15232	Matrilin-3	MATN3	2	20012694	ENSG00000132031	4148	HGNC:6909	rs1191819	2	20028492	C	T	0.393638	-0.0179	0.0159	0.2587	0.496	0.006193	0	-0.0360887	0.0320596	0.260303	0.179459	20	0.707929	0.964555
2637_77	Macrophage mannose receptor	P22897	Macrophage mannose receptor 1	MRC1	10	17809342	ENSG00000120586	4360	HGNC:7228	rs139239693	10	17971681	C	G	0.0129225	-0.1531	0.1363	0.2616	0.4892	0.0221102	1.796e-108	-0.31296	0.278977	0.261942	0.0786713	7	0.707929	0.731279
4209_60	DRG-1	Q9NP79	Vacuolar protein sorting-associated protein VTA1 homolog	VTA1	6	142147161	ENSG00000009844	51534	HGNC:20954	rs225656	6	142166332	A	C	0.441352	0.0175	0.0154	0.257	-0.0536	0.00796779	1.731e-11	-0.326493	0.291384	0.262505	NA	NA	0.707929	0.721449
4911_49	Glutathione S-transferase Pi	P09211	Glutathione S-transferase P	GSTP1	11	67583594	ENSG00000084207	2950	HGNC:4638	rs1254123	11	67567341	C	T	0.498012	-0.0172	0.0154	0.2637	-0.1534	0.00787972	2.06295e-84	0.112125	0.100556	0.264829	0.158893	20	0.707929	1.11865
5663_18	PF4V	P10720	Platelet factor 4 variant	PF4V1	4	73853295	ENSG00000109272	5197	HGNC:8862	rs941758	4	73853224	A	C	0.712724	-0.0193	0.0172	0.2638	-0.5775	0.007074	0	0.0334199	0.0297864	0.261868	0.278191	20	0.707929	1.03398
7806_33	B4GT7	Q9UBV7	Beta-1,4-galactosyltransferase 7	B4GALT7	5	177600101	ENSG00000027847	11285	HGNC:930	rs187579051	5	177926174	T	C	0.0238569	-0.1001	0.0897	0.2645	-0.7891	0.027215	7.59887e-185	0.126853	0.113758	0.2648	0.227537	11	0.707929	1.13525
9211_19	PEDF	P36955	Pigment epithelium-derived factor	SERPINF1	17	1761924	ENSG00000132386	5176	HGNC:8824	rs62088172	17	1762959	T	C	0.34493	-0.0199	0.0178	0.2636	-0.3898	0.006915	0	0.0510518	0.0456734	0.26367	0.0196949	20	0.707929	1.05238
9357_4	CREG1	O75629	Protein CREG1	CREG1	1	167553819	ENSG00000143162	8804	HGNC:2351	rs7513428	1	167546035	C	T	0.850895	-0.0217	0.0193	0.2604	-0.2823	0.0111194	3.42096e-142	0.0768686	0.068434	0.261331	0.412417	20	0.707929	1.0799
9839_148	Tirap	P58753	Toll/interleukin-1 receptor domain-containing adapter protein	TIRAP	11	126283086	ENSG00000150455	114609	HGNC:17192	rs8177399	11	126290931	T	C	0.0188867	0.0639	0.0572	0.2637	-0.6978	0.0309483	1.42902e-112	-0.0915735	0.0820725	0.264523	0.278091	20	0.707929	0.912494
2780_35	Lactoferrin	P02788	Lactotransferrin	LTF	3	46485234	ENSG00000012223	4057	HGNC:6720	rs6414426	3	46453743	G	C	0.986083	-0.0661	0.0593	0.265	-0.6897	0.0317991	2.58992e-104	0.0958388	0.0860929	0.265622	0.917661	15	0.708693	1.10058
13397_88	HBD-2	O15263	Beta-defensin 4A	DEFB4A	8	7894564	ENSG00000171711	100289462	HGNC:2767	rs143314302	8	8581407	C	A	0.0129225	0.1444	0.1296	0.265	-0.4834	0.039935	9.97798e-34	-0.298717	0.269234	0.267211	0.421348	9	0.71096	0.741769
9384_17	Cathelicidin peptide	P49913	Cathelicidin antimicrobial peptide	CAMP	3	48223346	ENSG00000164047	820	HGNC:1472	rs114922254	3	49639487	C	G	0.00894632	0.1084	0.0973	0.2653	-0.4847	0.0386118	3.81999e-36	-0.223643	0.201532	0.26712	0.69392	7	0.71096	0.799601
12662_82	ECH1	Q13011	Delta(3,5)-Delta(2,4)-dienoyl-CoA isomerase, mitochondrial	ECH1	19	38831857	ENSG00000104823	1891	HGNC:3149	rs2229259	19	38816463	T	C	0.0795229	0.0328	0.0296	0.2682	0.5339	0.01254	0	0.0614347	0.0554599	0.267977	0.299365	20	0.711418	1.06336
5644_60	RNAS4	P34096	Ribonuclease 4	RNASE4	14	20684212	ENSG00000181784	6038	HGNC:10047	rs12588573	14	20678425	T	C	0.246521	-0.0175	0.0158	0.2674	-0.4596	0.007929	0	0.0380766	0.034384	0.268124	0.800303	20	0.711418	1.03881
11382_5	BIEA	P53004	Biliverdin reductase A	BLVRA	7	43758121	ENSG00000106605	644	HGNC:1062	rs1050916	7	43791281	G	A	0.00795229	0.158	0.1423	0.267	-0.3545	0.036158	1.08001e-22	-0.445698	0.403976	0.269907	NA	NA	0.712705	0.640377
11649_3	SMAP1	Q8IYB5	Stromal membrane-associated protein 1	SMAP1	6	70667770	ENSG00000112305	NA	HGNC:19651	rs1917342	6	70640051	G	A	0.314115	0.0184	0.0167	0.2701	-0.3945	0.007495	0	-0.0466413	0.0423413	0.270655	0.080854	20	0.712705	0.95443
18197_97	KCRS	P17540	Creatine kinase S-type	CKMT2	5	81227594	ENSG00000131730	1160	HGNC:1996	rs114173713	5	81266529	C	T	0.0188867	-0.0658	0.0595	0.269	0.3677	0.0278517	8.53396e-40	-0.17895	0.162383	0.270452	0.448084	13	0.712705	0.836148
19118_47	OSTF1	Q92882	Osteoclast-stimulating factor 1	OSTF1	9	75088514	ENSG00000134996	26578	HGNC:8510	rs11144249	9	75139578	A	G	0.377734	0.0175	0.0157	0.2645	0.0556	0.00783727	1.3e-12	0.314748	0.285838	0.270835	NA	NA	0.712705	1.36991
2950_57	IGFBP-4	P22692	Insulin-like growth factor-binding protein 4	IGFBP4	17	40443423	ENSG00000141753	3487	HGNC:5473	rs4890114	17	40447297	G	A	0.435388	-0.0163	0.0147	0.269	0.0754	0.00804847	7.37495e-21	-0.21618	0.196321	0.270828	NA	NA	0.712705	0.80559
7871_16	T132A	Q24JP5	Transmembrane protein 132A	TMEM132A	11	60924440	ENSG00000006118	54972	HGNC:31092	rs555835	11	60921973	C	T	0.610338	0.015	0.0136	0.2701	0.5675	0.006466	0	0.0264317	0.0239667	0.270091	0.111202	20	0.712705	1.02678
2700_56	Protein S	P07225	Vitamin K-dependent protein S	PROS1	3	93974090	ENSG00000184500	5627	HGNC:9456	rs9822589	3	94212297	A	G	0.479125	0.0174	0.0158	0.2707	-0.0972	0.0080685	2.01501e-33	-0.179012	0.163229	0.272776	0.591954	20	0.714873	0.836096
8258_22	UXS1	Q8NBZ7	UDP-glucuronic acid decarboxylase 1	UXS1	2	106194339	ENSG00000115652	80146	HGNC:17729	rs1442566	2	106178024	T	A	0.0934394	-0.0319	0.029	0.2711	0.2484	0.0130702	1.547e-80	-0.128422	0.116943	0.272134	0.946064	20	0.714873	0.879482
8811_24	BAMBI	Q13145	BMP and activin membrane-bound inhibitor homolog	BAMBI	10	28677494	ENSG00000095739	25805	HGNC:30251	rs11007188	10	28659912	A	G	0.183897	-0.0225	0.0202	0.2645	0.0601	0.00935447	1.321e-10	-0.374376	0.34112	0.272427	NA	NA	0.714873	0.687718
18191_23	RANG	P43487	Ran-specific GTPase-activating protein	RANBP1	22	20115937	ENSG00000099901	5902	HGNC:9847	rs76091326	22	20151263	A	G	0.0526839	-0.0389	0.035	0.2672	0.1289	0.0201376	1.544e-10	-0.301784	0.275591	0.273497	0.768443	5	0.715788	0.739498
7945_10	Semaphorin-6A	Q9H2E6	Semaphorin-6A	SEMA6A	5	116574926	ENSG00000092421	57556	HGNC:10738	rs17139903	5	116485519	T	C	0.182903	-0.019	0.0173	0.2735	0.1107	0.0111167	2.32801e-23	-0.171635	0.157226	0.274989	0.997267	20	0.718711	0.842287
5223_59	GCKR	Q14397	Glucokinase regulatory protein	GCKR	2	27496838	ENSG00000084734	2646	HGNC:4196	rs1260326	2	27508073	C	T	0.589463	0.0144	0.0132	0.2746	0.3178	0.007383	0	0.0453115	0.0415489	0.275467	0.660315	20	0.718984	1.04635
7822_11	HRSL2	Q9NWW9	HRAS-like suppressor 2	HRASLS2	11	63565072	ENSG00000133328	54979	HGNC:17824	rs145397597	11	63583421	A	G	0.0487078	-0.0927	0.0847	0.2738	0.2063	0.0201918	1.664e-24	-0.449346	0.412916	0.276496	0.825918	3	0.72069	0.638045
3179_51	Cathepsin A	P10619	Lysosomal protective protein	CTSA	20	45890143	ENSG00000064601	5476	HGNC:9251	rs6514065	20	45868180	G	C	0.596421	0.0167	0.0152	0.2733	-0.0571	0.00846442	1.521e-11	-0.292469	0.269707	0.278189	0.0780171	3	0.724121	0.746418
5063_12	CD244	Q9BZW8	Natural killer cell receptor 2B4	CD244	1	160862902	ENSG00000122223	51744	HGNC:18171	rs114594620	1	160731600	C	T	0.0129225	-0.0882	0.0812	0.2771	-0.3675	0.0260509	3.439e-45	0.24	0.221606	0.278808	NA	NA	0.72475	1.27125
3148_49	Gro-b/g	P19876|P19875	Gro-beta/gamma	CXCL3|CXCL2	4	74097040	ENSG00000081041	NA	HGNC:4603	rs9131	4	74097332	T	C	0.62326	0.0163	0.015	0.2776	-0.0765	0.00827015	2.242e-20	-0.213072	0.197427	0.280479	0.904239	7	0.728107	0.808098
12471_47	STAU1	O95793	Double-stranded RNA-binding protein Staufen homolog 1	STAU1	20	49219295	ENSG00000124214	6780	HGNC:11370	rs34651656	20	48918192	A	G	0.296223	-0.018	0.0165	0.2764	-0.0584	0.00855888	8.89601e-12	0.308219	0.286122	0.281378	0.605919	9	0.728474	1.361
13676_46	Inhibin bB chain	P09529	Inhibin beta B chain	INHBB	2	120346141	ENSG00000163083	3625	HGNC:6067	rs17050272	2	120548864	A	G	0.450298	-0.0193	0.0179	0.2806	0.3488	0.006691	0	-0.0553326	0.0513298	0.281042	0.0352772	20	0.728474	0.94617
16288_17	EPHA4	P54764	Ephrin type-A receptor 4	EPHA4	2	221574202	ENSG00000116106	2043	HGNC:3388	rs2680845	2	221570560	A	G	0.596421	-0.0175	0.0163	0.2829	-0.1217	0.00796227	9.68899e-53	0.143796	0.134266	0.284178	0.995516	20	0.734732	1.15465
13107_9	LYPD3	O95274	Ly6/PLAUR domain-containing protein 3	LYPD3	19	43465679	ENSG00000124466	27076	HGNC:24880	rs35681564	19	43455236	A	G	0.180915	0.0276	0.0258	0.2836	0.2306	0.00993035	2.74699e-119	0.119688	0.112001	0.285235	0.671444	20	0.735219	1.12715
14094_29	HB-EGF	Q99075	Heparin-binding EGF-like growth factor	HBEGF	5	140346603	ENSG00000113070	1839	HGNC:3059	rs6869910	5	140249865	C	T	0.432406	0.0166	0.0154	0.2832	-0.0592	0.00842062	2.06e-12	-0.280405	0.263175	0.286663	0.54037	4	0.735219	0.755478
15594_47	HTRA1	Q92743	Serine protease HTRA1	HTRA1	10	122461524	ENSG00000166033	5654	HGNC:9476	rs79043147	10	122473665	T	C	0.0675944	-0.0353	0.033	0.2848	-0.2306	0.0170219	8.22501e-42	0.153079	0.14355	0.286253	0.339219	20	0.735219	1.16542
19334_62	TXD12	O95881	Thioredoxin domain-containing protein 12	TXNDC12	1	52056171	ENSG00000117862	51060	HGNC:24626	rs6686632	1	52117939	C	T	0.0735586	0.0436	0.0407	0.284	-0.1917	0.0139905	9.85307e-43	-0.227439	0.212959	0.285523	0.0751695	20	0.735219	0.796571
5480_49	RANTES	P13501	C-C motif chemokine 5	CCL5	17	35880373	ENSG00000161570	6352	HGNC:10632	rs2291299	17	35864402	C	T	0.158052	0.0193	0.0181	0.2861	-0.2946	0.010228	1.95098e-182	-0.0655126	0.0614813	0.286619	0.828342	20	0.735219	0.936587
9557_5	MANS1	Q9H8J5	MANSC domain-containing protein 1	MANSC1	12	12350243	ENSG00000111261	54682	HGNC:25505	rs3825259	12	12343701	G	A	0.116302	0.0248	0.0232	0.2832	0.4403	0.013782	5.8585e-224	0.0563252	0.0527208	0.285355	0.327971	20	0.735219	1.05794
13132_14	SEM5A	Q13591	Semaphorin-5A	SEMA5A	5	9546121	ENSG00000112902	9037	HGNC:10736	rs6882340	5	9539848	C	G	0.0864811	0.031	0.0292	0.2889	1.4865	0.009121	0	0.0208544	0.0196439	0.288408	0.0262094	20	0.738708	1.02107
13101_60	SOST	Q9BQB4	Sclerostin	SOST	17	43758788	ENSG00000167941	50964	HGNC:13771	rs66838809	17	43721253	A	G	0.0864811	0.0354	0.033	0.2833	-0.0962	0.013934	5.05601e-12	-0.367983	0.347151	0.289141	NA	NA	0.7396	0.692129
12361_102	RRAS2	P62070	Ras-related protein R-Ras2	RRAS2	11	14364506	ENSG00000133818	22800	HGNC:17271	rs11023196	11	14359268	C	G	0.0198807	-0.0556	0.0522	0.2872	0.235	0.0262449	3.42501e-19	-0.236596	0.223694	0.290203	0.762769	14	0.740344	0.78931
18871_24	AIF1L	Q9BQI0	Allograft inflammatory factor 1-like	AIF1L	9	131096475	ENSG00000126878	83543	HGNC:28904	rs113409341	9	131059144	T	C	0.714712	0.0182	0.0172	0.2886	-0.6414	0.006583	0	-0.0283754	0.0268179	0.29002	0.397703	20	0.740344	0.972023
4968_50	CAPG	P40121	Macrophage-capping protein	CAPG	2	85418467	ENSG00000042493	822	HGNC:1474	rs62623452	2	85402143	T	C	0.0159046	-0.0832	0.0789	0.2913	-1.4568	0.024383	0	0.0571115	0.0541682	0.291729	0.69471	10	0.742268	1.05877
5109_24	Nr-CAM	Q92823	Neuronal cell adhesion molecule	NRCAM	7	108456442	ENSG00000091129	4897	HGNC:7994	rs1034826	7	108443160	C	T	0.259443	0.018	0.0169	0.2882	-0.0739	0.00980894	4.92302e-14	-0.243572	0.230961	0.291607	0.508095	20	0.742268	0.783823
12764_3	ELMO1	Q92556	Engulfment and cell motility protein 1	ELMO1	7	37449326	ENSG00000155849	NA	HGNC:16286	rs13236904	7	37403607	C	T	0.17992	-0.0171	0.0162	0.2897	-0.1475	0.0105854	3.92406e-44	0.115932	0.110145	0.292552	0.0282435	16	0.743346	1.12292
19317_114	Prostatic acid phosphatase	P15309	Prostatic acid phosphatase	ACPP	3	132317366	ENSG00000014257	55	HGNC:125	rs111483048	3	132359401	A	G	0.159046	0.0219	0.0206	0.2882	-0.0666	0.00958428	3.682e-12	-0.328829	0.312908	0.293314	0.925167	6	0.743346	0.719766
5034_79	Trypsin 2	P07478	Trypsin-2	PRSS2	7	142770942	ENSG00000204983	5645	HGNC:9483	rs1799886	7	142800839	C	T	0.460239	-0.0183	0.0174	0.2921	0.2243	0.008531	2.3461e-152	-0.0815872	0.0776367	0.293312	0.45436	20	0.743346	0.921652
8892_14	PEAR1	Q5VY43	Platelet endothelial aggregation receptor 1	PEAR1	1	156893696	ENSG00000187800	375033	HGNC:33631	rs12566888	1	156899255	T	G	0.0924453	-0.0268	0.0253	0.2882	-0.1165	0.0161659	5.73901e-13	0.230043	0.219501	0.294626	NA	NA	0.745687	1.25865
6493_9	CBPZ	Q66K79	Carboxypeptidase Z	CPZ	4	8592659	ENSG00000109625	8532	HGNC:2333	rs4621412	4	8603611	A	G	0.419483	-0.0203	0.0194	0.2958	-0.1293	0.00800414	1.06199e-58	0.156999	0.150353	0.296391	0.206927	20	0.749168	1.16999
12641_3	I5P2	P32019	Type II inositol 1	INPP5B	1	37947095	ENSG00000204084	NA	HGNC:6077	rs139477416	1	37827489	G	C	0.161034	-0.0228	0.0219	0.2981	-0.3444	0.012075	6.29845e-179	0.0662021	0.0636312	0.298153	1.16383e-05	20	0.749243	1.06844
13666_222	Carbonic Anhydrase X	Q9NS85	Carbonic anhydrase-related protein 10	CA10	17	52160017	ENSG00000154975	56934	HGNC:1369	rs117399000	17	52136371	A	G	0.0328032	-0.0659	0.0632	0.2968	-0.5363	0.0252486	4.01199e-100	0.122879	0.117986	0.297659	0.198909	5	0.749243	1.13075
19187_21	STABP	O95630	STAM-binding protein	STAMBP	2	73828910	ENSG00000124356	10617	HGNC:16950	rs146645809	2	73309455	A	G	0.00894632	0.1186	0.1133	0.2953	-0.3888	0.038153	2.18501e-24	-0.305041	0.292943	0.297737	NA	NA	0.749243	0.737093
5708_1	LEAP2	Q969E1	Liver-expressed antimicrobial peptide 2	LEAP2	5	132873665	ENSG00000164406	116842	HGNC:29571	rs12515752	5	132977268	G	C	0.152087	0.0233	0.0224	0.2993	0.4236	0.008852	0	0.0550047	0.0528926	0.298371	0.82863	20	0.749243	1.05655
6538_90	K2013	Q8IYS2	Uncharacterized protein KIAA2013	KIAA2013	1	11926428	ENSG00000116685	90231	HGNC:28513	rs11588551	1	11881879	T	C	0.502982	0.0138	0.0132	0.2936	0.0843	0.00755363	6.38502e-29	0.163701	0.157269	0.297923	0.341608	17	0.749243	1.17786
19251_56	Platelet proteoglycan	P10124	Serglycin	SRGN	10	69057532	ENSG00000122862	5552	HGNC:9361	rs2229498	10	69097096	A	G	0.849901	-0.0221	0.0213	0.299	0.2724	0.0107315	3.86606e-142	-0.0811307	0.0782591	0.299879	0.942877	20	0.750655	0.922073
6252_62	Secretoglobin family 3A member 1	Q96QR1	Secretoglobin family 3A member 1	SCGB3A1	5	180591487	ENSG00000161055	92304	HGNC:18384	rs307803	5	180592395	C	T	0.373757	-0.0183	0.0176	0.2996	0.1193	0.00829087	6.03906e-47	-0.153395	0.147912	0.299704	0.373363	20	0.750655	0.857791
9713_67	PGFRL	Q15198	Platelet-derived growth factor receptor-like protein	PDGFRL	8	17576432	ENSG00000104213	5157	HGNC:8805	rs2427709	8	17595419	T	C	0.909543	0.0341	0.0329	0.299	0.6133	0.013438	0	0.0556008	0.053658	0.300106	0.60404	20	0.750655	1.05718
11547_84	MUSK	O15146	Muscle	MUSK	9	110668188	ENSG00000030304	NA	HGNC:7525	rs3001143	9	110646945	A	C	0.593439	-0.0151	0.0145	0.299	0.0661	0.00794711	8.98497e-17	-0.228442	0.221077	0.301458	0.0202383	8	0.751229	0.795772
18917_53	Pancreatic alpha-amylase	P04746	Pancreatic alpha-amylase	AMY2A	1	103617331	ENSG00000243480	279	HGNC:477	rs142370265	1	103485310	T	C	0.0258449	-0.0967	0.0936	0.3014	-0.9339	0.01199	0	0.103544	0.100234	0.30159	0.159275	18	0.751229	1.10909
3220_40	RET	P07949	Proto-oncogene tyrosine-protein kinase receptor Ret	RET	10	43077026	ENSG00000165731	5979	HGNC:9967	rs752977	10	43092933	C	T	0.740557	-0.0183	0.0177	0.2992	0.4001	0.007098	0	-0.0457386	0.0442464	0.301265	0.600975	20	0.751229	0.955292
9092_33	ANGL1	O95841	Angiopoietin-related protein 1	ANGPTL1	1	178871080	ENSG00000116194	9068	HGNC:489	rs71630204	1	178928183	C	T	0.321074	-0.018	0.0174	0.3023	0.1293	0.00800383	1.05101e-58	-0.139211	0.134846	0.3019	0.163006	18	0.751229	0.870044
3866_7	SBDS	Q9Y3A5	Ribosome maturation protein SBDS	SBDS	7	66995696	ENSG00000126524	51119	HGNC:19440	rs79344818	7	66988489	G	A	0.0457256	-0.0552	0.0535	0.302	-0.4051	0.0223485	1.96901e-73	0.136263	0.13228	0.302959	0.28523	20	0.751918	1.14598
7955_195	ITI heavy chain H1	P19827	Inter-alpha-trypsin inhibitor heavy chain H1	ITIH1	3	52777585	ENSG00000055957	3697	HGNC:6166	rs1042779	3	52786995	G	A	0.398608	0.0134	0.013	0.3018	-0.7127	0.004998	0	-0.0188017	0.018241	0.302662	0.126269	20	0.751918	0.981374
17739_1	HCDH	Q16836	Hydroxyacyl-coenzyme A dehydrogenase	HADH	4	107989713	ENSG00000138796	3033	HGNC:4799	rs62311449	4	108029993	A	G	0.0656064	-0.0346	0.0336	0.3021	-0.1722	0.0159308	3.11303e-27	0.200929	0.196005	0.305306	0.22439	17	0.753848	1.22254
3622_33	LGMN	Q99538	Legumain	LGMN	14	92748702	ENSG00000100600	5641	HGNC:9472	rs148659834	14	92709697	A	G	0.0149105	-0.092	0.0896	0.3047	-0.8189	0.037633	5.5391e-105	0.112346	0.109537	0.305059	0.0279917	9	0.753848	1.1189
4155_3	Tenascin	P24821	Tenascin	TNC	9	115118257	ENSG00000041982	3371	HGNC:5318	rs1138545	9	115073620	T	C	0.150099	0.0226	0.022	0.3047	1.2698	0.005568	0	0.0177981	0.0173257	0.304297	0.32159	20	0.753848	1.01796
5462_62	Ficolin-3	O75636	Ficolin-3	FCN3	1	27374852	ENSG00000142748	8547	HGNC:3625	rs734725	1	27383368	T	G	0.120278	-0.0352	0.0343	0.3047	-0.68	0.011634	0	0.0517647	0.050449	0.304853	0.444028	20	0.753848	1.05313
10761_5	TMED2	Q15363	Transmembrane emp24 domain-containing protein 2	TMED2	12	123584528	ENSG00000086598	10959	HGNC:16996	rs4930713	12	123596072	A	G	0.286282	0.0172	0.0167	0.3018	-0.0538	0.0079834	1.595e-11	-0.319703	0.314013	0.308622	NA	NA	0.758352	0.726365
13931_22	PSMD9	O00233	26S proteasome non-ATPase regulatory subunit 9	PSMD9	12	121888730	ENSG00000110801	5715	HGNC:9567	rs10770186	12	121923506	G	A	0.565606	0.0157	0.0154	0.3059	0.1363	0.00787823	4.63496e-67	0.115187	0.113182	0.308813	0.727213	20	0.758352	1.12208
14273_19	PPCE	P48147	Prolyl endopeptidase	PREP	6	105403124	ENSG00000085377	5550	HGNC:9358	rs12208452	6	105327519	T	C	0.141153	0.0202	0.0198	0.3072	-0.2449	0.0114299	7.6071e-102	-0.0824826	0.0809409	0.30818	0.544835	20	0.758352	0.920827
4706_17	41	P11171	Protein 4.1	EPB41	1	28887090	ENSG00000159023	2035	HGNC:3377	rs111402016	1	28874838	C	T	0.082505	-0.0307	0.03	0.3072	-0.1098	0.0126689	4.44198e-18	0.279599	0.275122	0.309499	0.0756374	7	0.758352	1.3226
6448_36	Sema E	Q99985	Semaphorin-3C	SEMA3C	7	80922379	ENSG00000075223	10512	HGNC:10725	rs917191	7	80941555	C	G	0.586481	-0.0162	0.0159	0.3063	0.1434	0.00816255	4.32796e-69	-0.112971	0.111065	0.309078	0.900341	20	0.758352	0.893177
9769_48	DNER	Q8NFT8	Delta and Notch-like epidermal growth factor-related receptor	DNER	2	229714570	ENSG00000187957	92737	HGNC:24456	rs62193248	2	229732201	T	A	0.355865	-0.017	0.0167	0.3072	-0.1656	0.00846508	3.21503e-85	0.102657	0.100982	0.309349	0.579564	20	0.758352	1.10811
12486_8	GLRX2	Q9NS18	Glutaredoxin-2	GLRX2	1	193106535	ENSG00000023572	51022	HGNC:16065	rs143131184	1	193166834	T	C	0.0168986	0.1066	0.1056	0.3127	1.1221	0.021324	0	0.0950004	0.0941266	0.312839	0.986139	11	0.758439	1.09966
12635_9	TRDMT	O14717	tRNA (cytosine(38)-C(5))-methyltransferase	TRDMT1	10	17202071	ENSG00000107614	NA	HGNC:2977	rs2356829	10	17181626	C	T	0.499006	0.0135	0.0134	0.3147	0.4166	0.006635	0	0.0324052	0.0321693	0.313775	0.637795	20	0.758439	1.03294
17164_15	annexin IV	P09525	Annexin A4	ANXA4	2	69643804	ENSG00000196975	307	HGNC:542	rs2124009	2	69807333	C	G	0.196819	0.0179	0.0177	0.3119	-0.3343	0.009449	3.54074e-274	-0.0535447	0.0529681	0.312071	0.00641624	20	0.758439	0.947864
17808_37	NIT2	Q9NQR4	Omega-amidase NIT2	NIT2	3	100334717	ENSG00000114021	56954	HGNC:29878	rs62274147	3	100372272	G	A	0.33002	-0.017	0.0168	0.3091	-0.1216	0.00917565	4.366e-40	0.139803	0.13856	0.31299	0.690206	20	0.758439	1.15005
19261_12	SDCB2	Q9H190	Syntenin-2	SDCBP2	20	1329235	ENSG00000125775	27111	HGNC:15756	rs6041524	20	1337570	A	G	0.347913	0.0155	0.0153	0.31	0.091	0.00872088	1.72101e-25	0.17033	0.168922	0.313296	0.520893	18	0.758439	1.1857
19581_15	IGFBP-5	P24593	Insulin-like growth factor-binding protein 5	IGFBP5	2	216695549	ENSG00000115461	3488	HGNC:5474	rs11575194	2	216679005	A	G	0.0308151	0.0553	0.0539	0.305	-0.1459	0.021899	2.694e-11	-0.379027	0.373786	0.310573	NA	NA	0.758439	0.684527
3894_15	NAGK	Q9UJ70	N-acetyl-D-glucosamine kinase	NAGK	2	71068277	ENSG00000124357	55577	HGNC:17174	rs11680831	2	71065392	C	T	0.324056	0.015	0.0149	0.3127	-0.1979	0.00809646	6.00394e-132	-0.0757959	0.0753544	0.314484	0.823847	20	0.758439	0.927005
5132_71	TCCR	Q6UWB1	Interleukin-27 receptor subunit alpha	IL27RA	19	14031739	ENSG00000104998	9466	HGNC:17290	rs35026308	19	14042481	C	T	0.196819	0.0286	0.0284	0.3135	-0.9723	0.008099	0	-0.0294148	0.0292101	0.313931	0.536564	20	0.758439	0.971014
5691_2	CRLD2	Q9H0B8	Cysteine-rich secretory protein LCCL domain-containing 2	CRISPLD2	16	84819980	ENSG00000103196	83716	HGNC:25248	rs186128504	16	84869025	G	A	0.00695825	0.1037	0.1025	0.3113	-1.1914	0.041271	3.03584e-183	-0.0870405	0.0860861	0.311975	0.897968	14	0.758439	0.91664
6629_3	HBD-1	P60022	Beta-defensin 1	DEFB1	8	6878007	ENSG00000164825	1672	HGNC:2766	rs11362	8	6877877	T	C	0.43837	0.0148	0.0146	0.3098	-0.404	0.006075	0	-0.0366337	0.0361428	0.310783	0.102468	20	0.758439	0.964029
7192_37	CRF2-12	Q8IU57	Interferon lambda receptor 1	IFNLR1	1	24187295	ENSG00000185436	163702	HGNC:18584	rs12046369	1	24199645	T	G	0.101392	-0.0318	0.0314	0.3123	-0.1752	0.0113731	1.52e-53	0.181507	0.179611	0.312228	0.247347	13	0.758439	1.19902
7815_49	IBPL1	Q8WX77	Insulin-like growth factor-binding protein-like 1	IGFBPL1	9	38424447	ENSG00000137142	347252	HGNC:20081	rs10973772	9	38381311	T	G	0.379722	0.0163	0.0161	0.3089	-0.0685	0.00796656	8.08099e-18	-0.237956	0.23666	0.314667	0.334284	5	0.758439	0.788237
9536_16	EP3A	Q14507	Epididymal secretory protein E3-alpha	EDDM3A	14	20722390	ENSG00000181562	10876	HGNC:16978	rs34552133	14	20747764	T	G	0.106362	-0.0253	0.0249	0.3082	-0.0816	0.0114625	1.088e-12	0.310049	0.308239	0.314478	0.558598	4	0.758439	1.36349
3495_15	GCP-2	P80162	C-X-C motif chemokine 6	CXCL6	4	73836555	ENSG00000124875	6372	HGNC:10643	rs16850073	4	73838282	T	C	0.347913	0.0178	0.0178	0.3186	0.8019	0.005072	0	0.0221973	0.0221977	0.31732	0.16339	20	0.761972	1.02245
6077_63	CECR1	Q9NZK5	Adenosine deaminase CECR1	CECR1	22	17221854	ENSG00000093072	51816	HGNC:1839	rs2231495	22	17188416	C	T	0.321074	-0.0174	0.0174	0.3179	-0.7851	0.005661	0	0.0221628	0.0221634	0.317323	0.400967	20	0.761972	1.02241
8795_48	TR	P02786	Transferrin receptor protein 1	TFRC	3	196082161	ENSG00000072274	7037	HGNC:11763	rs3827554	3	196082245	C	A	0.67992	-0.0158	0.0157	0.3142	0.0837	0.0088698	3.85401e-21	-0.188769	0.188638	0.316974	0.337316	20	0.761972	0.827978
17408_2	PMM1	Q92871	Phosphomannomutase 1	PMM1	22	41589867	ENSG00000100417	5372	HGNC:9114	rs80477	22	41605179	T	C	0.789264	0.0208	0.0207	0.315	0.0876	0.0105361	9.232e-17	0.237443	0.238021	0.318487	0.182983	16	0.762874	1.268
17843_30	PPCS	Q9HAB8	Phosphopantothenate--cysteine ligase	PPCS	1	42456340	ENSG00000127125	79717	HGNC:25686	rs12404583	1	42417732	C	T	0.354871	0.0162	0.0162	0.3175	-0.1198	0.00838444	2.58601e-46	-0.135225	0.135556	0.318493	0.979611	20	0.762874	0.873519
18904_23	KCC4	Q16566	Calcium/calmodulin-dependent protein kinase type IV	CAMK4	5	111223652	ENSG00000152495	814	HGNC:1464	rs114378220	5	111230662	T	C	0.0735586	-0.0427	0.0426	0.3163	-0.1391	0.0149591	1.422e-20	0.306973	0.308029	0.318971	0.466827	4	0.763068	1.3593
15368_3	BMPER	Q8N8U9	BMP-binding endothelial regulator protein	BMPER	7	33904910	ENSG00000164619	168667	HGNC:24154	rs12536852	7	33768439	T	C	0.146123	0.0196	0.0197	0.3184	0.1911	0.0127333	6.52196e-51	0.102564	0.103314	0.320834	0.855255	17	0.764668	1.10801
15511_37	NPTXR	O95502	Neuronal pentraxin receptor	NPTXR	22	38844012	ENSG00000221890	23467	HGNC:7954	rs111577133	22	38845257	G	A	0.026839	-0.0586	0.059	0.321	1.4879	0.027573	0	-0.0393844	0.0396599	0.320684	0.144359	16	0.764668	0.961381
16853_5	NRK1	Q9NWW6	Nicotinamide riboside kinase 1	NRK1	9	75088324	ENSG00000106733	54981	HGNC:26057	rs11144225	9	75092384	T	A	0.368787	0.0154	0.0155	0.3235	-0.24	0.0081	6.20768e-193	-0.0641667	0.0646196	0.320715	0.575065	20	0.764668	0.937849
16307_22	UNC5H4	Q6UXZ4	Netrin receptor UNC5D	UNC5D	8	35235456	ENSG00000156687	137970	HGNC:18634	rs2950916	8	35279792	A	G	0.411531	-0.0156	0.0157	0.3215	-0.0963	0.00805156	5.72705e-33	0.161994	0.163594	0.322067	0.948645	20	0.766655	1.17585
12524_18	SAT2	Q96F10	Diamine acetyltransferase 2	SAT2	17	7627878	ENSG00000141504	NA	HGNC:23160	rs13894	17	7626584	A	G	0.0815109	-0.0272	0.0275	0.3219	-0.7157	0.01125	0	0.0380048	0.0384286	0.322677	0.672926	20	0.767157	1.03874
5825_49	IFN-g R1	P15260	Interferon gamma receptor 1	IFNGR1	6	137220351	ENSG00000027697	3459	HGNC:5439	rs9389484	6	137208790	T	C	0.246521	-0.0163	0.0164	0.3187	-0.08	0.00920213	3.51001e-18	0.20375	0.206335	0.323412	0.205872	5	0.767954	1.22599
4922_13	MIP-3b	Q99731	C-C motif chemokine 19	CCL19	9	34691277	ENSG00000172724	6363	HGNC:10617	rs7037232	9	34587487	T	C	0.0715706	-0.0276	0.0278	0.3202	0.1382	0.0156628	1.11e-18	-0.199711	0.202427	0.323848	0.0112899	16	0.768041	0.818967
10916_44	PLA2R	Q13018	Secretory phospholipase A2 receptor	PLA2R1	2	160062615	ENSG00000153246	22925	HGNC:9042	rs3749117	2	160028931	C	T	0.474155	0.0138	0.014	0.3229	-0.6821	0.004959	0	-0.0202316	0.0205254	0.324286	0.0555787	20	0.768129	0.979972
16561_9	Alpha-1B-glycoprotein	P04217	Alpha-1B-glycoprotein	A1BG	19	58353499	ENSG00000121410	1	HGNC:5	rs57201473	19	58340320	A	G	0.0606362	0.0297	0.0303	0.3269	-1.0721	0.014541	0	-0.0277026	0.0282648	0.327031	0.728896	20	0.768943	0.972678
2665_26	BCMA	Q02223	Tumor necrosis factor receptor superfamily member 17	TNFRSF17	16	11965106	ENSG00000048462	608	HGNC:11913	rs11570136	16	11964975	A	T	0.343936	0.0166	0.0169	0.3253	-0.1454	0.00855122	7.74592e-65	-0.114168	0.116425	0.326783	0.847933	20	0.768943	0.892108
5116_62	ROBO2	Q9HCK4	Roundabout homolog 2	ROBO2	3	75906674	ENSG00000185008	6092	HGNC:10250	rs1523765	3	77584274	A	G	0.131213	-0.0242	0.0245	0.3244	0.1569	0.0140935	8.68594e-29	-0.154238	0.156764	0.32517	0.509685	20	0.768943	0.857068
6527_1	TRIL	Q7L0X0	TLR4 interactor with leucine rich repeats	TRIL	7	28958413	NA	9865	HGNC:22200	rs740250	7	28957328	C	T	0.832008	-0.0223	0.0226	0.3231	-0.1428	0.0126026	9.21702e-30	0.156162	0.158862	0.325605	0.197464	20	0.768943	1.16902
6998_106	HAAH	Q12797	Aspartyl/asparaginyl beta-hydroxylase	ASPH	8	61714640	ENSG00000198363	444	HGNC:757	rs112800350	8	61779251	T	C	0.026839	0.0446	0.0454	0.3258	-0.4806	0.0211559	3.04005e-114	-0.0928007	0.0945535	0.326365	0.836075	20	0.768943	0.911375
9883_29	Glyoxalase I	Q04760	Lactoylglutathione lyase	GLO1	6	38703176	ENSG00000124767	2739	HGNC:4323	rs9462450	6	38697164	C	T	0.130219	-0.0202	0.0205	0.325	-0.1767	0.0143011	4.53902e-35	0.114318	0.116384	0.325978	0.587408	20	0.768943	1.12111
13563_259	ACBD7	Q8N6N7	Acyl-CoA-binding domain-containing protein 7	ACBD7	10	15088776	ENSG00000176244	414149	HGNC:17715	rs72774380	10	15084693	C	A	0.055666	-0.0333	0.034	0.3275	-0.195	0.0132215	3.13703e-49	0.170769	0.174743	0.328441	0.773184	20	0.770535	1.18622
3325_2	MATN2	O00339	Matrilin-2	MATN2	8	97869020	ENSG00000132561	4147	HGNC:6908	rs28522929	8	98052385	T	C	0.183897	-0.0186	0.019	0.326	0.1649	0.0103085	1.353e-57	-0.112796	0.115437	0.32851	0.248465	20	0.770535	0.893333
15527_90	DLDH	P09622	Dihydrolipoyl dehydrogenase	DLD	7	107891106	ENSG00000091140	1738	HGNC:2898	rs12534617	7	107910563	A	G	0.578529	0.0127	0.0129	0.326	0.0554	0.00816791	1.18e-11	0.229242	0.235292	0.329914	0.815309	5	0.771004	1.25765
6425_87	MMP19	Q99542	Matrix metalloproteinase-19	MMP19	12	55842983	ENSG00000123342	4327	HGNC:7165	rs7296597	12	55848171	G	A	0.931412	-0.0655	0.067	0.3286	0.2753	0.0196341	1.15101e-44	-0.237922	0.243962	0.329439	0.894464	20	0.771004	0.788264
7211_2	RNase 1	P07998	Ribonuclease pancreatic	RNASE1	14	20802877	ENSG00000129538	6035	HGNC:10044	rs12897030	14	20814883	T	C	0.680915	-0.0197	0.0202	0.3314	0.2429	0.008977	3.07207e-161	-0.0811033	0.0832158	0.329751	0.0150026	11	0.771004	0.922098
5638_23	GT251	Q8NBJ5	Procollagen galactosyltransferase 1	COLGALT1	19	17555593	ENSG00000130309	79709	HGNC:26182	rs4808666	19	17557324	T	C	0.455268	0.0179	0.0184	0.3295	-0.1844	0.00819775	4.7538e-112	-0.0970716	0.0998764	0.331092	0.832533	20	0.772815	0.907491
15614_168	LIRA2	Q8N149	Leukocyte immunoglobulin-like receptor subfamily A member 2	LILRA2	19	54572996	ENSG00000239998	11027	HGNC:6603	rs28384500	19	54573515	G	A	0.104374	0.0225	0.0232	0.3307	-0.6324	0.009756	0	-0.0355787	0.0366897	0.332186	0.315484	20	0.773491	0.965047
3132_1	VEGF-C	P49767	Vascular endothelial growth factor C	VEGFC	4	176792745	ENSG00000150630	7424	HGNC:12682	rs112793547	4	176717833	C	A	0.0168986	0.0888	0.0914	0.3312	0.5289	0.0282658	3.97693e-78	0.167896	0.173044	0.331924	0.696443	19	0.773491	1.18281
6593_5	GALT3	Q14435	Polypeptide N-acetylgalactosaminyltransferase 3	GALNT3	2	165796352	ENSG00000115339	2591	HGNC:4125	rs35969972	2	165717266	T	C	0.499006	-0.0134	0.0137	0.3269	-0.0503	0.00787507	1.68901e-10	0.266402	0.275541	0.333628	NA	NA	0.775907	1.30526
11428_31	PDLI1	O00151	PDZ and LIM domain protein 1	PDLIM1	10	95291148	ENSG00000107438	9124	HGNC:2067	rs1328599	10	95294018	T	G	0.911531	-0.0291	0.0301	0.3344	-0.1465	0.0174029	3.82499e-17	0.198635	0.206811	0.336822	NA	NA	0.776838	1.21974
12436_84	GST omega-1	P78417	Glutathione S-transferase omega-1	GSTO1	10	104254193	ENSG00000148834	9446	HGNC:13312	rs45596840	10	104268396	A	G	0.335984	0.0135	0.014	0.3347	-0.9543	0.005163	0	-0.0141465	0.0146706	0.334909	0.142348	20	0.776838	0.985953
19615_213	5NT3	Q9H0P0	Cytosolic 5'-nucleotidase 3A	NT5C3A	7	33062821	ENSG00000122643	51251	HGNC:17820	rs4316067	7	33041902	G	A	0.32008	-0.0154	0.016	0.3362	-0.1254	0.00864068	1.00598e-47	0.122807	0.127872	0.336859	0.151744	20	0.776838	1.13067
2567_5	Factor I	P05156	Complement factor I	CFI	4	109802225	ENSG00000205403	3426	HGNC:5394	rs10033900	4	109737911	C	T	0.536779	0.0151	0.0157	0.3357	0.3064	0.00655	0	0.049282	0.051251	0.336261	0.157397	20	0.776838	1.05052
2647_66	Rab GDP dissociation inhibitor beta	P50395	Rab GDP dissociation inhibitor beta	GDI2	10	5813549	ENSG00000057608	2665	HGNC:4227	rs55913768	10	5707486	A	G	0.293241	-0.0155	0.0161	0.3374	-0.1188	0.00824982	5.15104e-47	0.130471	0.135824	0.336759	0.986671	20	0.776838	1.13936
2968_61	TNFSF15	O95150	Tumor necrosis factor ligand superfamily member 15	TNFSF15	9	114806128	ENSG00000181634	9966	HGNC:11931	rs56339337	9	114798680	G	A	0.138171	-0.0177	0.0183	0.3319	-0.1039	0.0115417	2.213e-19	0.170356	0.177145	0.336211	0.289228	17	0.776838	1.18573
9748_31	GSTM3-3	P21266	Glutathione S-transferase Mu 3	GSTM3	1	109741038	ENSG00000134202	2947	HGNC:4635	rs3754446	1	109710619	C	A	0.336978	0.0179	0.0186	0.3377	-0.6708	0.006316	0	-0.0266846	0.0277292	0.335886	0.645132	20	0.776838	0.973668
5792_8	AFP	P02771	alpha-Fetoprotein	AFP	4	73431138	ENSG00000081051	174	HGNC:317	rs667	4	73414548	T	C	0.253479	-0.0176	0.0182	0.3334	-0.0695	0.0099488	2.833e-12	0.253237	0.264368	0.338114	0.894216	4	0.777864	1.28819
6366_38	TXD15	Q96J42	Thioredoxin domain-containing protein 15	TXNDC15	5	134873769	ENSG00000113621	79770	HGNC:20652	rs3733897	5	134887903	G	A	0.149105	0.0208	0.0217	0.3391	0.4396	0.011973	4.06585e-295	0.0473157	0.0493799	0.337962	0.0597624	20	0.777864	1.04845
12399_194	CCD50	Q8IVM0	Coiled-coil domain-containing protein 50	CCDC50	3	191329081	ENSG00000152492	152137	HGNC:18111	rs884298	3	192008809	A	G	0.293241	-0.0165	0.0171	0.3359	0.064	0.00895	8.62498e-13	-0.257812	0.269609	0.338948	NA	NA	0.778174	0.77274
3616_3	GNS	P15586	N-acetylglucosamine-6-sulfatase	GNS	12	64759446	ENSG00000135677	2799	HGNC:4422	rs1690278	12	64739864	G	C	0.484095	0.0161	0.0167	0.3368	-0.059	0.00795588	1.208e-13	-0.272881	0.285433	0.339058	0.320565	5	0.778174	0.761183
3799_11	Carbonic anhydrase III	P07451	Carbonic anhydrase 3	CA3	8	85438826	ENSG00000164879	761	HGNC:1374	rs2072696	8	85438822	C	G	0.246521	0.0173	0.0181	0.3381	-0.2238	0.00919847	9.41102e-131	-0.0773012	0.0809382	0.339545	0.841708	20	0.778361	0.925611
17170_15	CALCB	P10092	Calcitonin gene-related peptide 2	CALCB	11	15073599	ENSG00000175868	797	HGNC:1438	rs11023416	11	15052326	G	C	0.241551	-0.0137	0.0144	0.3401	-0.3001	0.008534	6.80424e-271	0.0456514	0.0480016	0.341584	0.0426068	20	0.78024	1.04671
2590_69	ROR1	Q01973	Inactive tyrosine-protein kinase transmembrane receptor ROR1	ROR1	1	63774018	ENSG00000185483	4919	HGNC:10256	rs61765448	1	64146145	T	C	0.206759	-0.018	0.0189	0.3406	-0.2597	0.0106875	1.98999e-130	0.0693107	0.0728322	0.341274	0.957635	20	0.78024	1.07177
7140_1	ELA2A	P08217	Chymotrypsin-like elastase family member 2A	CELA2A	1	15456727	ENSG00000142615	63036	HGNC:24609	rs78880003	1	15414434	T	C	0.055666	-0.0356	0.0373	0.3407	-0.22	0.0173694	9.12694e-37	0.161818	0.170026	0.341236	0.662718	19	0.78024	1.17565
17224_12	MIME	P20774	Mimecan	OGN	9	92404699	ENSG00000106809	4969	HGNC:8126	rs9299404	9	92408056	A	G	0.355865	0.0152	0.016	0.3439	0.4141	0.006326	0	0.0367061	0.0386421	0.342163	0.0390764	20	0.780636	1.03739
10419_1	SCAR5	Q6ZMJ2	Scavenger receptor class A member 5	SCARA5	8	27992852	ENSG00000168079	286133	HGNC:28701	rs2685411	8	27953581	G	A	0.256461	-0.0164	0.0173	0.3444	-0.2401	0.008756	1.53275e-165	0.0683049	0.0720964	0.343429	0.2718	20	0.780743	1.07069
15607_56	KPYR	P30613	Pyruvate kinase PKLR	PKLR	1	155301434	ENSG00000143627	5313	HGNC:9020	rs77350683	1	155514639	C	T	0.0735586	0.0299	0.0315	0.3419	-0.2657	0.0148249	7.8639e-72	-0.112533	0.118721	0.343192	0.97993	20	0.780743	0.893568
6404_20	C1QRF	O75973	C1q-related factor	C1QL1	17	44968276	ENSG00000131094	10882	HGNC:24182	rs7225162	17	44958892	T	C	0.472167	-0.0149	0.0157	0.3418	-0.2647	0.008043	1.54982e-237	0.0562901	0.0593371	0.342799	0.240043	20	0.780743	1.0579
4976_57	CRK	P46108	Adapter molecule crk	CRK	17	1420689	ENSG00000167193	1398	HGNC:2362	rs9303175	17	1469693	G	T	0.624254	-0.0156	0.0163	0.3384	-0.0519	0.00854287	1.238e-09	0.300578	0.317939	0.344457	NA	NA	0.782153	1.35064
12580_7	PSB5	P28074	Proteasome subunit beta type-5	PSMB5	14	23035220	ENSG00000100804	5693	HGNC:9542	rs7147308	14	23028420	T	C	0.299205	-0.0179	0.0189	0.3436	0.0823	0.00920777	3.95901e-19	-0.217497	0.230933	0.346286	NA	NA	0.784263	0.80453
16049_43	OLR1	P78380	Oxidized low-density lipoprotein receptor 1	OLR1	12	10172191	ENSG00000173391	4973	HGNC:8133	rs11053645	12	10157872	A	T	0.083499	-0.0265	0.0281	0.345	-0.2166	0.0145108	2.20501e-50	0.122345	0.129991	0.346611	0.161321	10	0.784263	1.13014
17175_5	MP2K6	P52564	Dual specificity mitogen-activated protein kinase kinase 6	MAP2K6	17	69414696	ENSG00000108984	5608	HGNC:6846	rs76769799	17	69422229	A	T	0.0208748	0.0591	0.0621	0.3419	0.1784	0.0270055	3.947e-11	0.331278	0.351688	0.34621	NA	NA	0.784263	1.39275
3033_57	Galectin-2	P05162	Galectin-2	LGALS2	22	37580017	ENSG00000100079	3957	HGNC:6562	rs5756737	22	37574291	A	G	0.56163	0.0153	0.0163	0.349	-0.2991	0.00793	0	-0.0511535	0.0545137	0.34806	0.881677	20	0.786615	0.950133
5713_9	IFN-lambda 3	Q8IZI9	Interferon lambda-3	IFNL3	19	39245077	ENSG00000197110	282617	HGNC:18365	rs62122869	19	39286683	T	C	0.202783	-0.0168	0.0178	0.3453	0.08	0.00997601	1.064e-15	-0.21	0.224036	0.348578	0.101367	3	0.786861	0.810584
11196_31	Collagen alpha-3(VI)	P12111	Collagen alpha-3(VI) chain	COL6A3	2	237434822	ENSG00000163359	1293	HGNC:2213	rs11677932	2	237315312	A	G	0.333996	-0.0155	0.0165	0.3475	-0.0997	0.00893002	6.07706e-29	0.155466	0.166081	0.349229	0.144609	13	0.787404	1.1682
2974_61	contactin-1	Q12860	Contactin-1	CNTN1	12	40692428	ENSG00000018236	1272	HGNC:2171	rs1838343	12	40802428	T	C	0.408549	0.0146	0.0156	0.351	-0.2083	0.00824021	5.51096e-141	-0.0700912	0.0749433	0.349656	0.720544	20	0.787443	0.932309
7227_75	COCH	O43405	Cochlin	COCH	14	30874495	ENSG00000100473	1690	HGNC:2180	rs28400019	14	30874288	A	G	0.115308	-0.0256	0.0274	0.35	0.5172	0.009287	0	-0.0494973	0.052985	0.350214	0.306973	20	0.787776	0.951708
15314_49	CLIC4	Q9Y696	Chloride intracellular channel protein 4	CLIC4	1	24745268	ENSG00000169504	25932	HGNC:13518	rs12401614	1	24740963	A	T	0.367793	0.0151	0.016	0.3463	-0.053	0.00849204	4.344e-10	-0.284906	0.305319	0.350747	NA	NA	0.788052	0.752085
3538_26	dopa decarboxylase	P20711	Aromatic-L-amino-acid decarboxylase	DDC	7	50458436	ENSG00000132437	1644	HGNC:2719	rs10499693	7	50469600	A	G	0.0168986	-0.0464	0.0497	0.3504	-0.3119	0.0338498	3.135e-20	0.148766	0.160162	0.352969	0.453161	10	0.792118	1.1604
13059_33	RIFK	Q969G6	Riboflavin kinase	RFK	9	76394528	ENSG00000135002	NA	HGNC:30324	rs618145	9	76704644	C	A	0.77336	-0.0167	0.018	0.3543	0.1939	0.0092013	1.40397e-98	-0.0861269	0.0929213	0.353989	0.972718	20	0.7922	0.917478
8327_26	DPEP2	Q9H4A9	Dipeptidase 2	DPEP2	16	68000644	ENSG00000167261	64174	HGNC:23028	rs28490940	16	67976359	C	G	0.0367793	-0.0283	0.0305	0.3534	-0.3422	0.0208329	1.24798e-60	0.0827002	0.0892712	0.354242	0.626178	20	0.7922	1.08622
8687_26	T106B	Q9NUM4	Transmembrane protein 106B	TMEM106B	7	12211221	ENSG00000106460	54664	HGNC:22407	rs1042949	7	12232490	G	C	0.40159	0.0142	0.0153	0.3554	-0.2243	0.007941	1.60233e-175	-0.0633081	0.068249	0.353613	0.363884	20	0.7922	0.938654
13973_62	TTL	Q8NG68	Tubulin--tyrosine ligase	TTL	2	112482126	ENSG00000114999	NA	HGNC:21586	rs10194022	2	112479304	T	C	0.104374	-0.0227	0.0245	0.3554	0.0931	0.0109522	1.88701e-17	-0.243824	0.264716	0.357011	0.992259	11	0.794857	0.783626
16599_38	GPN1	Q9HCN4	GPN-loop GTPase 1	GPN1	2	27628647	ENSG00000198522	NA	HGNC:17030	rs4666006	2	27633424	T	G	0.480119	-0.0127	0.0137	0.3546	0.0688	0.00805994	1.38899e-17	-0.184593	0.200299	0.356743	0.936546	14	0.794857	0.831443
16614_27	RSPO1	Q2MKA7	R-spondin-1	RSPO1	1	37634923	ENSG00000169218	284654	HGNC:21679	rs36043533	1	37613845	G	T	0.0427435	0.0321	0.0348	0.357	0.4342	0.0202545	6.00695e-102	0.0739291	0.0802216	0.356758	0.0231571	20	0.794857	1.07673
6393_63	Endoplasmin	P14625	Endoplasmin	HSP90B1	12	103930333	ENSG00000166598	7184	HGNC:12028	rs703657	12	103957073	A	T	0.335984	-0.0128	0.0139	0.3572	0.9136	0.005476	0	-0.0140105	0.0152148	0.357129	0.69523	20	0.794857	0.986087
9409_11	TRYB1	Q15661	Tryptase beta-1	TPSAB1	16	1240676	ENSG00000172236	7177	HGNC:12019	rs35116045	16	1257403	T	C	0.413519	0.0196	0.0213	0.3588	0.5095	0.005646	0	0.0384691	0.0418079	0.3575	0.823174	20	0.794857	1.03922
3810_50	FGR	P09769	Tyrosine-protein kinase Fgr	FGR	1	27635561	ENSG00000000938	2268	HGNC:3697	rs3737801	1	27634321	G	C	0.0934394	-0.0353	0.0384	0.3582	-0.2816	0.0159196	5.105e-70	0.125355	0.136548	0.358602	0.799899	20	0.795651	1.13355
4468_21	SPHK2	Q9NRA0	Sphingosine kinase 2	SPHK2	19	48619290	ENSG00000063176	56848	HGNC:18859	rs386243	19	48624233	T	C	0.263419	0.0149	0.0162	0.3562	0.1292	0.0089944	8.64397e-47	0.115325	0.125644	0.358685	0.821795	18	0.795651	1.12224
6990_44	SDF2L	Q9HCN8	Stromal cell-derived factor 2-like protein 1	SDF2L1	22	21642252	ENSG00000128228	23753	HGNC:10676	rs73166641	22	21643991	A	G	0.0149105	0.089	0.0966	0.3568	0.3411	0.0368628	2.178e-20	0.260921	0.284602	0.359252	NA	NA	0.795989	1.29813
4996_66	HRG	P04196	Histidine-rich glycoprotein	HRG	3	186665951	ENSG00000113905	3273	HGNC:5181	rs59123177	3	186673485	A	G	0.34493	0.0152	0.0166	0.3591	0.9939	0.005193	0	0.0152933	0.0167021	0.359849	0.223716	20	0.796395	1.01541
12517_52	TFAR19	O14737	Programmed cell death protein 5	PDCD5	19	32581187	ENSG00000105185	9141	HGNC:8764	rs4499344	19	32582525	A	G	0.319085	0.0155	0.0172	0.3658	0.3946	0.007195	0	0.0392803	0.0435943	0.367566	0.117111	20	0.796572	1.04006
13738_8	Inhibin bA chain	P08476	Inhibin beta A chain	INHBA	7	41710532	ENSG00000122641	3624	HGNC:6066	rs995124	7	41725394	T	C	0.227634	0.0157	0.0173	0.3646	-0.1051	0.00915489	1.65901e-30	-0.149382	0.165119	0.365629	0.475889	15	0.796572	0.86124
15367_38	LPLC1	Q8TDL5	BPI fold-containing family B member 1	BPIFB1	20	33273549	ENSG00000125999	92747	HGNC:16108	rs11699448	20	33106766	C	T	0.585487	0.0145	0.016	0.3657	-0.3766	0.006028	0	-0.0385024	0.0424899	0.364854	0.534912	20	0.796572	0.962229
15480_2	VNN2	O95498	Vascular non-inflammatory molecule 2	VNN2	6	132763489	ENSG00000112303	8875	HGNC:12706	rs9493425	6	132753506	G	A	0.33996	-0.015	0.0165	0.3614	-0.7785	0.005491	0	0.0192678	0.021195	0.363312	0.105813	20	0.796572	1.01945
15670_15	C1QL2	Q7Z5L3	Complement C1q-like protein 2	C1QL2	2	119158895	ENSG00000144119	165257	HGNC:24181	rs114962376	2	119127002	A	T	0.0417495	0.0483	0.0529	0.3614	-0.0932	0.0149452	4.486e-10	-0.51824	0.573648	0.366307	NA	NA	0.796572	0.595568
19622_7	Activin A	P08476	Inhibin beta A chain	INHBA	7	41710532	ENSG00000122641	3624	HGNC:6066	rs995124	7	41725394	T	C	0.227634	0.0157	0.0173	0.3646	-0.0949	0.00914484	3.14102e-25	-0.165437	0.182993	0.365961	0.371978	16	0.796572	0.847523
2190_55	Coagulation Factor XI	P03951	Coagulation Factor XI	F11	4	186265963	ENSG00000088926	2160	HGNC:3529	rs2289252	4	186286227	T	C	0.388668	-0.013	0.0143	0.3615	0.4772	0.006001	0	-0.0272422	0.0299684	0.363333	0.462618	20	0.796572	0.973126
2781_63	LAG-1	Q8NHW4	C-C motif chemokine 4-like	CCL4L1	17	36211062	ENSG00000205020	388372	HGNC:10631	rs8064426	17	36463908	A	G	0.178926	-0.0279	0.0309	0.3664	-0.225	0.0122518	2.518e-75	0.124	0.137499	0.367151	0.498789	20	0.796572	1.13202
2979_8	ENA-78	P42830	C-X-C motif chemokine 5	CXCL5	4	73998729	ENSG00000163735	6374	HGNC:10642	rs352045	4	73998970	G	T	0.88668	0.0188	0.0208	0.3656	-0.385	0.010609	2.33144e-288	-0.0488312	0.0540427	0.366226	0.106717	20	0.796572	0.952342
3045_72	PTN	P21246	Pleiotrophin	PTN	7	137343990	ENSG00000105894	5764	HGNC:9630	rs320725	7	137341891	C	A	0.434394	-0.0141	0.0155	0.3627	0.1839	0.00790991	1.44498e-119	-0.0766721	0.0843494	0.36336	0.850172	20	0.796572	0.926194
4154_57	P-Selectin	P16109	P-selectin	SELP	1	169630139	ENSG00000174175	6403	HGNC:10721	rs6136	1	169594713	G	T	0.0884692	-0.0206	0.0227	0.365	-0.4707	0.009882	0	0.0437646	0.0482348	0.364235	0.283112	20	0.796572	1.04474
4314_12	XTP3A	Q9H773	dCTP pyrophosphatase 1	DCTPP1	16	30430052	ENSG00000179958	79077	HGNC:28777	rs35598865	16	30427609	C	A	0.213718	0.0164	0.0179	0.3602	-0.0633	0.00953469	3.16001e-11	-0.259084	0.285461	0.36409	NA	NA	0.796572	0.771758
5337_64	B7-2	P42081	T-lymphocyte activation antigen CD86	CD86	3	122055361	ENSG00000114013	942	HGNC:1705	rs2681406	3	122063038	C	T	0.16501	-0.016	0.0175	0.3628	0.0713	0.00960603	1.15e-13	-0.224404	0.247297	0.364181	NA	NA	0.796572	0.798992
5660_51	SOD3	P08294	Extracellular superoxide dismutase [Cu-Zn]	SOD3	4	24795462	ENSG00000109610	6649	HGNC:11181	rs1799895	4	24800212	G	C	0.00795229	0.1018	0.1118	0.3621	2.079	0.016758	0	0.0489658	0.0537773	0.362543	0.460455	8	0.796572	1.05018
5900_11	HINT1	P49773	Histidine triad nucleotide-binding protein 1	HINT1	5	131165348	ENSG00000169567	3094	HGNC:4912	rs6867286	5	131108367	T	C	0.23161	-0.0145	0.0159	0.3643	0.1316	0.00946945	6.57592e-44	-0.110182	0.121081	0.362826	0.385412	20	0.796572	0.895671
6151_18	MP2K3	P46734	Dual specificity mitogen-activated protein kinase kinase 3	MAP2K3	17	21284655	ENSG00000034152	5606	HGNC:6843	rs8074866	17	21287215	T	C	0.336978	0.0168	0.0183	0.3595	-0.0585	0.00839352	3.177e-12	-0.287179	0.315523	0.362732	0.942232	4	0.796572	0.750377
6713_4	LRP11	Q86VZ4	Low-density lipoprotein receptor-related protein 11	LRP11	6	149864344	ENSG00000120256	84918	HGNC:16936	rs7763719	6	149865399	G	T	0.435388	-0.0146	0.0161	0.3645	0.9173	0.004347	0	-0.0159163	0.0175517	0.3645	0.465738	20	0.796572	0.98421
7060_2	ERO1A	Q96HE7	ERO1-like protein alpha	ERO1L	14	52695931	ENSG00000197930	30001	HGNC:13280	rs117463339	14	52514946	C	G	0.0258449	-0.055	0.0606	0.3645	0.1528	0.0209358	2.91e-13	-0.359948	0.399652	0.367772	0.110641	5	0.796572	0.697713
9995_6	DUT	P33316	Deoxyuridine 5'-triphosphate nucleotidohydrolase	DUT	15	48329990	ENSG00000128951	1854	HGNC:3078	rs1820492	15	48311230	C	T	0.802187	0.019	0.0209	0.3632	0.0647	0.00980364	4.12301e-11	0.293663	0.32608	0.367808	0.444003	4	0.796572	1.34133
17814_8	BPNT1	O95861	3'(2'),5'-bisphosphate nucleotidase 1	BPNT1	1	220089916	ENSG00000162813	10380	HGNC:1096	rs61830448	1	220191982	A	T	0.186879	-0.0176	0.0195	0.3678	0.0777	0.00933894	8.79605e-17	-0.226512	0.252438	0.369559	0.166646	18	0.799375	0.79731
3206_4	LYVE1	Q9Y5Y7	Lymphatic vessel endothelial hyaluronic acid receptor 1	LYVE1	11	10568818	ENSG00000133800	10894	HGNC:14687	rs116055980	11	10597218	G	A	0.0397614	0.0358	0.0399	0.3698	0.4589	0.0195982	2.97405e-121	0.0780126	0.0870109	0.36994	0.109712	20	0.799375	1.08114
6927_7	NDST1	P52848	Bifunctional heparan sulfate N-deacetylase/N-sulfotransferase 1	NDST1	5	150485782	ENSG00000070614	3340	HGNC:7680	rs253294	5	150558337	T	C	0.399602	-0.0139	0.0155	0.3708	0.1615	0.00832742	8.71383e-84	-0.0860681	0.0960778	0.370351	0.283328	20	0.799375	0.917532
11265_8	Retinal dehydrogenase 1	P00352	Retinal dehydrogenase 1	ALDH1A1	9	72953317	ENSG00000165092	216	HGNC:402	rs2210103	9	72937217	A	G	0.277336	0.0154	0.0172	0.3724	0.1145	0.00921672	1.95899e-35	0.134498	0.150608	0.37184	0.924107	20	0.800992	1.14396
14675_20	IF4B	P23588	Eukaryotic translation initiation factor 4B	EIF4B	12	53006257	ENSG00000063046	1975	HGNC:3285	rs7297265	12	54325905	G	A	0.44831	0.0152	0.0169	0.3681	0.0545	0.00795607	7.37899e-12	0.278899	0.312753	0.372524	0.396135	3	0.800992	1.32167
15560_52	Apo-TC II	P20062	Transcobalamin-2	TCN2	22	30607082	ENSG00000185339	6948	HGNC:11653	rs4820885	22	30616769	C	T	0.571571	-0.0123	0.0138	0.3748	-1.2143	0.003646	0	0.0101293	0.0113646	0.372768	0.291999	20	0.800992	1.01018
16318_12	ALK-1	P37023	Serine/threonine-protein kinase receptor R3	ACVRL1	12	51906912	ENSG00000139567	94	HGNC:175	rs11169954	12	51918504	A	T	0.0815109	0.0256	0.0287	0.3728	0.3435	0.0137567	1.304e-137	0.0745269	0.083605	0.372705	0.741515	20	0.800992	1.07737
5430_66	SHPS1	P78324	Tyrosine-protein phosphatase non-receptor type substrate 1	SIRPA	20	1894166	ENSG00000198053	140885	HGNC:9662	rs6136376	20	1915598	G	A	0.374751	0.0133	0.015	0.3757	-1.2583	0.004175	0	-0.0105698	0.0119209	0.37526	0.182947	20	0.805447	0.989486
3852_19	HSP 40	P25685	DnaJ homolog subfamily B member 1	DNAJB1	19	14530597	ENSG00000132002	3337	HGNC:5270	rs11085896	19	14541074	C	A	0.624254	0.0146	0.0164	0.3741	-0.069	0.00811499	1.851e-17	-0.211594	0.23898	0.375939	0.0412564	4	0.806003	0.809293
11201_19	TRUA	Q9Y606	tRNA pseudouridine synthase A	PUS1	12	131929199	ENSG00000177192	NA	HGNC:15508	rs10902474	12	131925464	G	A	0.742545	0.017	0.0192	0.3767	0.0603	0.00883625	8.84401e-12	0.281924	0.321077	0.379913	NA	NA	0.807034	1.32568
12656_1	KLC1	Q07866	Kinesin light chain 1	KLC1	14	103629187	ENSG00000126214	NA	HGNC:6387	rs12884809	14	103628983	A	G	0.310139	-0.0134	0.0152	0.3808	0.0981	0.00838615	1.307e-31	-0.136595	0.155383	0.379355	0.643533	20	0.807034	0.872323
14098_28	SYCC	P49589	Cysteine--tRNA ligase	CARS	11	3000922	ENSG00000110619	NA	HGNC:1493	rs3759025	11	2996147	A	G	0.393638	0.0141	0.0159	0.3772	0.0517	0.00811385	1.868e-10	0.272727	0.310508	0.379766	NA	NA	0.807034	1.31354
15299_102	MESD2	Q14696	LDLR chaperone MESD	MESDC2	15	80989878	ENSG00000117899	23184	HGNC:13520	rs73491812	15	81031735	A	G	0.0725646	-0.0383	0.0433	0.3759	-0.1402	0.0206506	1.128e-11	0.273181	0.311455	0.380425	0.224317	3	0.807034	1.31414
18382_109	Catechol O-methyltransferase	P21964	Catechol O-methyltransferase	COMT	22	19941739	ENSG00000093010	1312	HGNC:2228	rs4680	22	19963748	A	G	0.5	-0.0134	0.0152	0.3785	-0.127	0.00813281	5.68589e-55	0.105512	0.119876	0.378763	0.0793797	20	0.807034	1.11128
2844_53	sTie-1	P35590	Tyrosine-protein kinase receptor Tie-1	TIE1	1	43300894	ENSG00000066056	7075	HGNC:11809	rs7549876	1	43294565	T	G	0.365805	-0.0151	0.0171	0.3765	-0.2469	0.007875	9.0284e-216	0.0611584	0.0692863	0.377403	0.47169	20	0.807034	1.06307
4162_54	Transferrin	P02787	Serotransferrin	TF	3	133661985	ENSG00000091513	7018	HGNC:11740	rs6794945	3	133799619	T	C	0.333996	-0.0145	0.0165	0.3775	0.1182	0.00915422	3.84799e-38	-0.122673	0.139917	0.380617	0.319195	20	0.807034	0.884553
5129_12	SREC-I	Q14162	Scavenger receptor class F member 1	SCARF1	17	1645789	ENSG00000074660	8578	HGNC:16820	rs2272011	17	1638896	A	G	0.61332	0.0151	0.0171	0.3784	-0.5343	0.006418	0	-0.0282613	0.0320063	0.377241	0.50171	20	0.807034	0.972134
5349_69	DLL1	O00548	Delta-like protein 1	DLL1	6	170290609	ENSG00000198719	28514	HGNC:2908	rs9356631	6	170278382	G	A	0.446322	0.012	0.0136	0.3741	0.1456	0.00827218	2.41295e-69	0.0824176	0.0935239	0.378184	0.543098	20	0.807034	1.08591
7787_25	LIRA5	A6NI73	Leukocyte immunoglobulin-like receptor subfamily A member 5	LILRA5	19	54313139	ENSG00000262800	353514	HGNC:16309	rs651279	19	54302487	T	C	0.695825	-0.0121	0.0138	0.3799	0.467	0.00618	0	-0.0259101	0.0295523	0.380621	0.874853	20	0.807034	0.974423
14618_26	ECOP	Q96AW1	Vesicular	VOPP1	7	55572520	ENSG00000154978	81552	HGNC:34518	rs117042408	7	55555698	A	G	0.0298211	-0.0479	0.0545	0.3795	-0.2768	0.029835	1.73199e-20	0.173049	0.197775	0.381584	NA	NA	0.807981	1.18892
6904_14	LRRT2	O43300	Leucine-rich repeat transmembrane neuronal protein 2	LRRTM2	5	138875368	ENSG00000146006	26045	HGNC:19409	rs10068786	5	138941255	T	C	0.261431	0.0151	0.0172	0.381	0.0882	0.0090263	1.493e-22	0.171202	0.195797	0.381909	0.297403	20	0.807981	1.18673
9886_28	XRCC4	Q13426	DNA repair protein XRCC4	XRCC4	5	83077408	ENSG00000152422	7518	HGNC:12831	rs9293337	5	83359290	T	C	0.130219	-0.0189	0.0216	0.3819	0.18	0.0121427	1.02999e-49	-0.105	0.120209	0.382402	0.0177918	15	0.808134	0.900325
7110_2	DJB11	Q9UBS4	DnaJ homolog subfamily B member 11	DNAJB11	3	186570675	ENSG00000090520	51726	HGNC:14889	rs9841006	3	186575346	T	C	0.0874751	0.0242	0.0278	0.3848	-0.333	0.015428	2.52901e-103	-0.0726727	0.0835514	0.384412	0.718069	16	0.811489	0.929905
8397_147	QSOX2	Q6ZRP7	Sulfhydryl oxidase 2	QSOX2	9	136245841	ENSG00000261074	169714	HGNC:30249	rs10858248	9	136216478	G	A	0.467197	0.0138	0.0159	0.3869	-0.3676	0.005467	0	-0.0375408	0.0432571	0.385475	0.955052	20	0.812841	0.963155
4546_27	EMR2	Q9UHX3	Adhesion G protein-coupled receptor E2	ADGRE2	19	14778541	ENSG00000127507	30817	HGNC:3337	rs67023356	19	14396821	G	A	0.282306	0.0247	0.0285	0.3864	0.3855	0.007517	0	0.0640726	0.0739405	0.386192	0.21218	15	0.81346	1.06617
6986_17	HS3SB	Q9Y662	Heparan sulfate glucosamine 3-O-sulfotransferase 3B1	HS3ST3B1	17	14301049	ENSG00000125430	9953	HGNC:5198	rs62056073	17	14345059	G	A	0.0129225	0.0612	0.0706	0.3864	-0.3063	0.0239624	2.053e-37	-0.199804	0.231022	0.387111	0.565441	7	0.813617	0.818891
9484_75	Desmoglein-2	Q14126	Desmoglein-2	DSG2	18	31498003	ENSG00000046604	1829	HGNC:3049	rs9945031	18	31503925	A	G	0.491054	-0.0135	0.0156	0.3871	-0.2025	0.00813066	6.45078e-137	0.0666667	0.0770835	0.387114	0.113323	20	0.813617	1.06894
15516_12	SAA-4	P35542	Serum amyloid A-4 protein	SAA4	11	18236837	ENSG00000148965	6291	HGNC:10516	rs2956634	11	18226152	C	T	0.973161	0.0375	0.0435	0.389	-2.0613	0.017735	0	-0.0181924	0.0211038	0.388663	0.898401	16	0.815979	0.981972
15364_101	Apo C-I	P02654	Apolipoprotein C-I	APOC1	19	44914246	ENSG00000130208	341	HGNC:607	rs8106813	19	44928401	G	A	0.513917	-0.0218	0.0254	0.3894	0.2691	0.008112	2.63281e-241	-0.0810108	0.0944203	0.390903	0.682415	19	0.818001	0.922184
4126_22	BPI	P17213	Bactericidal permeability-increasing protein	BPI	20	38304149	ENSG00000101425	671	HGNC:1095	rs1780617	20	38345754	A	G	0.875746	-0.0207	0.0241	0.3886	0.6529	0.009053	0	-0.0317047	0.0369149	0.390418	0.831232	20	0.818001	0.968793
5630_48	CM35H	Q9UGN4	CMRF35-like molecule 8	CD300A	17	74466372	ENSG00000167851	11314	HGNC:19319	rs2272111	17	74473827	A	G	0.197813	-0.0176	0.0205	0.3914	-0.6986	0.007284	0	0.0251932	0.0293456	0.390615	0.642323	20	0.818001	1.02551
19176_27	FA49B	Q9NUQ9	Protein FAM49B	FAM49B	8	130017129	ENSG00000153310	51571	HGNC:25216	rs6470800	8	130088714	T	G	0.549702	-0.0122	0.0142	0.391	-0.0664	0.00786701	3.16499e-17	0.183735	0.214961	0.392696	0.000828719	20	0.820859	1.2017
5810_25	Cripto	P13385	Teratocarcinoma-derived growth factor 1	TDGF1	3	46574554	ENSG00000241186	6997	HGNC:11701	rs6769392	3	46576229	A	G	0.270378	-0.0126	0.0149	0.3974	1.312	0.003766	0	-0.00960366	0.0113567	0.397756	0.183478	20	0.830013	0.990442
6237_11	FGRL1	Q8N441	Fibroblast growth factor receptor-like 1	FGFRL1	4	1009929	ENSG00000127418	53834	HGNC:3693	rs111588353	4	1006663	A	G	0.362823	-0.0145	0.0171	0.3983	-0.0881	0.00822782	9.37893e-27	0.164586	0.194705	0.39794	0.88336	20	0.830013	1.1789
19197_95	THIL	P24752	Acetyl-CoA acetyltransferase	ACAT1	11	108116704	ENSG00000075239	38	HGNC:93	rs3741054	11	108121585	G	C	0.158052	0.0175	0.0207	0.3999	0.1349	0.00999734	1.706e-41	0.129726	0.153748	0.398806	0.393132	20	0.830917	1.13852
10418_36	STX12	Q86Y82	Syntaxin-12	STX12	1	27773182	ENSG00000117758	23673	HGNC:11430	rs150171155	1	27877544	G	A	0.00497018	-0.0946	0.1136	0.4054	-0.2613	0.0297918	1.773e-18	0.362036	0.436704	0.407094	0.800911	12	0.831047	1.43625
10499_1	T106A	Q96A25	Transmembrane protein 106A	TMEM106A	17	43211826	ENSG00000184988	113277	HGNC:28288	rs11650272	17	43174491	G	A	0.361829	-0.014	0.017	0.4109	-0.0808	0.0087398	2.35102e-20	0.173267	0.211229	0.412056	0.976918	13	0.831047	1.18918
10948_14	PLD3	Q8IV08	Phospholipase D3	PLD3	19	40348394	ENSG00000105223	23646	HGNC:17158	rs7253975	19	40365883	G	C	0.975149	0.0396	0.0485	0.4149	0.1592	0.0193465	1.89e-16	0.248744	0.306144	0.416502	0.863093	8	0.831047	1.28241
11538_216	DCMC	O95822	Malonyl-CoA decarboxylase	MLYCD	16	83899115	ENSG00000103150	NA	HGNC:7150	rs28529057	16	83917154	T	C	0.162028	0.0177	0.0213	0.4067	-0.1032	0.0103668	2.40099e-23	-0.171512	0.207113	0.407611	0.995626	20	0.831047	0.84239
12475_48	CLIC5	Q9NZA1	Chloride intracellular channel protein 5	CLIC5	6	46129809	ENSG00000112782	NA	HGNC:13517	rs35822882	6	45949262	T	G	0.0228628	-0.0524	0.0629	0.4045	-1.0567	0.021849	0	0.0495883	0.0595338	0.404876	NA	NA	0.831047	1.05084
12575_30	C1TC	P11586	C-1-tetrahydrofolate synthase	MTHFD1	14	64388040	ENSG00000100714	4522	HGNC:7432	rs11158538	14	64392473	T	C	0.464215	-0.0131	0.0156	0.4014	-0.117	0.00812605	5.31507e-47	0.111966	0.13356	0.401852	0.0292342	20	0.831047	1.11847
12976_49	Vinexin b	O60504	Vinexin b	SORBS3	8	22544989	ENSG00000120896	10174	HGNC:30907	rs1047030	8	22571195	G	A	0.212724	0.0163	0.0199	0.4127	-0.0566	0.00901758	3.45999e-10	-0.287986	0.354571	0.416672	NA	NA	0.831047	0.749772
13044_5	TS101	Q99816	Tumor susceptibility gene 101 protein	TSG101	11	18526956	ENSG00000074319	7251	HGNC:15971	rs4756950	11	18562984	T	C	0.362823	0.0137	0.0164	0.4033	0.1778	0.00836098	2.37195e-100	0.0770529	0.0923096	0.403874	0.119628	20	0.831047	1.0801
13123_3	FLRT3	Q9NZU0	Leucine-rich repeat transmembrane protein FLRT3	FLRT3	20	14337847	ENSG00000125848	23767	HGNC:3762	rs1041606	20	14697142	T	C	0.225646	0.0123	0.0151	0.4161	0.7575	0.005776	0	0.0162376	0.0199344	0.415328	0.804439	20	0.831047	1.01637
15308_108	VWC2	Q2TAL6	Brorin	VWC2	7	49773660	ENSG00000188730	375567	HGNC:30200	rs557626	7	49780117	A	G	0.137177	0.0191	0.0235	0.4172	-0.3745	0.011766	2.57053e-222	-0.0510013	0.0627708	0.416504	0.909748	8	0.831047	0.950277
15447_45	Sorbitol dehydrogenase	Q00796	Sorbitol dehydrogenase	SORD	15	45023103	ENSG00000140263	6652	HGNC:11184	rs72722075	15	45031276	T	C	0.132207	0.0383	0.0464	0.4096	0.3648	0.011087	1.96505e-237	0.104989	0.127233	0.409274	0.651092	20	0.831047	1.1107
15644_1	Biotinidase	P43251	Biotinidase	BTD	3	15601351	ENSG00000169814	686	HGNC:1122	rs13078881	3	15645186	C	G	0.0427435	-0.0361	0.0437	0.4085	-1.6965	0.017158	0	0.0212791	0.0257598	0.408771	0.766168	20	0.831047	1.02151
16322_10	PACAP	Q8WU39	Marginal zone B- and B1-cell-specific protein	PACAP	5	139389916	ENSG00000170476	51237	HGNC:30125	rs189387183	5	139337592	A	G	0.0407555	-0.0769	0.0935	0.4109	0.32	0.0192242	3.25405e-62	-0.240313	0.292544	0.411386	0.52455	13	0.831047	0.786382
16323_8	NRX3A	Q9Y4C0	Neurexin-3	NRXN3	14	77979903	ENSG00000021645	9369	HGNC:8010	rs8009738	14	79125796	T	C	0.34493	0.014	0.0166	0.4004	-0.1504	0.00850213	5.03503e-70	-0.0930851	0.110498	0.399555	0.561294	20	0.831047	0.911116
16805_5	PDE5A	O76074	cGMP-specific 3'	PDE5A	4	119628826	ENSG00000138735	8654	HGNC:8784	rs2389874	4	119633836	G	A	0.644135	-0.0114	0.0138	0.4061	-0.2124	0.008048	1.70851e-153	0.0536723	0.0650036	0.408984	0.670424	20	0.831047	1.05514
16825_20	ATX3	P54252	Ataxin-3	ATXN3	14	92106621	ENSG00000066427	4287	HGNC:7106	rs61988390	14	92009661	G	A	0.313121	-0.0119	0.0146	0.4162	-0.3068	0.006905	0	0.0387875	0.047596	0.415112	0.265047	20	0.831047	1.03955
17205_21	RAB5A	P20339	Ras-related protein Rab-5A	RAB5A	3	19947079	ENSG00000144566	5868	HGNC:9783	rs4241540	3	19941480	C	G	0.373757	-0.0135	0.016	0.398	-0.0572	0.00797597	7.416e-13	0.236014	0.28165	0.402047	0.601271	6	0.831047	1.26619
17327_3	CNPY3	Q9BT09	Protein canopy homolog 3	CNPY3	6	42928001	ENSG00000137161	NA	HGNC:11968	rs9471969	6	42938646	T	G	0.274354	0.0147	0.0181	0.4169	-0.204	0.00898838	4.9091e-114	-0.0720588	0.0887823	0.417001	0.175144	20	0.831047	0.930476
17391_10	SPF45	Q96I25	Splicing factor 45	RBM17	10	6088985	ENSG00000134453	84991	HGNC:16944	rs11256851	10	6118294	G	A	0.0337972	0.029	0.0348	0.4047	-0.5392	0.019853	1.949e-162	-0.0537834	0.0645704	0.404878	3.58794e-06	10	0.831047	0.947637
17691_1	TPP1	O14773	Tripeptidyl-peptidase 1	TPP1	11	6619461	ENSG00000166340	1200	HGNC:2073	rs3758978	11	6620437	G	C	0.37674	0.0134	0.016	0.4017	0.2014	0.00841741	1.61898e-126	0.0665343	0.0794925	0.4026	0.151637	18	0.831047	1.0688
17756_69	DCTD	P32321	Deoxycytidylate deaminase	DCTD	4	182917477	ENSG00000129187	1635	HGNC:2710	rs2603323	4	183051088	T	G	0.403579	-0.0134	0.0161	0.4054	0.0907	0.00833359	1.37901e-27	-0.14774	0.178027	0.406609	0.26318	19	0.831047	0.862655
18289_16	MIP-5	Q16663	C-C motif chemokine 15	CCL15	17	36002038	ENSG00000161574	6359	HGNC:10613	rs41508645	17	36001998	G	T	0.0626243	0.0224	0.0272	0.411	1.7903	0.013445	0	0.0125119	0.0151933	0.410216	0.594785	20	0.831047	1.01259
18338_26	IDH	O75874	Isocitrate dehydrogenase [NADP] cytoplasmic	IDH1	2	208255143	ENSG00000138413	3417	HGNC:5382	rs6435435	2	208247827	A	G	0.952286	0.0273	0.0332	0.4097	0.3986	0.0163716	6.22286e-131	0.0684897	0.083339	0.411179	0.393176	20	0.831047	1.07089
18886_28	DSCL1	Q8TD84	Down syndrome cell adhesion molecule-like protein 1	DSCAML1	11	117797261	ENSG00000177103	57453	HGNC:14656	rs2226635	11	117816405	T	C	0.107356	0.0186	0.0221	0.3993	0.0961	0.0130615	1.874e-13	0.193548	0.231468	0.403056	0.183192	7	0.831047	1.21355
19293_6	VP26A	O75436	Vacuolar protein sorting-associated protein 26A	VPS26A	10	69124152	ENSG00000122958	9559	HGNC:12711	rs12778597	10	69203972	G	A	0.253479	-0.015	0.0184	0.4151	-0.2354	0.0092059	3.24388e-144	0.0637213	0.0782045	0.415185	0.583058	20	0.831047	1.0658
19590_46	SP-D	P35247	Pulmonary surfactant-associated protein D	SFTPD	10	79982236	ENSG00000133661	6441	HGNC:10803	rs12357764	10	79995964	A	C	0.323062	0.0111	0.0136	0.4132	0.5566	0.005183	0	0.0199425	0.0244348	0.414413	0.599708	20	0.831047	1.02014
2580_83	Myeloperoxidase	P05164	Myeloperoxidase	MPO	17	58280935	ENSG00000005381	4353	HGNC:7218	rs34097845	17	58281068	T	C	0.0536779	-0.0459	0.0554	0.4071	-0.5978	0.018127	1.65572e-238	0.0767815	0.0927024	0.407524	0.200262	20	0.831047	1.07981
3232_28	TrATPase	P13686	Tartrate-resistant acid phosphatase type 5	ACP5	19	11579008	ENSG00000102575	54	HGNC:124	rs10403399	19	11595843	G	C	0.272366	0.0147	0.0175	0.4013	0.2955	0.009154	1.2939e-228	0.0497462	0.0592417	0.401068	0.403638	20	0.831047	1.051
4133_54	Granzyme B	P10144	Granzyme B	GZMB	14	24634269	ENSG00000100453	3002	HGNC:4709	rs11623651	14	24663654	A	C	0.0944334	-0.0236	0.0284	0.4056	0.2615	0.0169496	1.05899e-53	-0.0902486	0.108762	0.406661	0.109019	20	0.831047	0.913704
4157_2	Thrombin	P00734	Thrombin	F2	11	46719165	ENSG00000180210	2147	HGNC:3535	rs3136516	11	46739206	A	G	0.522863	0.0109	0.0134	0.4147	-0.124	0.00831368	2.62599e-50	-0.0879032	0.108225	0.416662	0.0809141	20	0.831047	0.91585
4374_45	MIC-1	Q99988	Growth/differentiation factor 15	GDF15	19	18382169	ENSG00000130513	9518	HGNC:30142	rs1058587	19	18388612	G	C	0.252485	-0.0157	0.0192	0.4119	0.4345	0.007631	0	-0.0361335	0.0441933	0.413572	0.0996409	20	0.831047	0.964512
4834_61	Epithelial cell kinase	P29317	Ephrin type-A receptor 2	EPHA2	1	16156109	ENSG00000142627	1969	HGNC:3386	rs924204	1	16187431	G	A	0.575547	0.0129	0.0156	0.4093	-0.1401	0.00824245	8.589e-65	-0.0920771	0.111481	0.408835	0.570632	20	0.831047	0.912035
5111_15	NRX3B	Q9HDB5	Neurexin-3-beta	NRXN3	14	77979903	ENSG00000021645	9369	HGNC:8010	rs34121288	14	79113875	T	C	0.332008	0.0135	0.0164	0.41	-0.1529	0.00849624	2.08698e-72	-0.088293	0.107372	0.4109	0.546602	20	0.831047	0.915493
5256_86	PDE5A	O76074	cGMP-specific 3'	PDE5A	4	119628826	ENSG00000138735	8654	HGNC:8784	rs2389874	4	119633836	G	A	0.644135	-0.0114	0.0138	0.4061	-0.2261	0.008048	1.1618e-173	0.0504202	0.0610613	0.408957	0.682624	20	0.831047	1.05171
5316_54	Prothrombin	P00734	Prothrombin	F2	11	46719165	ENSG00000180210	2147	HGNC:3535	rs3136516	11	46739206	A	G	0.522863	0.0109	0.0134	0.4147	-0.0932	0.00776436	3.40301e-33	-0.116953	0.144107	0.417038	0.0490978	20	0.831047	0.889627
7849_3	Glutaminyl cyclase	Q16769	Glutaminyl-peptide cyclotransferase	QPCT	2	37344609	ENSG00000115828	25797	HGNC:9753	rs4384764	2	37363141	A	G	0.234592	-0.0149	0.0177	0.3976	0.2344	0.00897358	2.09899e-150	-0.0635666	0.0755511	0.40014	0.842411	20	0.831047	0.938412
8766_29	LIRA5	A6NI73	Leukocyte immunoglobulin-like receptor subfamily A member 5	LILRA5	19	54313139	ENSG00000262800	353514	HGNC:16309	rs8108867	19	54303079	A	G	0.694831	-0.0116	0.0138	0.3991	0.4366	0.006981	0	-0.0265689	0.0316107	0.400626	0.843813	20	0.831047	0.973781
8893_29	PARP	P09874	Poly [ADP-ribose] polymerase 1	PARP1	1	226408100	ENSG00000143799	142	HGNC:270	rs12092726	1	226351326	A	G	0.171968	0.0174	0.0206	0.3978	0.0843	0.0109643	1.488e-14	0.206406	0.245836	0.401128	0.124095	3	0.831047	1.22925
8963_8	Vti1-rp1	Q9UEU0	Vesicle transport through interaction with t-SNAREs homolog 1B	VTI1B	14	67674885	ENSG00000100568	10490	HGNC:17793	rs2234507	14	67674921	A	G	0.00894632	0.0893	0.1087	0.4115	-0.1892	0.0260211	3.56801e-13	-0.471987	0.57818	0.41431	0.959223	4	0.831047	0.623762
9094_5	CLC4C	Q8WTT0	C-type lectin domain family 4 member C	CLEC4C	12	7751600	ENSG00000198178	170482	HGNC:13258	rs7956804	12	6789294	A	G	0.774354	0.0147	0.018	0.414	0.0988	0.0101483	2.12498e-22	0.148785	0.182826	0.415755	0.185303	7	0.831047	1.16042
9316_67	WFDC1	Q9HC57	WAP four-disulfide core domain protein 1	WFDC1	16	84292232	ENSG00000103175	58189	HGNC:15466	rs400345	16	84294888	T	C	0.181909	-0.0169	0.0206	0.4138	-0.5326	0.007922	0	0.0317311	0.0386811	0.41203	0.61454	20	0.831047	1.03224
9398_30	GALP	Q9UBC7	Galanin-like peptide	GALP	19	56176019	ENSG00000197487	85569	HGNC:24840	rs139011716	19	56178262	A	G	0.0188867	0.0986	0.1191	0.4076	0.4225	0.0284656	7.77993e-50	0.233373	0.282332	0.408469	0.718966	3	0.831047	1.26285
11424_4	FAAA	P16930	Fumarylacetoacetase	FAH	15	80152822	ENSG00000103876	2184	HGNC:3579	rs11555096	15	80180184	T	C	0.0188867	-0.0454	0.0566	0.4229	-1.7578	0.020936	0	0.0258277	0.0322008	0.422505	0.432676	13	0.836802	1.02616
12851_5	DPOLM	Q9NP87	DNA-directed DNA/RNA polymerase mu	POLM	7	44082540	ENSG00000122678	NA	HGNC:9185	rs142059440	7	44074256	C	G	0.0208748	-0.0618	0.077	0.4223	0.626	0.0277172	6.05308e-113	-0.098722	0.123081	0.4225	0.903341	20	0.836802	0.905995
14203_3	ANXA7	P20073	Annexin A7	ANXA7	10	73414085	ENSG00000138279	310	HGNC:545	rs144973543	10	73590848	T	C	0.00695825	0.1588	0.1974	0.4212	-0.4828	0.0376597	1.26601e-37	-0.328915	0.409669	0.422045	0.571954	5	0.836802	0.719704
18244_1	ANXA7	P20073	Annexin A7	ANXA7	10	73414085	ENSG00000138279	310	HGNC:545	rs144973543	10	73590848	T	C	0.00695825	0.1588	0.1974	0.4212	-0.4999	0.0376822	3.63498e-40	-0.317664	0.395604	0.421985	0.556728	5	0.836802	0.727847
8104_21	IL-10 Ra	Q13651	Interleukin-10 receptor subunit alpha	IL10RA	11	117986390	ENSG00000110324	3587	HGNC:5964	rs3135932	11	117993348	G	A	0.166998	0.0142	0.0176	0.4196	-0.0744	0.0100986	1.74e-13	-0.19086	0.237973	0.42254	NA	NA	0.836802	0.826248
8469_41	IGFBP-2	P18065	Insulin-like growth factor-binding protein 2	IGFBP2	2	216632827	ENSG00000115457	3485	HGNC:5471	rs4674100	2	216615701	A	G	0.272366	-0.0176	0.0217	0.4175	-0.0601	0.00940343	1.645e-10	0.292845	0.363961	0.421046	NA	NA	0.836802	1.34024
19219_71	NTF-2	P61970	Nuclear transport factor 2	NUTF2	16	67846731	ENSG00000102898	10204	HGNC:13722	rs146705624	16	67855892	T	G	0.00795229	-0.2182	0.2708	0.4204	0.2555	0.0363902	2.201e-12	-0.854012	1.06684	0.423417	NA	NA	0.836973	0.425704
4328_2	BOC	Q9BWV1	Brother of CDO	BOC	3	113211002	ENSG00000144857	91653	HGNC:17173	rs4682132	3	113264409	C	T	0.209742	-0.0161	0.0201	0.422	0.2195	0.0108413	3.80502e-91	-0.0733485	0.0916434	0.423497	0.389163	20	0.836973	0.929277
3807_1	FGF23	Q9GZV9	Fibroblast growth factor 23	FGF23	12	4379728	ENSG00000118972	8074	HGNC:3680	rs6489536	12	4382743	C	G	0.336978	-0.0138	0.0172	0.4204	0.068	0.00802271	2.33199e-17	-0.202941	0.254072	0.424432	0.812017	10	0.83796	0.816326
17769_28	PCNP	Q8WW12	PEST proteolytic signal-containing nuclear protein	PCNP	3	101574093	ENSG00000081154	57092	HGNC:30023	rs13060373	3	101631980	G	A	0.474155	0.0111	0.0139	0.4268	0.0986	0.00803644	1.327e-34	0.112576	0.141272	0.425524	0.487859	20	0.839251	1.11916
5632_6	CRAC1	Q9NQ79	Cartilage acidic protein 1	CRTAC1	10	98030828	ENSG00000095713	55118	HGNC:14882	rs684225	10	97882605	A	C	0.424453	-0.0124	0.0156	0.4259	-0.3702	0.005855	0	0.0334954	0.0421427	0.426725	0.314486	20	0.839895	1.03406
5963_9	Dermokine	Q6E0U4	Dermokine	DMKN	19	35513678	ENSG00000161249	93099	HGNC:25063	rs4806162	19	35511808	A	C	0.144135	0.0185	0.0232	0.4258	-0.1234	0.012503	5.63899e-23	-0.149919	0.188619	0.426716	0.612594	20	0.839895	0.860778
5060_62	B7-H1	Q9NZQ7	Programmed cell death 1 ligand 1	CD274	9	5450502	ENSG00000120217	29126	HGNC:17635	rs1411262	9	5459419	T	C	0.286282	-0.0119	0.015	0.4286	-0.2884	0.008751	3.44441e-238	0.0412621	0.0520262	0.427717	0.00188625	20	0.840128	1.04213
5076_53	EPHAA	Q5JZY3	Ephrin type-A receptor 10	EPHA10	1	37765152	ENSG00000183317	284656	HGNC:19987	rs900678	1	37731892	T	C	0.131213	-0.0224	0.0282	0.4266	0.1988	0.0138994	2.10202e-46	-0.112676	0.14207	0.427717	0.0600109	15	0.840128	0.89344
17781_191	MLP3A	Q9H492	Microtubule-associated proteins 1A/1B light chain 3A	MAP1LC3A	20	34546822	ENSG00000101460	84557	HGNC:6838	rs1884669	20	34583483	A	G	0.49503	-0.011	0.0138	0.4262	0.0547	0.00808702	1.343e-11	-0.201097	0.254031	0.42858	0.146523	8	0.840173	0.817833
9350_3	FSTL4	Q6MZW2	Follistatin-related protein 4	FSTL4	5	133842066	ENSG00000053108	23105	HGNC:21389	rs13183672	5	133197825	C	A	0.254473	0.0142	0.0179	0.428	-0.1173	0.00978797	4.30504e-33	-0.121057	0.152934	0.428615	0.22127	12	0.840173	0.885983
12731_12	PKHA7	Q6IQ23	Pleckstrin homology domain-containing family A member 7	PLEKHA7	11	17014423	ENSG00000166689	NA	HGNC:27049	rs397373	11	16864091	T	C	0.130219	0.0175	0.0222	0.4316	0.8517	0.010272	0	0.0205471	0.0260667	0.430549	0.114586	20	0.843103	1.02076
12411_60	MAX	P61244	Protein max	MAX	14	65102695	ENSG00000125952	NA	HGNC:6913	rs762810	14	65077649	A	C	0.332008	-0.0123	0.0157	0.4324	-0.2225	0.008123	3.47633e-165	0.0552809	0.0705907	0.433557	0.486209	20	0.847267	1.05684
19446_1	GMPR2	Q9P2T1	GMP reductase 2	GMPR2	14	24232421	ENSG00000100938	51292	HGNC:4377	rs34354104	14	24238273	A	G	0.0407555	0.0301	0.0384	0.4326	-0.6321	0.016854	7.79389e-308	-0.047619	0.0607631	0.433226	0.782819	20	0.847267	0.953497
8956_96	SREC-II	Q96GP6	Scavenger receptor class F member 2	SCARF2	22	20437859	ENSG00000244486	91179	HGNC:19869	rs361566	22	20431352	A	G	0.176938	0.0155	0.0198	0.4334	-0.2255	0.00998927	7.76786e-113	-0.0687361	0.0878577	0.434004	0.6999	20	0.847279	0.933573
11531_24	GI24	Q9H7M9	V-type immunoglobulin domain-containing suppressor of T-cell activation	C10orf54	10	71773580	ENSG00000107738	NA	HGNC:30085	rs10762477	10	71771312	G	A	0.130219	0.0149	0.0191	0.4354	0.4855	0.009468	0	0.03069	0.0393454	0.435382	0.0379346	20	0.847386	1.03117
14123_34	GI24	Q9H7M9	V-type immunoglobulin domain-containing suppressor of T-cell activation	C10orf54	10	71773580	ENSG00000107738	NA	HGNC:30085	rs10762477	10	71771312	G	A	0.130219	0.0149	0.0191	0.4354	0.6478	0.009019	0	0.0230009	0.0294861	0.435356	0.201379	20	0.847386	1.02327
15434_5	PNOC	Q13519	Prepronociceptin	PNOC	8	28316978	ENSG00000168081	5368	HGNC:9163	rs2290369	8	28100039	A	G	0.43837	0.0121	0.0154	0.4333	-0.0551	0.00782193	1.864e-12	-0.219601	0.281225	0.434878	0.932233	4	0.847386	0.802839
10514_5	PGD2 synthase	P41222	Prostaglandin-H2 D-isomerase	PTGDS	9	136977503	ENSG00000107317	5730	HGNC:9592	rs7040970	9	136964561	C	T	0.520875	-0.0134	0.0173	0.4373	0.159	0.00800469	8.44817e-88	-0.0842767	0.108888	0.438944	0.5528	20	0.851095	0.919177
12424_107	THYN1	Q9P016	Thymocyte nuclear protein 1	THYN1	11	134253407	ENSG00000151500	NA	HGNC:29560	rs12226809	11	134260295	T	C	0.255467	0.0133	0.0171	0.4378	-0.0579	0.00848869	9.05101e-12	-0.229706	0.297251	0.439659	0.49721	4	0.851095	0.794767
13112_179	FSTL1	Q12841	Follistatin-related protein 1	FSTL1	3	120451071	ENSG00000163430	11167	HGNC:3972	rs1147707	3	120450401	T	C	0.353877	0.0135	0.0174	0.4401	-0.2207	0.008398	3.24126e-152	-0.061169	0.0788744	0.43803	0.299847	20	0.851095	0.940664
18182_24	PCKGC	P35558	Phosphoenolpyruvate carboxykinase	PCK1	20	57561080	ENSG00000124253	5105	HGNC:8724	rs2206851	20	57570298	A	G	0.755467	-0.0147	0.0189	0.4368	0.0648	0.00905656	8.36498e-13	-0.226852	0.293385	0.439391	0.659141	4	0.851095	0.797039
18312_68	NDRG3	Q9UGV2	Protein NDRG3	NDRG3	20	36746138	ENSG00000101079	57446	HGNC:14462	rs111279459	20	36744874	C	T	0.0238569	0.055	0.0709	0.4379	0.4393	0.029789	3.214e-49	0.125199	0.161616	0.438535	0.372923	20	0.851095	1.13337
6525_17	DUSP13	Q6B8I1	Dual specificity protein phosphatase 13 isoform A	DUSP13	10	75109221	NA	51207	HGNC:19681	rs6480771	10	75101922	C	T	0.44831	-0.0119	0.0154	0.4391	-0.1877	0.0082326	4.62703e-115	0.063399	0.0820929	0.439946	0.482307	20	0.851095	1.06545
19606_28	ihh	Q14623	Indian hedgehog protein	IHH	2	219060516	ENSG00000163501	3549	HGNC:5956	rs115716963	2	219509828	A	G	0.00795229	0.1207	0.1562	0.4397	-0.2782	0.0342684	4.72902e-16	-0.433861	0.564004	0.441745	0.210782	3	0.851245	0.648002
3415_61	BSP	P21815	Bone sialoprotein 2	IBSP	4	87799549	ENSG00000029559	3381	HGNC:5341	rs2616262	4	87802058	T	G	0.474155	0.0118	0.0153	0.4432	-0.1129	0.00806076	1.43001e-44	-0.104517	0.135723	0.441255	0.0378791	20	0.851245	0.900759
8403_18	Fatty acid synthase	P49327	Fatty acid synthase	FASN	17	82098303	ENSG00000169710	2194	HGNC:3594	rs62078747	17	82097330	G	C	0.484095	0.0137	0.0178	0.4401	-0.1735	0.00812756	4.14608e-101	-0.0789625	0.10266	0.441796	0.304464	20	0.851245	0.924075
9981_18	K1467	A2RU67	Protein FAM234B	KIAA1467	12	13044380	ENSG00000084444	57613	HGNC:29288	rs117172138	12	13040880	T	C	0.0198807	0.0499	0.0648	0.4416	0.6675	0.0273429	1.27e-131	0.0747566	0.0971269	0.44149	0.377445	13	0.851245	1.07762
11214_40	DNJB9	Q9UBS3	DnaJ homolog subfamily B member 9	DNAJB9	7	108569744	ENSG00000128590	NA	HGNC:6968	rs185019834	7	108292463	T	C	0.00994036	-0.093	0.124	0.4532	-0.3213	0.0329759	1.967e-22	0.289449	0.387074	0.454588	NA	NA	0.851496	1.33569
11308_8	CR3L4	Q8TEY5	Cyclic AMP-responsive element-binding protein 3-like protein 4	CREB3L4	1	153967486	ENSG00000143578	NA	HGNC:18854	rs4845586	1	153970121	G	T	0.479125	-0.0121	0.0159	0.4493	0.2809	0.007796	2.7075e-284	-0.0430758	0.0566164	0.446755	0.0500749	20	0.851496	0.957839
11347_9	Transaldolase	P37837	Transaldolase	TALDO1	11	747431	ENSG00000177156	6888	HGNC:11559	rs116220115	11	589639	T	C	0.00695825	0.0649	0.0858	0.4496	0.3947	0.0279891	3.69702e-45	0.164429	0.217693	0.450054	0.356428	9	0.851496	1.17872
11540_37	FOXO3A	O43524	Forkhead box protein O3	FOXO3	6	108559822	ENSG00000118689	2309	HGNC:3821	rs3813498	6	108622962	T	C	0.77833	-0.0148	0.0195	0.4477	-0.0798	0.0102176	5.715e-15	0.185464	0.245512	0.45	0.86344	14	0.851496	1.20378
12334_25	cSHMT	P34896	Serine hydroxymethyltransferase	SHMT1	17	18363563	ENSG00000176974	6470	HGNC:10850	rs28597812	17	18366444	A	G	0.616302	0.0131	0.0175	0.455	0.7578	0.005501	0	0.0172869	0.0230935	0.454122	0.108392	20	0.851496	1.01744
13642_90	CIG49	O14879	Interferon-induced protein with tetratricopeptide repeats 3	IFIT3	10	89327818	ENSG00000119917	3437	HGNC:5411	rs10509571	10	89332801	A	T	0.262425	-0.0134	0.0177	0.4472	-0.1168	0.0087703	1.827e-40	0.114726	0.151786	0.449744	0.163767	20	0.851496	1.12157
15525_294	ADH1G	P00326	Alcohol dehydrogenase 1C	ADH1C	4	99353045	ENSG00000196616	126	HGNC:251	rs2851299	4	99338461	C	T	0.405567	-0.0118	0.0155	0.447	-0.1399	0.00789264	2.67103e-70	0.084346	0.110896	0.446902	0.699777	20	0.851496	1.08801
16558_2	MYOC	Q99972	Myocilin	MYOC	1	171652633	ENSG00000034971	4653	HGNC:7610	rs10913388	1	171646206	C	T	0.104374	-0.0194	0.0259	0.4546	-0.539	0.014473	1.44052e-303	0.0359926	0.0480617	0.453928	0.895865	20	0.851496	1.03665
17140_57	PDGFD	Q9GZP0	Platelet-derived growth factor D	PDGFD	11	104164299	ENSG00000170962	80310	HGNC:30620	rs7950273	11	104160870	G	C	0.309145	-0.0126	0.0168	0.4551	-0.4139	0.006818	0	0.0304421	0.0405926	0.453289	0.433417	20	0.851496	1.03091
17813_21	BPHL	Q86WA6	Valacyclovir hydrolase	BPHL	6	3118375	ENSG00000137274	670	HGNC:1094	rs3088000	6	3153149	T	C	0.0457256	0.0299	0.039	0.4436	0.4782	0.014827	3.30099e-228	0.0625261	0.0815789	0.443408	0.214362	20	0.851496	1.06452
18175_65	VAT1	Q99536	Synaptic vesicle membrane protein VAT-1 homolog	VAT1	17	43022442	ENSG00000108828	10493	HGNC:16919	rs35014595	17	43187680	C	T	0.631213	0.0136	0.0177	0.4427	0.0723	0.00884396	2.957e-16	0.188105	0.245892	0.444277	0.90141	11	0.851496	1.20696
18183_3	ARH	Q5SW96	Low density lipoprotein receptor adapter protein 1	LDLRAP1	1	25543584	ENSG00000157978	26119	HGNC:18640	rs75446219	1	25551001	T	C	0.0318091	0.0635	0.0832	0.4455	0.3513	0.0231527	5.32298e-52	0.180757	0.237134	0.445906	0.455607	8	0.851496	1.19812
18330_7	PGM2	Q96G03	Phosphoglucomutase-2	PGM2	4	37826659	ENSG00000169299	55276	HGNC:8906	rs2608303	4	37842251	T	C	0.810139	0.0145	0.0194	0.4536	0.161	0.00925538	8.95796e-68	0.0900621	0.120608	0.455224	0.468728	20	0.851496	1.09424
18404_22	ANR54	Q6NXT1	Ankyrin repeat domain-containing protein 54	ANKRD54	22	37849318	ENSG00000100124	129138	HGNC:25185	rs35496925	22	38028600	G	A	0.0596421	0.0527	0.0693	0.4467	0.1179	0.0176381	2.319e-11	0.446989	0.591578	0.449896	0.534671	3	0.851496	1.5636
18819_21	PPIC	P45877	Peptidyl-prolyl cis-trans isomerase C	PPIC	5	123036730	ENSG00000168938	5480	HGNC:9256	rs17388251	5	123024708	C	T	0.384692	-0.0117	0.0156	0.4501	-0.5437	0.005651	0	0.0215192	0.0286932	0.453268	0.149273	20	0.851496	1.02175
2515_14	GFRa-2	O00451	GDNF family receptor alpha-2	GFRA2	8	21789296	ENSG00000168546	2675	HGNC:4244	rs15881	8	21693256	C	A	0.467197	-0.0122	0.016	0.4447	0.3879	0.005747	0	-0.0314514	0.0412504	0.445791	0.322892	20	0.851496	0.969038
2811_27	Angiopoietin-1	Q15389	Angiopoietin-1	ANGPT1	8	107498055	ENSG00000154188	284	HGNC:484	rs6993770	8	105569300	T	A	0.297217	0.0107	0.0143	0.4542	-0.1253	0.00967465	2.30798e-38	-0.085395	0.114316	0.45506	0.955005	19	0.851496	0.91815
2816_50	BCAM	P50895	Basal Cell Adhesion Molecule	BCAM	19	44809058	ENSG00000187244	4059	HGNC:6722	rs28399656	19	44813447	A	T	0.0119284	0.0732	0.0963	0.4472	1.4864	0.02493	0	0.0492465	0.0647927	0.447217	0.011056	10	0.851496	1.05048
2837_3	Met	P08581	Hepatocyte growth factor receptor	MET	7	116672358	ENSG00000105976	4233	HGNC:7029	rs2299439	7	116775956	T	G	0.555666	-0.0117	0.0154	0.4476	0.16	0.00814458	6.38503e-86	-0.073125	0.096322	0.447749	0.547809	20	0.851496	0.929485
3868_8	SGTA	O43765	Small glutamine-rich tetratricopeptide repeat-containing protein alpha	SGTA	19	2783356	ENSG00000104969	6449	HGNC:10819	rs6510701	19	2775725	T	C	0.71173	0.0271	0.0356	0.4471	0.0593	0.00891384	2.88e-11	0.456998	0.604255	0.449469	NA	NA	0.851496	1.57933
4250_23	NSF1C	Q9UNZ2	NSFL1 cofactor p47	NSFL1C	20	1467793	ENSG00000088833	55968	HGNC:15912	rs17793560	20	1509382	G	A	0.136183	0.0151	0.0199	0.4498	0.0857	0.0110881	1.084e-14	0.176196	0.233322	0.450151	0.441505	19	0.851496	1.19267
4831_4	sL-Selectin	P14151	L-Selectin	SELL	1	169711702	ENSG00000188404	6402	HGNC:10720	rs4987354	1	169697730	A	C	0.230616	0.0119	0.0155	0.4433	-0.5033	0.005932	0	-0.0236439	0.030798	0.442659	0.930171	20	0.851496	0.976633
5687_5	GLU2B	P14314	Glucosidase 2 subunit beta	PRKCSH	19	11435256	ENSG00000130175	5589	HGNC:9411	rs11557488	19	11447460	A	G	0.225646	-0.0262	0.0348	0.4514	0.1532	0.00961479	3.69296e-57	-0.171018	0.227407	0.45203	0.259484	9	0.851496	0.842806
5837_49	LIF sR	P42702	Leukemia inhibitory factor receptor	LIFR	5	38606290	ENSG00000113594	3977	HGNC:6597	rs3822425	5	38475925	C	T	0.336978	0.0136	0.0178	0.4441	0.1064	0.00833412	2.513e-37	0.12782	0.167593	0.445654	0.165492	12	0.851496	1.13635
7185_29	GPV	P40197	Platelet glycoprotein V	GP5	3	194399266	ENSG00000178732	2814	HGNC:4443	rs1466733	3	194400269	G	A	0.249503	-0.0139	0.0184	0.4496	-0.1459	0.00949598	2.83704e-53	0.0952707	0.126266	0.450535	0.00858973	20	0.851496	1.09996
8909_77	GNPI1	P46926	Glucosamine-6-phosphate isomerase 1	GNPDA1	5	142013055	ENSG00000113552	10007	HGNC:4417	rs7730740	5	142013141	C	T	0.159046	-0.0163	0.0213	0.4446	0.2398	0.01024	2.79891e-121	-0.0679733	0.0888714	0.444361	0.00434575	20	0.851496	0.934285
9266_1	sTREM-1	Q9NP99	Triggering receptor expressed on myeloid cells 1	TREM1	6	41286745	ENSG00000124731	54210	HGNC:17760	rs4424081	6	41308053	G	A	0.730616	-0.0131	0.0174	0.4522	-0.3484	0.007069	0	0.0376005	0.0499484	0.451579	0.469803	20	0.851496	1.03832
9341_1	PDGFD	Q9GZP0	Platelet-derived growth factor D	PDGFD	11	104164299	ENSG00000170962	80310	HGNC:30620	rs1483507	11	104161830	C	T	0.308151	-0.0126	0.0168	0.4545	-0.3617	0.006854	0	0.0348355	0.046452	0.4533	0.422366	20	0.851496	1.03545
9826_135	Fragile histidine triad protein	P49789	Bis(5'-adenosyl)-triphosphatase	FHIT	3	61251474	ENSG00000189283	2272	HGNC:3701	rs13070475	3	59983610	A	G	0.67992	-0.0126	0.0164	0.4426	0.0948	0.00818592	5.15301e-31	-0.132911	0.173376	0.443315	0.799891	20	0.851496	0.875543
9848_22	Cyclin H	P51946	Cyclin-H	CCNH	5	87413033	ENSG00000134480	902	HGNC:1594	rs4421140	5	87361147	C	T	0.228628	-0.0143	0.0191	0.4558	-0.1901	0.00975175	1.23602e-84	0.0752236	0.100548	0.454376	0.0169588	20	0.851496	1.07813
12643_4	ARRB1	P49407	Beta-arrestin-1	ARRB1	11	75351831	ENSG00000137486	408	HGNC:711	rs569796	11	75339798	C	G	0.26839	-0.0131	0.0176	0.4578	0.084	0.00871199	5.32002e-22	-0.155952	0.210147	0.45802	0.0393451	16	0.855061	0.8556
18188_12	GATM	P50440	Glycine amidinotransferase	GATM	15	45402317	ENSG00000171766	2628	HGNC:4175	rs2467858	15	45419294	G	A	0.277336	0.0136	0.0183	0.4546	-0.2082	0.00911231	1.522e-115	-0.0653218	0.0879427	0.457617	0.0811371	20	0.855061	0.936766
16919_1	ACBP	P07108	Acyl-CoA-binding protein	DBI	2	119366923	ENSG00000155368	1622	HGNC:2690	rs72833218	2	119383895	T	C	0.191849	-0.0145	0.0196	0.458	-0.3286	0.010423	3.7735e-218	0.0441266	0.0596634	0.459547	0.518181	20	0.856205	1.04511
17722_5	FKBP52 protein	Q02790	Peptidyl-prolyl cis-trans isomerase FKBP4	FKBP4	12	2794941	ENSG00000004478	2288	HGNC:3720	rs34728283	12	2816423	A	G	0.0377734	-0.0294	0.0397	0.4589	-0.1889	0.0171034	2.32901e-28	0.155638	0.210636	0.459971	0.0978167	5	0.856205	1.1684
5682_13	VASN	Q6EMK4	Vasorin	VASN	16	4371847	ENSG00000168140	114990	HGNC:18517	rs757593	16	4391616	C	A	0.714712	0.0155	0.0209	0.4572	0.0987	0.00924707	1.35199e-26	0.157042	0.212263	0.459395	0.696892	20	0.856205	1.17004
13657_2	PNKP	Q96T60	Bifunctional polynucleotide phosphatase/kinase	PNKP	19	49867565	ENSG00000039650	11284	HGNC:9154	rs3760709	19	49868142	A	G	0.434394	0.0121	0.0164	0.4627	-0.1185	0.00801443	1.80801e-49	-0.10211	0.138569	0.46119	0.949907	20	0.856815	0.90293
3074_6	LBP	P18428	Lipopolysaccharide-binding protein	LBP	20	38346410	ENSG00000129988	3929	HGNC:6517	rs2232613	20	38369011	T	C	0.0725646	-0.0227	0.0308	0.4606	-1.0293	0.010359	0	0.0220538	0.0299241	0.461127	0.870515	20	0.856815	1.0223
19347_37	Carbonic Anhydrase XII	O43570	Carbonic anhydrase 12	CA12	15	63382166	ENSG00000074410	771	HGNC:1371	rs4984241	15	63331264	G	A	0.635189	0.0109	0.0148	0.459	0.0705	0.00784816	2.635e-19	0.15461	0.210633	0.462934	0.754891	20	0.857567	1.1672
3327_27	NET4	Q9HB63	Netrin-4	NTN4	12	95791206	ENSG00000074527	59277	HGNC:13658	rs17288108	12	95738117	G	A	0.184891	-0.0153	0.0208	0.4611	-0.2733	0.0115827	4.28511e-123	0.0559824	0.0761438	0.462206	0.0711897	20	0.857567	1.05758
5593_11	PDIA5	Q14554	Protein disulfide-isomerase A5	PDIA5	3	123067008	ENSG00000065485	10954	HGNC:24811	rs3804749	3	123114156	T	C	0.585487	0.0119	0.0162	0.4627	-0.7194	0.006258	0	-0.0165416	0.0225192	0.462612	0.349583	20	0.857567	0.983594
9487_60	Growth hormone-releasing factor	P01286	Somatoliberin	GHRH	20	37261817	ENSG00000118702	2691	HGNC:4265	rs2232613	20	38369011	T	C	0.0725646	-0.0227	0.0308	0.4606	-0.0866	0.0128334	1.499e-11	0.262125	0.357773	0.463768	NA	NA	0.858284	1.29969
13590_1	ORN	Q9Y3B8	Oligoribonuclease	REXO2	11	114439385	ENSG00000076043	NA	HGNC:17851	rs28679554	11	114445071	C	A	0.148111	-0.0131	0.0179	0.4629	-0.1832	0.0120743	5.35798e-52	0.0715065	0.097821	0.464783	0.706334	20	0.859334	1.07413
11277_23	ATF6A	P18850	Cyclic AMP-dependent transcription factor ATF-6 alpha	ATF6	1	161766243	ENSG00000118217	22926	HGNC:791	rs12117295	1	161804609	A	G	0.427435	-0.0102	0.0139	0.4666	-0.0581	0.0083606	3.672e-12	0.175559	0.240573	0.465539	0.737171	6	0.859905	1.19191
5736_1	TRML2	Q5T2D2	Trem-like transcript 2 protein	TREML2	6	41201233	ENSG00000112195	79865	HGNC:21092	rs13207171	6	41198081	T	C	0.117296	-0.0193	0.0265	0.4657	0.9719	0.007469	0	-0.019858	0.0272666	0.466436	0.170295	20	0.860315	0.980338
7048_4	CEA19	Q7Z692	Carcinoembryonic antigen-related cell adhesion molecule 19	CEACAM19	19	44671451	ENSG00000186567	56971	HGNC:31951	rs7412	19	44908822	T	C	0.0626243	-0.0217	0.0296	0.4632	-0.0996	0.0162353	8.52797e-10	0.217871	0.299303	0.466657	NA	NA	0.860315	1.24343
13740_51	sFRP-3	Q92765	Secreted frizzled-related protein 3	FRZB	2	182866770	ENSG00000162998	2487	HGNC:3959	rs288326	2	182838608	A	G	0.124254	0.0186	0.0256	0.4668	0.6226	0.01071	0	0.0298747	0.0411211	0.467529	0.368108	20	0.861096	1.03033
9231_23	IMPA3	Q9NX62	Inositol monophosphatase 3	IMPAD1	8	56993874	ENSG00000104331	54928	HGNC:26019	rs112433249	8	56964017	C	T	0.00994036	0.0527	0.0727	0.4687	-1.7981	0.025563	0	-0.0293087	0.0404337	0.468539	0.923867	20	0.86213	0.971117
16302_11	SPLC2	Q96DR5	BPI fold-containing family A member 2	BPIFA2	20	33161847	ENSG00000131050	140683	HGNC:16203	rs3818222	20	33225117	A	G	0.522863	-0.0115	0.0159	0.471	-0.0995	0.00807958	7.52197e-35	0.115578	0.160074	0.470278	0.439891	14	0.863676	1.12252
3000_66	MBL	P11226	Mannose-binding protein C	MBL2	10	52772847	ENSG00000165471	4153	HGNC:6922	rs7899547	10	52777079	G	T	0.648111	-0.0117	0.0162	0.471	0.9192	0.004639	0	-0.0127285	0.0176241	0.470161	0.942049	20	0.863676	0.987352
5261_13	ABL2	P42684	Abelson tyrosine-protein kinase 2	ABL2	1	179229693	ENSG00000143322	27	HGNC:77	rs72709483	1	179202038	G	C	0.115308	-0.02	0.0277	0.4716	0.1191	0.0129256	3.13301e-20	-0.167926	0.233291	0.471639	0.533233	14	0.865347	0.845416
13982_33	RGS18	Q9NS28	Regulator of G-protein signaling 18	RGS18	1	192158461	ENSG00000150681	64407	HGNC:14261	rs4495675	1	192158507	G	T	0.493042	0.0106	0.0147	0.4713	-0.0668	0.00786206	1.95401e-17	-0.158683	0.220851	0.472446	0.521885	6	0.866	0.853267
17677_47	BY55	O95971	CD160 antigen	CD160	1	145719311	ENSG00000117281	11126	HGNC:17013	rs3753437	1	145716942	G	C	0.521869	0.013	0.0181	0.4734	-0.1455	0.00779786	1.06798e-77	-0.0893471	0.124491	0.472942	0.928407	7	0.866083	0.914528
6451_64	ASPN	Q9BXN1	Asporin	ASPN	9	92482562	ENSG00000106819	54829	HGNC:14872	rs2516568	9	92425098	T	A	0.33002	0.0118	0.0165	0.4757	-0.4608	0.005994	0	-0.0256076	0.0358088	0.474535	0.124465	20	0.866522	0.974717
6609_22	CN37	P09543	2',3'-cyclic-nucleotide 3'-phosphodiesterase	CNP	17	41966740	ENSG00000173786	1267	HGNC:2158	rs4432296	17	41966789	T	C	0.715706	0.0114	0.0159	0.4746	0.102	0.00864788	4.15199e-32	0.111765	0.15617	0.474201	0.696864	20	0.866522	1.11825
6984_6	IGSF8	Q969P0	Immunoglobulin superfamily member 8	IGSF8	1	160099442	ENSG00000162729	93185	HGNC:17813	rs2295622	1	160092682	T	C	0.186879	0.0134	0.0187	0.4737	0.1956	0.0103608	1.70001e-79	0.0685072	0.0956721	0.473953	0.777308	20	0.866522	1.07091
13544_9	HMHA1	Q92619	Rho GTPase-activating protein 45	HMHA1	19	1065922	ENSG00000180448	23526	HGNC:17102	rs7251797	19	1077986	G	A	0.34493	-0.0109	0.0153	0.4739	0.145	0.00828881	1.60699e-68	-0.0751724	0.105605	0.476571	0.942782	20	0.869414	0.927584
9470_15	MET24	Q5JXM2	Methyltransferase-like protein 24	METTL24	6	110358272	ENSG00000053328	728464	HGNC:21566	rs75390506	6	109890002	T	C	0.00596421	0.1105	0.1553	0.4767	-0.6192	0.0325351	9.31307e-81	-0.178456	0.250983	0.477066	0.599391	7	0.869491	0.836561
3326_58	Nectin-like protein 2	Q9BY67	Cell adhesion molecule 1	CADM1	11	115504523	ENSG00000182985	23705	HGNC:5951	rs11215416	11	115206607	G	A	0.258449	0.0117	0.0165	0.4769	0.1508	0.00853067	6.26299e-70	0.0775862	0.109504	0.478622	0.0758917	20	0.87112	1.08068
7948_129	GLTD2	A6NH11	Glycolipid transfer protein domain-containing protein 2	GLTPD2	17	4788958	ENSG00000182327	388323	HGNC:33756	rs9892407	17	4787205	G	C	0.426441	0.0119	0.0168	0.4763	0.2521	0.008599	6.23149e-189	0.0472035	0.0666597	0.478867	0.310537	20	0.87112	1.04834
4906_35	Coagulation Factor V	P12259	Coagulation Factor V	F5	1	169586630	ENSG00000198734	2153	HGNC:3542	rs61808983	1	169505159	T	C	0.0318091	0.0262	0.0371	0.4798	-0.7578	0.012756	0	-0.0345738	0.048961	0.480095	0.99317	10	0.872529	0.966017
16621_77	AIBP	Q8NCW5	NAD(P)H-hydrate epimerase	APOA1BP	1	156591765	ENSG00000163382	128240	HGNC:18453	rs10796961	1	156586529	A	G	0.957256	0.0304	0.0431	0.4796	0.6864	0.028219	1.09199e-130	0.044289	0.0628178	0.480785	0.413091	17	0.872957	1.04528
2973_15	CD36 ANTIGEN	P16671	Platelet glycoprotein 4	CD36	7	80602187	ENSG00000135218	948	HGNC:1663	rs6961069	7	80589645	T	C	0.419483	-0.0095	0.0136	0.486	0.1894	0.00813055	4.99907e-120	-0.0501584	0.071838	0.485042	0.015354	20	0.879855	0.951079
4909_68	Galectin-8	O00214	Galectin-8	LGALS8	1	236518213	ENSG00000116977	3964	HGNC:6569	rs76882497	1	236615876	T	C	0.0626243	0.0228	0.0326	0.4843	-0.1366	0.014798	2.68199e-20	-0.166911	0.239337	0.48556	0.400998	18	0.879963	0.846275
9832_33	HGD	Q93099	Homogentisate 1	HGD	3	120682571	ENSG00000113924	3081	HGNC:4892	rs2042482	3	120675205	T	A	0.765408	-0.0167	0.024	0.4864	0.1515	0.00906511	1.06401e-62	-0.110231	0.158553	0.486911	0.685182	20	0.881579	0.895627
7179_69	NFASC	O94856	Neurofascin	NFASC	1	204828651	ENSG00000163531	23114	HGNC:29866	rs6656887	1	204976188	C	T	0.0765408	0.0173	0.025	0.4883	0.7084	0.010907	0	0.0244212	0.0352928	0.488962	0.952257	18	0.88446	1.02472
7761_125	CHKB	Q9Y259	Choline/ethanolamine kinase	CHKB	22	50582999	ENSG00000100288	1120	HGNC:1938	rs141909966	22	50702733	T	C	0.0129225	0.129	0.1866	0.4892	-0.5495	0.0237265	1.15899e-118	-0.234759	0.339733	0.489559	0.714741	9	0.884706	0.790761
11696_7	RABP2	P29373	Cellular retinoic acid-binding protein 2	CRABP2	1	156705816	ENSG00000143320	1382	HGNC:2339	rs3806412	1	156706761	T	G	0.615308	0.0134	0.0195	0.4914	0.3091	0.008215	7.989915e-310	0.0433517	0.0630969	0.492042	0.20965	20	0.886691	1.04431
15440_57	NEC2	P16519	Neuroendocrine convertase 2	PCSK2	20	17226106	ENSG00000125851	5126	HGNC:8744	rs6136041	20	17266562	A	G	0.483101	0.0106	0.0154	0.492	-0.1971	0.00787263	2.47394e-138	-0.0537798	0.0781625	0.49142	0.119613	20	0.886691	0.947641
2571_12	IGFBP-3	P17936	Insulin-like growth factor-binding protein 3	IGFBP3	7	45921272	ENSG00000146674	3486	HGNC:5472	rs145188037	7	45914866	A	G	0.0159046	0.0581	0.0845	0.4918	1.2008	0.023204	0	0.0483844	0.070376	0.491759	0.868384	11	0.886691	1.04957
17403_14	acyl-Coenzyme A dehydrogenase	P45954	Short/branched chain specific acyl-CoA dehydrogenase	ACADSB	10	123008912	ENSG00000196177	36	HGNC:91	rs7922412	10	123055878	A	G	0.0795229	-0.0196	0.0286	0.4947	0.2305	0.0132309	5.68401e-68	-0.0850325	0.124174	0.49348	0.598464	20	0.887616	0.918482
17724_3	WWOX	Q9NZC7	WW domain-containing oxidoreductase	WWOX	16	78099412	ENSG00000186153	51741	HGNC:12799	rs4888798	16	78376737	T	C	0.610338	0.0109	0.0159	0.4927	-0.1179	0.00790162	2.40699e-50	-0.0924512	0.135002	0.493462	0.967326	20	0.887616	0.911694
10372_18	STAT6	P42226	Signal transducer and activator of transcription 6	STAT6	12	57111413	ENSG00000166888	6778	HGNC:11368	rs150699763	12	56434713	A	G	0.00497018	-0.0871	0.1274	0.4943	-0.7483	0.0394942	4.6679e-80	0.116397	0.170363	0.494462	0.767098	5	0.888552	1.12344
14107_1	MTHFS	P49914	5-formyltetrahydrofolate cyclo-ligase	MTHFS	15	79897285	ENSG00000136371	NA	HGNC:7437	rs12912880	15	79905054	C	G	0.294235	-0.0109	0.016	0.4986	-0.4239	0.006542	0	0.0257136	0.0377468	0.495737	0.772215	20	0.889223	1.02605
15339_32	COF2	Q9Y281	Cofilin-2	CFL2	14	34714823	ENSG00000165410	1073	HGNC:1875	rs6571678	14	34716139	G	A	0.150099	-0.015	0.022	0.4968	0.1707	0.0108934	2.42702e-55	-0.0878735	0.129003	0.495762	0.157599	20	0.889223	0.915877
2961_1	Protein C	P04070	Vitamin K-dependent protein C	PROC	2	127418142	ENSG00000115718	5624	HGNC:9451	rs6753288	2	127412323	A	G	0.420477	0.0104	0.0153	0.4951	-0.133	0.00789706	1.20701e-63	-0.0781955	0.115131	0.49702	0.0746715	20	0.889224	0.924784
4962_52	ARMEL	Q49AH0	Cerebral dopamine neurotrophic factor	CDNF	10	14838073	ENSG00000185267	441549	HGNC:24913	rs61738953	10	14820083	G	C	0.0407555	0.0302	0.0444	0.496	-0.9597	0.016848	0	-0.0314682	0.0462678	0.496421	0.88354	4	0.889224	0.969022
8697_38	Glypican 1	P35052	Glypican-1	GPC1	2	240435697	ENSG00000063660	2817	HGNC:4449	rs1126920	2	240466062	T	C	0.10835	-0.0165	0.0243	0.4969	0.7232	0.010501	0	-0.0228153	0.0336023	0.497151	0.589614	20	0.889224	0.977443
16296_43	LGR5	O75473	Leucine-rich repeat-containing G-protein coupled receptor 5	LGR5	12	71439769	ENSG00000139292	8549	HGNC:4504	rs4760791	12	71297868	G	A	0.406561	0.0116	0.0171	0.4969	0.088	0.0079943	3.50298e-28	0.131818	0.194687	0.498356	0.437026	5	0.889439	1.1409
5231_79	PCSK9	Q8NBP7	Proprotein convertase subtilisin/kexin type 9	PCSK9	1	55039475	ENSG00000169174	255738	HGNC:20001	rs11591147	1	55039974	T	G	0.0208748	0.0434	0.064	0.4979	-1.0047	0.038244	4.13781e-152	-0.043197	0.0637218	0.497836	0.742067	9	0.889439	0.957723
8786_6	F171B	Q6P995	Protein FAM171B	FAM171B	2	186694061	ENSG00000144369	165215	HGNC:29412	rs79318196	2	186739026	G	T	0.188867	-0.0132	0.0195	0.4997	-0.2351	0.010738	2.95595e-106	0.0561463	0.0829831	0.49866	0.993649	20	0.889439	1.05775
15375_49	Carboxypeptidase B1	P15086	Carboxypeptidase B	CPB1	3	148827800	ENSG00000153002	1360	HGNC:2299	rs1059502	3	148844523	A	G	0.204771	0.0123	0.0182	0.5018	0.2546	0.009636	7.70779e-154	0.0483111	0.0715081	0.499293	0.0561589	20	0.889666	1.0495
5452_71	ASGR1	P07306	Asialoglycoprotein receptor 1	ASGR1	17	7179564	ENSG00000141505	432	HGNC:742	rs55714927	17	7176997	T	C	0.183897	0.0177	0.0262	0.4987	-0.1546	0.00990243	6.00001e-55	-0.114489	0.169628	0.499713	0.755697	13	0.889666	0.891822
10511_10	Collagen alpha-3(VI)	P12111	Collagen alpha-3(VI) chain	COL6A3	2	237434822	ENSG00000163359	1293	HGNC:2213	rs2646260	2	237369152	G	A	0.245527	-0.0123	0.0183	0.5018	-0.1372	0.00825661	5.25001e-62	0.0896501	0.133491	0.50185	0.72494	14	0.892642	1.09379
4430_44	Collectin Kidney 1	Q9BWP8	Collectin-11	COLEC11	2	3594831	ENSG00000118004	78989	HGNC:17213	rs6542680	2	3592552	T	C	0.780318	0.012	0.0179	0.502	-0.9153	0.007126	0	-0.0131105	0.0195567	0.502614	0.158564	20	0.893175	0.986975
10042_8	SGK3	Q96BR1	Serine/threonine-protein kinase Sgk3	SGK3	8	66712417	ENSG00000104205	23678	HGNC:10812	rs145451983	8	66846457	C	G	0.0149105	0.0744	0.1142	0.5146	0.3431	0.0280625	2.25e-34	0.216846	0.33332	0.515327	0.607918	19	0.893502	1.24215
10078_5	BAG3	O95817	BAG family molecular chaperone regulator 3	BAG3	10	119651369	ENSG00000151929	9531	HGNC:939	rs2234962	10	119670121	C	T	0.218688	-0.0124	0.0187	0.5054	0.071	0.00892331	1.76699e-15	-0.174648	0.264293	0.508734	NA	NA	0.893502	0.839753
11219_95	FGFP3	Q8TAT2	Fibroblast growth factor-binding protein 3	FGFBP3	10	91909501	ENSG00000174721	143282	HGNC:23428	rs11186737	10	91906592	T	C	0.333002	0.0109	0.0165	0.5096	-0.3751	0.007295	0	-0.0290589	0.0439919	0.5089	0.119343	20	0.893502	0.971359
11248_43	HEM4	P10746	Uroporphyrinogen-III synthase	UROS	10	125823280	ENSG00000188690	NA	HGNC:12592	rs1935451	10	125816857	A	G	0.909543	-0.0217	0.0331	0.5107	-0.3877	0.012756	6.68634e-203	0.0559711	0.0853952	0.512187	0.317304	20	0.893502	1.05757
12422_143	LX15B	O15296	Arachidonate 15-lipoxygenase B	ALOX15B	17	8039039	ENSG00000179593	NA	HGNC:434	rs8073913	17	8058059	G	A	0.358847	0.0102	0.0157	0.5173	-0.0828	0.00820395	5.951e-24	-0.123188	0.190006	0.516765	0.934692	19	0.893502	0.884097
12459_13	PKHA1	Q9HB21	Pleckstrin homology domain-containing family A member 1	PLEKHA1	10	122374577	ENSG00000107679	59338	HGNC:14335	rs10788274	10	122301287	A	G	0.54175	0.0099	0.0152	0.5179	-0.3862	0.006786	0	-0.0256344	0.0393604	0.51487	0.615256	20	0.893502	0.974691
12659_13	GTPB9	Q9NTK5	Obg-like ATPase 1	OLA1	2	174248670	ENSG00000138430	29789	HGNC:28833	rs11558990	2	174082032	C	T	0.199801	-0.0124	0.0192	0.5204	0.1977	0.0100468	3.33803e-86	-0.0627213	0.0971691	0.518612	0.424839	20	0.893502	0.939205
14636_25	Ribonuclease UK114	P52758	Ribonuclease UK114	HRSP12	8	98117190	ENSG00000132541	10247	HGNC:16897	rs2242197	8	98106394	C	A	0.294235	0.0106	0.0164	0.5185	-0.3195	0.007276	0	-0.0331768	0.0513358	0.518104	0.139292	20	0.893502	0.967368
16818_200	CDCP1	Q9H5V8	CUB domain-containing protein 1	CDCP1	3	45146422	ENSG00000163814	64866	HGNC:24357	rs28364749	3	45147043	A	T	0.186879	0.0139	0.0211	0.5118	-0.3279	0.010543	2.3199e-212	-0.042391	0.0643633	0.51014	0.481032	20	0.893502	0.958495
16875_13	MGN2	Q96A72	Protein mago nashi homolog 2	MAGOHB	12	10604193	ENSG00000111196	NA	HGNC:25504	rs2243823	12	10598977	A	T	0.77336	-0.0126	0.0194	0.5162	-0.0568	0.00942239	1.658e-09	0.221831	0.343526	0.518443	NA	NA	0.893502	1.24836
16918_198	TLR3	O15455	Toll-like receptor 3	TLR3	4	186069154	ENSG00000164342	7098	HGNC:11849	rs35103715	4	186087860	C	G	0.34493	0.0106	0.0164	0.517	-0.7386	0.006173	0	-0.0143515	0.0222045	0.518064	0.717856	20	0.893502	0.985751
17333_20	ACADM	P11310	Medium-chain specific acyl-CoA dehydrogenase	ACADM	1	75724346	ENSG00000117054	34	HGNC:89	rs11161468	1	75726897	T	C	0.305169	-0.0111	0.0166	0.504	0.2749	0.008447	2.5377e-232	-0.0403783	0.0603983	0.503793	0.00264192	20	0.893502	0.960426
17341_89	THIC	Q9BWD1	Acetyl-CoA acetyltransferase	ACAT2	6	159761956	ENSG00000120437	39	HGNC:94	rs1133785	6	159772682	C	T	0.545726	0.0084	0.0127	0.5095	-0.3225	0.006724	0	-0.0260465	0.0393836	0.508385	0.695509	20	0.893502	0.97429
17706_4	PPR1A	Q13522	Protein phosphatase 1 regulatory subunit 1A	PPP1R1A	12	54588659	ENSG00000135447	5502	HGNC:9286	rs10876568	12	54590778	C	G	0.182903	-0.013	0.0197	0.511	0.0912	0.0103467	1.203e-18	-0.142544	0.216613	0.510502	NA	NA	0.893502	0.867149
17755_5	UGDH	O60701	UDP-glucose 6-dehydrogenase	UGDH	4	39527598	ENSG00000109814	7358	HGNC:12525	rs4453941	4	39527356	T	C	0.630219	-0.0105	0.0157	0.5065	0.3596	0.006656	0	-0.0291991	0.043663	0.503662	0.097227	20	0.893502	0.971223
18873_8	CEAM8	P31997	Carcinoembryonic antigen-related cell adhesion molecule 8	CEACAM8	19	42595157	ENSG00000124469	1088	HGNC:1820	rs1805223	19	41756661	A	G	0.287276	0.012	0.018	0.5037	-0.0793	0.00872328	9.84794e-20	-0.151324	0.227596	0.506127	0.858191	7	0.893502	0.859569
18922_27	CD68	P34810	Macrosialin	CD68	17	7579486	ENSG00000129226	968	HGNC:1693	rs141921559	17	7998845	A	G	0.00795229	0.208	0.3197	0.5153	-0.2394	0.0301701	2.105e-15	-0.868839	1.3399	0.516704	NA	NA	0.893502	0.419438
19124_9	UBCP1	Q8WVY7	Ubiquitin-like domain-containing CTD phosphatase 1	UBLCP1	5	159263066	ENSG00000164332	134510	HGNC:28110	rs13171129	5	159306365	A	C	0.00894632	-0.0536	0.0821	0.5139	-0.5637	0.0234339	7.41989e-128	0.095086	0.145698	0.514	0.0045556	8	0.893502	1.09975
2579_17	MMP-9	P14780	Matrix metalloproteinase-9	MMP9	20	46008907	ENSG00000100985	4318	HGNC:7176	rs2250889	20	46013767	C	G	0.954274	-0.0208	0.0314	0.5075	-0.1826	0.0202035	1.59499e-19	0.11391	0.172422	0.508838	0.935576	3	0.893502	1.12065
2860_19	Karyopherin-a2	P52292	Importin subunit alpha-1	KPNA2	17	68035601	ENSG00000182481	3838	HGNC:6395	rs34931250	17	68883786	T	C	0.0497018	0.0278	0.0424	0.511	0.1141	0.0149474	2.28599e-14	0.243646	0.372972	0.513592	0.104865	4	0.893502	1.27589
3305_6	DLL4	Q9NR61	Delta-like protein 4	DLL4	15	40929332	ENSG00000128917	54567	HGNC:2910	rs35748882	15	40935116	T	C	0.0258449	0.0415	0.062	0.5032	0.2458	0.0260122	3.407e-21	0.168836	0.25287	0.504337	0.920497	12	0.893502	1.18393
3651_50	VEGF sR2	P35968	Vascular endothelial growth factor receptor 2	KDR	4	55125595	ENSG00000128052	3791	HGNC:6307	rs34231037	4	55106779	G	A	0.0308151	0.0388	0.0587	0.5082	-1.1338	0.018371	0	-0.0342212	0.0517758	0.508644	0.501834	11	0.893502	0.966358
5352_11	HVEM	Q92956	Tumor necrosis factor receptor superfamily member 14	TNFRSF14	1	2556364	ENSG00000157873	8764	HGNC:11912	rs142352960	1	2554296	A	G	0.00397614	0.076	0.1149	0.5084	0.2816	0.0378395	9.92002e-14	0.269886	0.409634	0.509994	NA	NA	0.893502	1.30982
5657_28	SIA4A	Q11201	CMP-N-acetylneuraminate-beta-galactosamide-alpha-2	ST3GAL1	8	133572534	ENSG00000008513	6482	HGNC:10862	rs9643300	8	133490905	T	C	0.577535	0.0091	0.0139	0.5099	-0.239	0.007992	1.69918e-196	-0.0380753	0.0581729	0.512777	0.108386	20	0.893502	0.96264
6245_4	Nectin-2	Q92692	Nectin-2	PVRL2	19	44846135	ENSG00000130202	5819	HGNC:9707	rs440277	19	44857967	A	G	0.361829	-0.0112	0.0168	0.5056	-0.0954	0.00862514	1.94601e-28	0.1174	0.17642	0.505757	0.627296	9	0.893502	1.12457
6409_57	GP116	Q8IZF2	Adhesion G protein-coupled receptor F5	ADGRF5	6	46954954	ENSG00000069122	221395	HGNC:19030	rs665551	6	46868669	C	G	0.922465	0.0213	0.0322	0.5091	1.6707	0.013346	0	0.0127491	0.0192736	0.508304	0.0874687	20	0.893502	1.01283
6969_14	WFDC5	Q8TCV5	WAP four-disulfide core domain protein 5	WFDC5	20	45116321	ENSG00000175121	149708	HGNC:20477	rs6124688	20	45102585	A	C	0.293241	0.0112	0.0172	0.5151	-0.0683	0.00876181	6.43101e-15	-0.163982	0.252707	0.516401	0.576086	10	0.893502	0.848757
7921_65	FJX1	Q86VR8	Four-jointed box protein 1	FJX1	11	35618186	ENSG00000179431	24147	HGNC:17166	rs10768174	11	36057706	A	G	0.563618	-0.0104	0.016	0.5152	-0.1935	0.00831222	7.23924e-120	0.0537468	0.0827196	0.515856	0.603139	20	0.893502	1.05522
7928_183	TPST1	O60507	Protein-tyrosine sulfotransferase 1	TPST1	7	66205271	ENSG00000169902	8460	HGNC:12020	rs313829	7	66087510	G	A	0.681909	-0.0112	0.0171	0.5112	0.3014	0.00856	1.39191e-271	-0.0371599	0.056745	0.512559	0.374238	14	0.893502	0.963522
8244_16	FUT8	Q9BYC5	Alpha-(1,6)-fucosyltransferase	FUT8	14	65410591	ENSG00000033170	2530	HGNC:4019	rs11158588	14	65333158	A	G	0.713718	0.0119	0.0184	0.5182	-1.1719	0.006257	0	-0.0101544	0.0157011	0.517803	0.130035	20	0.893502	0.989897
8402_22	CYTL1	Q9NRR1	Cytokine-like protein 1	CYTL1	4	5019470	ENSG00000170891	54360	HGNC:24435	rs80238581	4	5016483	G	C	0.137177	0.0136	0.021	0.5157	0.4678	0.008446	0	0.0290723	0.044894	0.51726	0.270989	20	0.893502	1.0295
8923_94	GLTL1	Q8N428	Polypeptide N-acetylgalactosaminyltransferase 16	GALNT16	14	69259545	ENSG00000100626	57452	HGNC:23233	rs12100668	14	69326758	A	G	0.630219	-0.0113	0.017	0.5067	0.1729	0.00815338	8.42068e-100	-0.0653557	0.098371	0.506447	0.798052	20	0.893502	0.936734
9172_69	MMP-8	P22894	Neutrophil collagenase	MMP8	11	102724967	ENSG00000118113	4317	HGNC:7175	rs35231465	11	102713404	A	G	0.0218688	0.0391	0.0591	0.5082	-0.8945	0.026933	7.21372e-242	-0.0437116	0.0660835	0.508318	0.484126	20	0.893502	0.95723
9380_2	sPLA(2)-XIII	Q9BX93	Group XIIB secretory phospholipase A2-like protein	PLA2G12B	10	72955044	ENSG00000138308	84647	HGNC:18555	rs12257692	10	72944091	C	T	0.0397614	-0.0296	0.0457	0.5176	-0.23	0.0192307	5.755e-33	0.128696	0.198987	0.517791	0.0543951	20	0.893502	1.13734
3470_1	sE-Selectin	P16581	E-selectin	SELE	1	169734079	ENSG00000007908	6401	HGNC:10718	rs7515714	1	169738588	G	A	0.690855	-0.0105	0.0164	0.5194	-0.1303	0.00825645	4.16503e-56	0.0805833	0.125967	0.522356	0.564166	20	0.896735	1.08392
3889_64	Lamin-B1	P20700	Lamin-B1	LMNB1	5	126776622	ENSG00000113368	4001	HGNC:6637	rs36105360	5	126825998	T	C	0.0218688	0.0401	0.0623	0.5192	0.156	0.0242724	1.301e-10	0.257051	0.401357	0.521876	NA	NA	0.896735	1.29311
7141_21	MGT4B	Q9UQ53	Alpha-1	MGAT4B	5	179806977	ENSG00000161013	11282	HGNC:7048	rs185215109	5	179809232	T	C	0.0139165	-0.0357	0.0558	0.5221	-1.4159	0.024516	0	0.0252136	0.039412	0.522338	0.166759	20	0.896735	1.02553
9793_145	IGDC4	Q8TDY8	Immunoglobulin superfamily DCC subclass member 4	IGDCC4	15	65423072	ENSG00000103742	57722	HGNC:13770	rs35223184	15	65400920	T	C	0.00596421	0.1451	0.2265	0.5219	1.3678	0.024697	0	0.106083	0.165605	0.521799	0.999983	12	0.896735	1.11191
12333_87	RPIA	P49247	Ribose-5-phosphate isomerase	RPIA	2	88691657	ENSG00000153574	22934	HGNC:10297	rs112008468	2	88710596	G	A	0.0874751	-0.0193	0.0303	0.5237	0.2819	0.0128114	2.64707e-107	-0.068464	0.10753	0.524322	0.493048	20	0.896831	0.933827
15509_2	NAG	P54802	Alpha-N-acetylglucosaminidase	NAGLU	17	42534237	ENSG00000108784	4669	HGNC:7632	rs77942990	17	42470520	A	G	0.0367793	-0.0223	0.035	0.524	1.2931	0.01138	0	-0.0172454	0.0270672	0.524038	0.0959841	20	0.896831	0.982902
18831_6	LRIG1	Q96JA1	Leucine-rich repeats and immunoglobulin-like domains protein 1	LRIG1	3	66501263	ENSG00000144749	26018	HGNC:17360	rs2306272	3	66384219	C	T	0.292247	0.0093	0.0146	0.5247	-0.82	0.005574	0	-0.0113415	0.017805	0.524138	0.650188	20	0.896831	0.988723
18910_45	LIN7A	O14910	Protein lin-7 homolog A	LIN7A	12	80937915	ENSG00000111052	8825	HGNC:17787	rs4842367	12	80928449	C	T	0.027833	-0.0373	0.0584	0.5233	0.1752	0.0256727	8.832e-12	-0.2129	0.33479	0.524829	NA	NA	0.896831	0.808237
5000_52	LG3BP	Q08380	Galectin-3-binding protein	LGALS3BP	17	78979979	ENSG00000108679	3959	HGNC:6564	rs3826311	17	78975444	C	T	0.189861	0.015	0.0236	0.5238	0.2281	0.0103372	6.71601e-108	0.0657606	0.103506	0.525213	0.955826	20	0.896831	1.06797
6558_5	COL10	Q9Y6Z7	Collectin-10	COLEC10	8	118952166	ENSG00000184374	10584	HGNC:2220	rs72682450	8	119129684	T	G	0.0119284	0.0529	0.0827	0.5222	-0.5117	0.0396109	3.556e-38	-0.103381	0.161816	0.522902	0.523768	17	0.896831	0.901783
