## Supplemental Table S1-S17 for "Identifying therapeutic targets for rheumatoid arthritis by genomics-driven integrative approaches" (part 3 of 3)

### Sheet: Table S11 (continued)
Table S11, Associations of 1921 plasma proteins with the risk of rheumatoid arthritis using SMR & HEIDI methods, Related to Figure 3
4220_39	FER	P16591	Tyrosine-protein kinase Fer	FER	5	108746084	ENSG00000151422	2241	HGNC:3655	rs13178668	5	108771079	G	A	0.432406	-0.0089	0.014	0.5242	0.0793	0.00820235	4.125e-22	-0.112232	0.176926	0.525856	0.189846	15	0.897131	0.893837
9744_139	DNJA4	Q8WW22	DnaJ homolog subfamily A member 4	DNAJA4	15	78264144	ENSG00000140403	55466	HGNC:14885	rs62007832	15	78265378	G	C	0.244533	0.0118	0.0186	0.5263	0.1269	0.0105322	1.968e-33	0.0929866	0.146775	0.526387	0.308775	20	0.89724	1.09745
17370_186	ABHDA	Q9NUJ1	Mycophenolic acid acyl-glucuronide esterase	ABHD10	3	111979010	ENSG00000144827	55347	HGNC:25656	rs2895388	3	111973846	G	A	0.22167	-0.0121	0.0191	0.5264	-0.066	0.00996472	3.511e-11	0.183333	0.290715	0.528283	NA	NA	0.899673	1.20121
15640_54	TAGL	Q01995	Transgelin	TAGLN	11	117199293	ENSG00000149591	6876	HGNC:11553	rs77683187	11	117214494	C	A	0.0616302	-0.019	0.0301	0.5281	-0.1248	0.015751	2.313e-15	0.152244	0.24195	0.529195	0.366164	9	0.900428	1.16444
10708_3	GON2	O43555	Progonadoliberin-2	GNRH2	20	3039060	ENSG00000125787	2797	HGNC:4420	rs6051545	20	3044461	T	C	0.172962	-0.0132	0.0214	0.5365	-0.3561	0.010143	5.09693e-270	0.0370682	0.0601048	0.537415	0.573748	20	0.90324	1.03776
16057_6	IGF-II receptor	P11717	Cation-independent mannose-6-phosphate receptor	IGF2R	6	159969098	ENSG00000197081	3482	HGNC:5467	rs3777399	6	160092761	A	G	0.157058	-0.0141	0.0226	0.532	0.8502	0.009358	0	-0.0165843	0.0265826	0.532707	0.436875	20	0.90324	0.983552
16892_23	ENPP2	Q13822	Ectonucleotide pyrophosphatase/phosphodiesterase family member 2	ENPP2	8	119673576	ENSG00000136960	5168	HGNC:3357	rs1989353	8	119668574	G	A	0.544732	0.0084	0.0136	0.5361	0.1903	0.00802794	3.22406e-124	0.0441408	0.0714904	0.536946	0.722138	20	0.90324	1.04513
18185_118	ALDOB	P05062	Fructose-bisphosphate aldolase B	ALDOB	9	101435780	ENSG00000136872	229	HGNC:417	rs76682371	9	100548255	G	A	0.0129225	0.0502	0.0811	0.5356	-0.3927	0.0410888	1.208e-21	-0.127833	0.206952	0.536777	0.076151	10	0.90324	0.88
19117_3	PP14A	Q96A00	Protein phosphatase 1 regulatory subunit 14A	PPP1R14A	19	38256591	ENSG00000167641	94274	HGNC:14871	rs71354995	19	38301201	G	A	0.313121	0.01	0.0161	0.534	-0.2456	0.009179	1.03112e-157	-0.0407166	0.0655714	0.534632	0.516527	20	0.90324	0.960101
2834_54	kallikrein 8	O60259	Kallikrein-8	KLK8	19	51001702	ENSG00000129455	11202	HGNC:6369	rs74705037	19	51001552	A	G	0.0308151	0.0483	0.078	0.5359	0.8457	0.025201	6.8374e-247	0.0571124	0.092247	0.535834	0.321402	8	0.90324	1.05877
2843_13	SPINT2	O43291	Kunitz-type protease inhibitor 2	SPINT2	19	38264457	ENSG00000167642	10653	HGNC:11247	rs71354995	19	38301201	G	A	0.313121	0.01	0.0161	0.534	-0.9271	0.006015	0	-0.0107863	0.0173661	0.534525	0.222824	20	0.90324	0.989272
4542_24	Clusterin	P10909	Clusterin	CLU	8	27615031	ENSG00000120885	1191	HGNC:2095	rs13253543	8	27703113	G	A	0.446322	0.0096	0.0155	0.5359	-0.0536	0.00803298	2.51501e-11	-0.179104	0.290422	0.53743	NA	NA	0.90324	0.836019
5069_9	DAF	P08174	Complement decay-accelerating factor	CD55	1	207321471	ENSG00000196352	1604	HGNC:2665	rs11584921	1	207268630	G	A	0.246521	-0.0103	0.0167	0.5392	-0.5316	0.006638	0	0.0193755	0.0314155	0.537401	0.071811	20	0.90324	1.01956
5581_28	FGL1	Q08830	Fibrinogen-like protein 1	FGL1	8	17909983	ENSG00000104760	2267	HGNC:3695	rs2073562	8	17885420	G	A	0.654076	0.0101	0.0162	0.5334	0.5447	0.006213	0	0.0185423	0.0297419	0.532995	0.186512	20	0.90324	1.01872
6471_53	FHR4	Q92496	Complement factor H-related protein 4	CFHR4	1	196888013	ENSG00000134365	10877	HGNC:16979	rs10494745	1	196918327	A	G	0.112326	-0.0213	0.0342	0.5327	-0.9967	0.005142	0	0.0213705	0.0343134	0.533413	0.376182	20	0.90324	1.0216
8288_27	b2-Glycoprotein I	P02749	Beta-2-glycoprotein 1	APOH	17	66229438	ENSG00000091583	350	HGNC:616	rs149394327	17	66232877	C	G	0.0407555	-0.0368	0.0594	0.5359	-2.0119	0.032974	0	0.0182912	0.0295259	0.535589	0.179898	18	0.90324	1.01846
9077_10	MA1A2	O60476	Mannosyl-oligosaccharide 1	MAN1A2	1	117367392	ENSG00000198162	10905	HGNC:6822	rs111906416	1	117362694	T	C	0.116302	-0.0155	0.025	0.5349	-0.4336	0.013244	4.30406e-235	0.0357472	0.0576672	0.535331	0.249392	20	0.90324	1.03639
9545_156	Granzyme K	P49863	Granzyme K	GZMK	5	55024278	ENSG00000113088	3003	HGNC:4711	rs2407827	5	55011593	G	T	0.567594	-0.0099	0.016	0.5362	0.1654	0.00821869	4.46912e-90	-0.0598549	0.0967809	0.536274	0.863245	20	0.90324	0.941901
15322_35	CRADD	P78560	Death domain-containing protein CRADD	CRADD	12	93677341	ENSG00000169372	8738	HGNC:2340	rs60169972	12	93837506	C	G	0.17992	-0.013	0.0211	0.5391	-0.1028	0.010535	1.70601e-22	0.126459	0.205662	0.538628	0.992441	9	0.903672	1.1348
6342_10	Nephronectin	Q6UXI9	Nephronectin	NPNT	4	105895439	ENSG00000168743	255743	HGNC:27405	rs34712979	4	105897896	A	G	0.230616	0.0165	0.0268	0.54	-0.2346	0.00913533	1.92902e-145	-0.0703325	0.11427	0.538228	0.425128	16	0.903672	0.932084
15414_316	LDHA	P00338	L-lactate dehydrogenase A chain	LDHA	11	18394388	ENSG00000134333	3939	HGNC:6535	rs111294128	11	18390175	G	A	0.0109344	-0.0781	0.1276	0.5405	-0.276	0.0244181	1.267e-29	0.282971	0.462996	0.541085	0.0916961	3	0.903847	1.32707
15417_3	Maspin	P36952	Serpin B5	SERPINB5	18	63476910	ENSG00000206075	5268	HGNC:8949	rs7244879	18	63484141	G	A	0.688867	-0.0085	0.0139	0.5404	0.1809	0.0081402	2.05709e-109	-0.0469873	0.0768671	0.541015	0.440593	20	0.903847	0.9541
18933_4	TGM4	P49221	Protein-glutamine gamma-glutamyltransferase 4	TGM4	3	44874605	ENSG00000163810	7047	HGNC:11780	rs4682756	3	44900629	T	C	0.399602	0.0095	0.0155	0.54	-0.0746	0.00780046	1.138e-21	-0.127346	0.208201	0.54077	0.475529	19	0.903847	0.880429
3795_6	ADAM 9	Q13443	Disintegrin and metalloproteinase domain-containing protein 9	ADAM9	8	38996754	ENSG00000168615	8754	HGNC:216	rs117343599	8	38998228	C	G	0.0228628	-0.0417	0.0678	0.5386	0.1611	0.0224095	6.53101e-13	-0.258845	0.422394	0.540005	NA	NA	0.903847	0.771943
9018_38	PCD10	Q9P2E7	Protocadherin-10	PCDH10	4	133149289	ENSG00000138650	57575	HGNC:13404	rs72715776	4	133144847	T	G	0.432406	-0.01	0.0163	0.5381	-0.1197	0.00809074	1.58499e-49	0.0835422	0.136291	0.539896	0.330046	11	0.903847	1.08713
15587_20	FOLR2	P14207	Folate receptor beta	FOLR2	11	72216772	ENSG00000165457	2350	HGNC:3793	rs72477721	11	72198878	C	G	0.0387674	-0.0295	0.0483	0.5414	0.3592	0.0286162	3.85999e-36	-0.0821269	0.134625	0.541833	0.290303	13	0.904309	0.921155
11270_17	CHC10	Q8WYQ3	Coiled-coil-helix-coiled-coil-helix domain-containing protein 10	CHCHD10	22	23767972	ENSG00000250479	NA	HGNC:15559	rs5759953	22	23671993	G	A	0.502982	0.0093	0.0153	0.5432	-0.0763	0.00781134	1.54699e-22	-0.121887	0.200912	0.54407	0.50438	11	0.905806	0.885248
12329_21	KS6A1	Q15418	Ribosomal protein S6 kinase alpha-1	RPS6KA1	1	26529757	ENSG00000117676	6195	HGNC:10430	rs11589734	1	26534508	A	G	0.502982	0.0096	0.0159	0.5465	0.1153	0.00718221	5.39896e-58	0.0832611	0.137999	0.546278	0.717149	20	0.905806	1.08683
12687_2	DECR	Q16698	2,4-dienoyl-CoA reductase, mitochondrial	DECR1	8	90001351	ENSG00000104325	1666	HGNC:2753	rs72671887	8	90086028	T	C	0.00994036	-0.0459	0.0759	0.5456	-0.3774	0.0349962	4.096e-27	0.121622	0.201429	0.54598	0.355557	7	0.905806	1.12933
3046_31	resistin	Q9HD89	Resistin	RETN	19	7669085	ENSG00000104918	56729	HGNC:20389	rs117029024	19	7613602	A	G	0.0139165	0.0661	0.1096	0.5469	-0.5714	0.023507	1.62899e-130	-0.115681	0.191869	0.546564	0.353565	9	0.905806	0.890759
3323_37	LRP8	Q14114	Low-density lipoprotein receptor-related protein 8	LRP8	1	53328149	ENSG00000157193	7804	HGNC:6700	rs10788952	1	53272428	T	C	0.40159	-0.0079	0.013	0.5409	0.1912	0.00817322	4.98091e-121	-0.041318	0.0680146	0.543528	0.592596	20	0.905806	0.959524
4981_6	DSC3	Q14574	Desmocollin-3	DSC3	18	31042815	ENSG00000134762	1825	HGNC:3037	rs35630063	18	31024408	C	T	0.0238569	-0.0343	0.0567	0.5456	-0.293	0.0260745	2.683e-29	0.117065	0.193796	0.545801	0.782329	4	0.905806	1.12419
4990_87	GP1BA	P07359	Platelet glycoprotein Ib alpha chain	GP1BA	17	4932274	ENSG00000185245	2811	HGNC:4439	rs72835078	17	4923297	T	G	0.0874751	0.0144	0.0239	0.5472	0.3429	0.0149573	2.59998e-116	0.0419947	0.0697237	0.546973	0.7177	20	0.905806	1.04289
5196_7	NMT1	P30419	Glycylpeptide N-tetradecanoyltransferase 1	NMT1	17	45061298	ENSG00000136448	4836	HGNC:7857	rs1053733	17	45105660	A	G	0.471173	0.0077	0.0127	0.5443	0.0685	0.00807198	2.13601e-17	0.112409	0.185874	0.54534	0.371095	7	0.905806	1.11897
5651_50	PSG7	Q13046	Putative pregnancy-specific beta-1-glycoprotein 7	PSG7	19	42937178	ENSG00000243137	5676	HGNC:9524	rs113247044	19	42935542	A	G	0.846918	-0.0325	0.0536	0.5447	-0.1812	0.0107335	6.12898e-64	0.17936	0.295996	0.544546	0.245192	20	0.905806	1.19645
8427_118	RSPO3	Q9BXY4	R-spondin-3	RSPO3	6	127118670	ENSG00000146374	84870	HGNC:20866	rs9285458	6	127142500	A	G	0.481113	-0.0077	0.0128	0.551	0.3345	0.006559	0	-0.0230194	0.0382687	0.547493	0.106964	20	0.905887	0.977244
13449_25	SF3B4	Q15427	Splicing factor 3B subunit 4	SF3B4	1	149928252	ENSG00000263977	NA	HGNC:10771	rs72692814	1	149928372	C	G	0.0904573	-0.019	0.0316	0.5473	-0.1299	0.0142912	9.94605e-20	0.146266	0.243796	0.548536	0.992305	11	0.906639	1.1575
13986_6	LANC1	O43813	LanC-like protein 1	LANCL1	2	210477618	ENSG00000115365	10314	HGNC:6508	rs193220212	2	210427369	T	C	0.0149105	-0.0612	0.102	0.5484	-0.4416	0.0323472	1.96798e-42	0.138587	0.231201	0.548892	0.704197	18	0.906639	1.14865
12431_13	PELO	Q9BRX2	Protein pelota homolog	PELO	5	52787939	ENSG00000152684	NA	HGNC:8829	rs1499280	5	52801055	A	C	0.926441	0.0149	0.0255	0.5588	0.1151	0.0134532	1.17301e-17	0.129453	0.222063	0.559923	NA	NA	0.907062	1.13821
12633_3	PTN9	P43378	Tyrosine-protein phosphatase non-receptor type 9	PTPN9	15	75579291	ENSG00000169410	NA	HGNC:9661	rs11634109	15	75351373	C	T	0.237575	0.0121	0.0203	0.5515	-0.1192	0.00857189	5.83203e-44	-0.10151	0.170458	0.551501	0.317705	20	0.907062	0.903472
12880_1	SV2A	Q7L0J3	Synaptic vesicle glycoprotein 2A	SV2A	1	149917882	ENSG00000265307	NA	HGNC:20566	rs72692811	1	149925031	T	C	0.0874751	-0.0186	0.0319	0.5604	-0.1159	0.0138344	5.39999e-17	0.160483	0.275903	0.560792	0.999844	8	0.907062	1.17408
13093_6	SECTM1	Q8WVN6	Secreted and transmembrane protein 1	SECTM1	17	82334045	ENSG00000141574	6398	HGNC:10707	rs4789763	17	82331408	G	A	0.496024	0.0099	0.0172	0.5656	0.3055	0.00661	0	0.0324059	0.0563055	0.564928	0.10628	20	0.907062	1.03294
13405_61	ISK2	P20155	Serine protease inhibitor Kazal-type 2	SPINK2	4	56822210	ENSG00000128040	6691	HGNC:11245	rs6820553	4	56824794	T	A	0.0129225	-0.0329	0.0572	0.5655	0.9941	0.021042	0	-0.0330953	0.0575437	0.565202	0.576136	11	0.907062	0.967446
13943_38	DPY30	Q9C005	Protein dpy-30 homolog	DPY30	2	32039840	ENSG00000162961	NA	HGNC:24590	rs116064914	2	32011901	G	T	0.0487078	-0.0248	0.0429	0.563	0.1956	0.0159435	1.34e-34	-0.126789	0.219569	0.563637	0.416421	20	0.907062	0.88092
14112_40	RELT	Q969Z4	Tumor necrosis factor receptor superfamily member 19L	RELT	11	73376359	ENSG00000054967	84957	HGNC:13764	rs7122560	11	73380868	A	G	0.199801	-0.0114	0.0195	0.5607	0.1167	0.00862794	1.101e-41	-0.0976864	0.167251	0.559173	0.794489	20	0.907062	0.906933
14158_17	Annexin V	P08758	Annexin A5	ANXA5	4	121696994	ENSG00000164111	308	HGNC:543	rs6534309	4	121688774	C	T	0.0705765	-0.0151	0.026	0.5618	0.4003	0.0155673	8.13492e-146	-0.0377217	0.0649679	0.561496	0.504335	20	0.907062	0.962981
15604_18	JNK2	P45984	Mitogen-activated protein kinase 9	MAPK9	5	180292071	ENSG00000050748	5601	HGNC:6886	rs11744073	5	180313239	A	G	0.22167	0.0111	0.0191	0.5596	0.2211	0.00971737	1.33797e-114	0.0502035	0.0864144	0.561266	0.42327	20	0.907062	1.05149
16609_106	KIRR2	Q6UWL6	Kin of IRRE-like protein 2	KIRREL2	19	35851634	ENSG00000126259	84063	HGNC:18816	rs143750646	19	36209033	C	T	0.0109344	0.1373	0.2306	0.5516	-1.3113	0.039033	2.00802e-247	-0.104705	0.175884	0.551636	0.490309	9	0.907062	0.90059
17138_8	GST A1-1	P08263	Glutathione S-transferase A1	GSTA1	6	52803967	ENSG00000243955	2938	HGNC:4626	rs2608627	6	52760243	T	C	0.646123	-0.0099	0.0168	0.5549	0.5209	0.00666	0	-0.0190056	0.0322528	0.555681	0.659389	20	0.907062	0.981174
17350_13	CHM2B	Q9UQN3	Charged multivesicular body protein 2b	CHMP2B	3	87227262	ENSG00000083937	25978	HGNC:24537	rs7637388	3	87267767	A	T	0.404573	0.0091	0.0154	0.5541	0.2715	0.008176	8.54617e-242	0.0335175	0.0567309	0.554644	0.416335	20	0.907062	1.03409
18174_79	PDC6I	Q8WUM4	Programmed cell death 6-interacting protein	PDCD6IP	3	33798570	ENSG00000170248	10015	HGNC:8766	rs9867305	3	33814949	T	C	0.23161	-0.0102	0.0172	0.5537	-0.1179	0.00895428	1.36101e-39	0.086514	0.146034	0.553568	0.0802574	20	0.907062	1.09037
18214_2	GSH0	P48507	Glutamate--cysteine ligase regulatory subunit	GCLM	1	93910370	ENSG00000023909	2730	HGNC:4312	rs12563495	1	93919068	A	G	0.494036	0.0085	0.0145	0.5604	-0.0976	0.00802134	4.62803e-34	-0.0870902	0.148738	0.558193	0.563468	20	0.907062	0.916594
18243_9	Cytidylate kinase	P30085	UMP-CMP kinase	CMPK1	1	47333796	ENSG00000162368	51727	HGNC:18170	rs35687416	1	47368537	T	G	0.0487078	-0.0238	0.0413	0.5648	-0.2094	0.0157869	3.73602e-40	0.113658	0.197416	0.564799	0.0489627	15	0.907062	1.12037
18386_36	GLRX1	P35754	Glutaredoxin-1	GLRX	5	95822873	ENSG00000173221	2745	HGNC:4330	rs6556886	5	95827745	A	G	0.117296	-0.0138	0.0235	0.5586	-0.222	0.010982	7.23386e-91	0.0621622	0.105901	0.557213	0.466103	20	0.907062	1.06413
18387_7	suppression of tumorigenicity 13	P50502	Hsc70-interacting protein	ST13	22	40857008	ENSG00000100380	6767	HGNC:11343	rs2899341	22	40929064	A	G	0.517893	0.0094	0.0162	0.5607	-0.0494	0.00780957	2.523e-10	-0.190283	0.329312	0.563385	NA	NA	0.907062	0.826725
19115_13	CMBL	Q96DG6	Carboxymethylenebutenolidase homolog	CMBL	5	10308056	ENSG00000164237	134147	HGNC:25090	rs13180748	5	10286630	T	C	0.785288	0.0102	0.0177	0.5641	-0.2566	0.009058	1.53834e-176	-0.0397506	0.0689932	0.564512	0.788179	20	0.907062	0.961029
19376_74	NNMT	P40261	Nicotinamide N-methyltransferase	NNMT	11	114295812	ENSG00000166741	4837	HGNC:7861	rs2847492	11	114293049	C	T	0.762425	-0.0111	0.0189	0.5551	0.069	0.00909742	3.33601e-14	-0.16087	0.274733	0.558179	0.907046	6	0.907062	0.851403
2900_53	HCC-1	Q16627	C-C motif chemokine 14	CCL14	17	35986728	ENSG00000213494	6358	HGNC:10612	rs7222922	17	36008654	T	C	0.128231	0.0133	0.0227	0.556	-1.0612	0.011069	0	-0.012533	0.0213913	0.557948	0.623551	20	0.907062	0.987545
3320_49	IGFBP-7	Q16270	Insulin-like growth factor-binding protein 7	IGFBP7	4	57110385	ENSG00000163453	3490	HGNC:5476	rs1718860	4	57083351	A	G	0.73161	0.0102	0.0174	0.5575	-0.3511	0.007059	0	-0.0290516	0.049562	0.557764	0.203963	20	0.907062	0.971366
4234_8	IL-1 R4	Q01638	Interleukin-1 receptor-like 1	IL1RL1	2	102311501	ENSG00000115602	9173	HGNC:5998	rs11676124	2	102324878	C	T	0.612326	-0.0078	0.0131	0.5522	-0.7678	0.004868	0	0.0101589	0.0170619	0.551566	0.783729	20	0.907062	1.01021
5121_3	SEM6B	Q9H3T3	Semaphorin-6B	SEMA6B	19	4581484	ENSG00000167680	10501	HGNC:10739	rs966384	19	4538587	A	G	0.361829	0.0112	0.0191	0.5571	0.1169	0.0084042	5.53009e-44	0.0958084	0.163533	0.557965	0.538362	10	0.907062	1.10055
5542_22	NRP1	O14786	Neuropilin-1	NRP1	10	33334905	ENSG00000099250	8829	HGNC:8004	rs2506150	10	33194380	A	G	0.374751	-0.009	0.0156	0.5632	-0.3266	0.006535	0	0.0275566	0.047768	0.564017	0.01389	20	0.907062	1.02794
6485_59	IGLL1	P15814	Immunoglobulin lambda-like polypeptide 1	IGLL1	22	23580548	ENSG00000128322	3543	HGNC:5870	rs9624216	22	23580365	A	G	0.0884692	0.025	0.0424	0.5553	-0.6023	0.010136	0	-0.0415076	0.0704003	0.555463	0.336381	15	0.907062	0.959342
7784_1	Kininogen	HMW	P01042	KNG1	3	186717308	ENSG00000113889	3827	HGNC:6383	rs2304456	3	186727263	G	T	0.105368	0.0136	0.0233	0.5602	0.5396	0.01006	0	0.0252039	0.0431827	0.559451	0.278868	20	0.907062	1.02552
7866_11	DJC30	Q96LL9	DnaJ homolog subfamily C member 30	DNAJC30	7	73683451	ENSG00000261940	84277	HGNC:16410	rs112685312	7	73667681	A	G	0.0328032	0.0257	0.0444	0.5626	0.5415	0.017109	7.5812e-220	0.0474608	0.0820082	0.56277	0.774425	20	0.907062	1.04861
7994_41	ERO1B	Q86YB8	ERO1-like protein beta	ERO1LB	1	236282039	ENSG00000086619	56605	HGNC:14355	rs1630318	1	236261292	A	G	0.600398	0.0079	0.0136	0.562	-0.2012	0.00802337	8.92227e-139	-0.0392644	0.0676126	0.561425	0.584503	20	0.907062	0.961496
8310_6	U773	Q96DA0	Zymogen granule protein 16 homolog B	ZG16B	16	2830171	ENSG00000162078	124220	HGNC:30456	rs9925556	16	2830104	T	C	0.682903	-0.0099	0.0168	0.5575	0.1472	0.00851408	5.69194e-67	-0.0672554	0.114197	0.555899	0.564839	20	0.907062	0.934956
8859_51	CAH11	O75493	Carbonic anhydrase-related protein 11	CA11	19	48646312	ENSG00000063180	770	HGNC:1370	rs3848543	19	48638275	C	T	0.875746	-0.0118	0.0201	0.5558	-0.1814	0.0106212	2.12702e-65	0.0650496	0.11087	0.557393	0.881021	20	0.907062	1.06721
9076_25	PENK	P01210	Proenkephalin-A	PENK	8	56446734	ENSG00000181195	5179	HGNC:8831	rs2576575	8	56448734	T	C	0.473161	0.009	0.0152	0.5536	-0.4662	0.006056	0	-0.019305	0.032605	0.553792	0.748592	20	0.907062	0.98088
9314_9	PSG5	Q15238	Pregnancy-specific beta-1-glycoprotein 5	PSG5	19	43186536	ENSG00000204941	5673	HGNC:9522	rs7253874	19	43140467	A	G	0.38668	-0.0168	0.0286	0.5575	-0.4644	0.006025	0	0.0361757	0.0615866	0.556938	0.948603	20	0.907062	1.03684
9359_9	EGFL9	Q6UY11	Protein delta homolog 2	DLK2	6	43456632	ENSG00000171462	65989	HGNC:21113	rs2125739	6	43445127	C	T	0.23161	0.0105	0.0176	0.5491	-0.1666	0.00933651	3.22199e-71	-0.0630252	0.105701	0.551003	0.959872	18	0.907062	0.93892
9901_28	EGLN1	Q9GZT9	Egl nine homolog 1	EGLN1	1	231425044	ENSG00000135766	54583	HGNC:1232	rs139282194	1	231537475	A	G	0.00695825	0.0635	0.1082	0.5576	0.7782	0.022865	6.87074e-254	0.0815986	0.139059	0.557346	0.634923	20	0.907062	1.08502
7156_2	FUT10	Q6P4F1	Alpha-(1,3)-fucosyltransferase 10	FUT10	8	33473146	ENSG00000172728	84750	HGNC:19234	rs62510527	8	33469884	T	C	0.600398	-0.0089	0.0155	0.5654	-0.6197	0.005187	0	0.0143618	0.0250124	0.565841	0.724903	20	0.90733	1.01447
12556_7	UBE2C	O00762	Ubiquitin-conjugating enzyme E2 C	UBE2C	20	45812575	ENSG00000175063	11065	HGNC:15937	rs36051332	20	45789372	A	G	0.589463	0.0089	0.0156	0.5706	-0.2589	0.007939	2.8493e-233	-0.0343762	0.0602641	0.568389	0.856202	20	0.90746	0.966208
17737_7	IVD	P26440	Isovaleryl-CoA dehydrogenase	IVD	15	40405484	ENSG00000128928	3712	HGNC:6186	rs2289329	15	40412960	C	T	0.387674	0.0079	0.0138	0.564	0.1281	0.00813156	6.50416e-56	0.0616706	0.107799	0.567264	0.0997253	20	0.90746	1.06361
17776_15	PECR	Q9BY49	Peroxisomal trans-2-enoyl-CoA reductase	PECR	2	216081843	ENSG00000115425	55825	HGNC:18281	rs9288513	2	216039296	T	A	0.0964215	0.0145	0.0255	0.5694	-0.3316	0.0127794	1.90994e-148	-0.0437274	0.0769183	0.569702	0.46828	20	0.90746	0.957215
18930_28	SLIT2	O94813	Slit homolog 2 protein	SLIT2	4	20251904	ENSG00000145147	9353	HGNC:11086	rs587668	4	20189349	T	C	0.720676	-0.0094	0.0165	0.5676	-0.0896	0.00862151	2.67902e-25	0.104911	0.184428	0.569463	0.564114	20	0.90746	1.11061
19207_119	ADK	P55263	Adenosine kinase	ADK	10	74151184	ENSG00000156110	132	HGNC:257	rs17743339	10	74100340	G	A	0.758449	-0.0104	0.0182	0.5679	0.0786	0.00915263	8.87302e-18	-0.132316	0.232064	0.568564	0.0625092	10	0.90746	0.876064
3234_23	URB	Q76M96	Coiled-coil domain-containing protein 80	CCDC80	3	112641143	ENSG00000091986	151887	HGNC:30649	rs9845240	3	112655985	A	G	0.366799	0.0094	0.0165	0.5664	0.1279	0.00849282	2.97796e-51	0.0734949	0.129099	0.56916	0.891203	20	0.90746	1.07626
5957_30	Somatostatin-28	P61278	Somatostatin-28	SST	3	187670413	ENSG00000157005	6750	HGNC:11329	rs56376528	3	186664306	G	A	0.149105	-0.011	0.0192	0.5682	0.1361	0.012193	6.24706e-29	-0.0808229	0.141258	0.567211	0.149513	14	0.90746	0.922357
7015_8	LIRB5	O75023	Leukocyte immunoglobulin-like receptor subfamily B member 5	LILRB5	19	54257308	ENSG00000105609	10990	HGNC:6609	rs12975366	19	54255498	C	T	0.434394	0.0097	0.017	0.5675	-1.1911	0.004391	0	-0.00814373	0.0142726	0.56828	0.213382	20	0.90746	0.991889
19253_82	RAB2B	Q8WUD1	Ras-related protein Rab-2B	RAB2B	14	21476973	ENSG00000129472	84932	HGNC:20246	rs73581408	14	21463413	A	G	0.142147	-0.0129	0.0227	0.5684	-0.0815	0.0110028	1.29e-13	0.158282	0.279346	0.570975	0.964345	3	0.908629	1.1715
3520_58	TGF-b3	P10600	Transforming growth factor beta-3	TGFB3	14	75983011	ENSG00000119699	7043	HGNC:11769	rs4636842	14	75921707	C	T	0.749503	0.0103	0.0182	0.5727	0.0794	0.00955165	9.35499e-17	0.129723	0.22975	0.572327	0.0302366	8	0.908629	1.13851
9282_12	CRIS2	P16562	Cysteine-rich secretory protein 2	CRISP2	6	49714198	ENSG00000124490	7180	HGNC:12024	rs586874	6	49754253	C	T	0.446322	-0.0086	0.0152	0.5702	0.5818	0.004751	0	-0.0147817	0.0261261	0.571541	0.969919	20	0.908629	0.985327
9765_4	NDE1	Q9NXR1	Nuclear distribution protein nudE homolog 1	NDE1	16	15643266	ENSG00000072864	54820	HGNC:17619	rs7206272	16	15632436	C	A	0.208748	0.0112	0.0198	0.5732	0.1224	0.00940457	1.00601e-38	0.0915033	0.161917	0.57199	0.395615	20	0.908629	1.09582
10605_22	APMAP	Q9HDC9	Adipocyte plasma membrane-associated protein	APMAP	20	24992930	ENSG00000101474	57136	HGNC:13238	rs12242	20	24983922	C	T	0.05666	-0.0242	0.0459	0.5973	-0.3352	0.014714	7.06688e-115	0.0721957	0.13697	0.59813	0.655766	20	0.909487	1.07487
10722_13	KSYK	P43405	Tyrosine-protein kinase SYK	SYK	9	90801679	ENSG00000165025	6850	HGNC:11491	rs76591162	9	90819333	T	C	0.112326	0.0119	0.0219	0.5862	-0.1569	0.0117054	5.72101e-41	-0.0758445	0.139694	0.587176	0.0776699	20	0.909487	0.92696
10772_21	CGAT2	Q8N6G5	Chondroitin sulfate N-acetylgalactosaminyltransferase 2	CSGALNACT2	10	43138444	ENSG00000169826	55454	HGNC:24292	rs2435340	10	43159110	C	T	0.26839	0.0092	0.0166	0.578	-0.2116	0.00816727	5.37072e-148	-0.0434783	0.0784679	0.579517	0.671306	20	0.909487	0.957453
11378_37	KSYK	P43405	Tyrosine-protein kinase SYK	SYK	9	90801679	ENSG00000165025	6850	HGNC:11491	rs76591162	9	90819333	T	C	0.112326	0.0119	0.0219	0.5862	-0.1384	0.0117671	6.15398e-32	-0.0859827	0.158406	0.587268	0.089531	20	0.909487	0.91761
12378_71	TPSN	O15533	Tapasin	TAPBP	6	33314387	ENSG00000236490	6892	HGNC:11566	rs144706539	6	33304176	A	G	0.0218688	-0.0273	0.051	0.5921	2.1278	0.030798	0	-0.0128302	0.0239691	0.592458	1.28522e-34	20	0.909487	0.987252
12522_6	RD23B	P54727	UV excision repair protein RAD23 homolog B	RAD23B	9	107283235	ENSG00000119318	5887	HGNC:9813	rs35827173	9	107327437	C	T	0.2167	0.0088	0.0168	0.5979	0.0907	0.0096573	5.895e-21	0.0970232	0.185514	0.600977	0.880974	10	0.909487	1.10189
13013_41	PRKN2	O60260	E3 ubiquitin-protein ligase parkin	PARK2	6	162727802	ENSG00000185345	NA	HGNC:8607	rs2846566	6	162638682	A	G	0.767396	0.0099	0.0186	0.5922	0.0693	0.00907802	2.27899e-14	0.142857	0.26905	0.59544	0.433614	5	0.909487	1.15356
13116_25	CD177	Q8N6Q3	CD177 antigen	CD177	19	43353658	NA	57126	HGNC:30072	rs45553433	19	43353892	T	A	0.0646123	-0.0324	0.0583	0.5787	-0.858	0.009313	0	0.0377622	0.06795	0.578391	0.800034	10	0.909487	1.03848
14088_38	IGFBP-6	P24592	Insulin-like growth factor-binding protein 6	IGFBP6	12	53097651	ENSG00000167779	3489	HGNC:5475	rs822688	12	53099603	T	C	0.143141	0.0129	0.024	0.5901	-0.0854	0.0118026	4.631e-13	-0.151054	0.281805	0.591943	0.527633	4	0.909487	0.859801
14111_15	TSP2	P35442	Thrombospondin-2	THBS2	6	169254114	ENSG00000186340	7058	HGNC:11786	rs78109196	6	169224606	A	C	0.0974155	-0.0138	0.0264	0.6018	0.1657	0.0110958	1.991e-50	-0.083283	0.159422	0.601387	0.125857	20	0.909487	0.920091
14133_93	IL-1 sRII	P27930	Interleukin-1 receptor type 2	IL1R2	2	101991804	ENSG00000115590	7850	HGNC:5994	rs7561460	2	102000742	C	T	0.434394	0.0069	0.0128	0.5937	-0.479	0.005924	0	-0.014405	0.0267229	0.589852	0.525761	20	0.909487	0.985698
15343_337	Kininogen	HMW	Kininogen, HMW, Two Chain	KNG1	3	186717308	ENSG00000113889	3827	HGNC:6383	rs5030062	3	186736391	C	A	0.39165	0.0082	0.0157	0.6027	0.4301	0.006885	0	0.0190653	0.0365044	0.601479	0.675549	20	0.909487	1.01925
15427_35	LOXL3	P58215	Lysyl oxidase homolog 3	LOXL3	2	74555719	ENSG00000115318	84695	HGNC:13869	rs17010021	2	74534412	A	T	0.0427435	-0.0272	0.0505	0.5895	-0.2433	0.0167414	7.50193e-48	0.111796	0.207705	0.590408	0.699048	20	0.909487	1.11828
15612_5	LIN7B	Q9HAP6	Protein lin-7 homolog B	LIN7B	19	49114338	ENSG00000104863	64130	HGNC:17788	rs10422092	19	49120108	T	C	0.0536779	-0.0175	0.0323	0.5875	0.102	0.0147415	4.541e-12	-0.171569	0.317636	0.589099	0.92446	5	0.909487	0.842342
16060_99	NID2	Q14112	Nidogen-2	NID2	14	52069228	ENSG00000087303	22795	HGNC:13389	rs2516600	14	52021048	C	T	0.557654	-0.0086	0.0155	0.5774	0.6375	0.005701	0	-0.0134902	0.024314	0.57901	0.148894	20	0.909487	0.9866
16300_4	TREM2	Q9NZC2	Triggering receptor expressed on myeloid cells 2	TREM2	6	41163186	ENSG00000095970	54209	HGNC:17761	rs188904277	6	41053109	A	G	0.0109344	0.0666	0.1267	0.5988	-1.2173	0.038724	6.6701e-217	-0.0547112	0.104097	0.599182	NA	NA	0.909487	0.946759
16751_15	BNP	P16860	Natriuretic peptides B	NPPB	1	11858935	ENSG00000120937	4879	HGNC:7940	rs198389	1	11859214	G	A	0.413519	0.0076	0.0143	0.5949	0.1265	0.00782661	9.22715e-59	0.0600791	0.113105	0.595293	0.106379	20	0.909487	1.06192
17694_32	PSME2	Q9UL46	Proteasome activator complex subunit 2	PSME2	14	24146646	ENSG00000100911	5721	HGNC:9569	rs149584558	14	24344765	G	A	0.0129225	-0.0443	0.0789	0.5745	-0.4916	0.0347359	1.80201e-45	0.0901139	0.160623	0.574778	0.445303	4	0.909487	1.0943
17782_23	THIK	P09110	3-ketoacyl-CoA thiolase	ACAA1	3	38137242	ENSG00000060971	30	HGNC:82	rs2229528	3	38125604	G	A	0.0427435	-0.026	0.0474	0.5831	-0.7131	0.012531	0	0.0364605	0.0664734	0.58335	0.364944	20	0.909487	1.03713
17799_9	6PGL	O95336	6-phosphogluconolactonase	PGLS	19	17511622	ENSG00000130313	25796	HGNC:8903	rs115406329	19	17612574	A	G	0.00795229	0.1074	0.2009	0.5931	-0.5237	0.0378069	1.238e-43	-0.205079	0.383902	0.593206	0.724956	8	0.909487	0.814583
17819_30	FAHD1	Q6P587	Acylpyruvase FAHD1	FAHD1	16	1827223	ENSG00000180185	81889	HGNC:14169	rs78080772	16	1844188	C	T	0.180915	-0.0105	0.0193	0.5874	0.2622	0.0109877	7.39488e-126	-0.0400458	0.0736271	0.58651	0.539224	20	0.909487	0.960745
18241_18	HEM6	P36551	Oxygen-dependent coproporphyrinogen-III oxidase	CPOX	3	98593684	ENSG00000080819	1371	HGNC:2321	rs2178322	3	98579235	T	G	0.374751	0.0089	0.0168	0.5966	-0.1348	0.00820533	1.19899e-60	-0.0660237	0.124694	0.596468	0.797189	20	0.909487	0.936109
18841_1	SPB13	Q9UIV8	Serpin B13	SERPINB13	18	63586653	ENSG00000197641	5275	HGNC:8944	rs77157727	18	63586727	A	G	0.0238569	0.0306	0.0557	0.583	-0.3899	0.0190191	2.13297e-93	-0.0784817	0.142908	0.582886	0.606831	11	0.909487	0.924519
18878_15	GREM1	O60565	Gremlin-1	GREM1	15	32718003	ENSG00000166923	26585	HGNC:2001	rs2293582	15	32718211	A	G	0.203777	-0.0109	0.0201	0.5888	1.0795	0.007604	0	-0.0100973	0.0186199	0.587623	0.0683301	20	0.909487	0.989954
18934_50	Tissue transglutaminase	P21980	Protein-glutamine gamma-glutamyltransferase 2	TGM2	20	38166578	ENSG00000198959	7052	HGNC:11778	rs2076381	20	38165492	A	T	0.634195	0.0087	0.016	0.5857	0.1848	0.00817105	2.98606e-113	0.0470779	0.0866051	0.586722	0.807903	20	0.909487	1.0482
19153_53	MPPD2	Q15777	Metallophosphoesterase MPPED2	MPPED2	11	30586995	ENSG00000066382	744	HGNC:1180	rs11031140	11	30586586	A	G	0.218688	-0.0111	0.0202	0.5816	-0.3978	0.009179	0	0.0279035	0.0507834	0.582689	0.0680278	20	0.909487	1.0283
19237_17	D-dopachrome decarboxylase	P30046	D-dopachrome decarboxylase	DDT	22	23979828	ENSG00000099977	1652	HGNC:2732	rs73162496	22	23970896	A	G	0.0457256	0.0309	0.0575	0.5913	0.689	0.022631	1.39662e-203	0.0448476	0.0834673	0.591055	0.353015	20	0.909487	1.04587
19631_13	Kininostatin	P01042	Kininostatin	KNG1	3	186717308	ENSG00000113889	3827	HGNC:6383	rs5030062	3	186736391	C	A	0.39165	0.0082	0.0157	0.6027	0.2613	0.008448	4.66254e-210	0.0313816	0.0600928	0.601518	0.885451	20	0.909487	1.03188
2418_55	Apo E	P02649	Apolipoprotein E	APOE	19	44905748	ENSG00000130203	348	HGNC:613	rs71352239	19	44926286	T	C	0.301193	-0.0129	0.024	0.59	0.2867	0.008659	2.12929e-240	-0.0449948	0.0837222	0.590971	0.505052	20	0.909487	0.956002
2654_19	TNF sR-I	P19438	Tumor necrosis factor receptor superfamily member 1A	TNFRSF1A	12	6342117	ENSG00000067182	7132	HGNC:11916	rs4149584	12	6333477	T	C	0.0188867	0.0369	0.0667	0.5802	-0.3923	0.0282604	8.18495e-44	-0.0940607	0.170158	0.580411	NA	NA	0.909487	0.910228
2743_5	Sonic Hedgehog	Q15465	Sonic hedgehog protein	SHH	7	155812273	ENSG00000164690	6469	HGNC:10848	rs9638081	7	156383160	C	T	0.465209	0.0072	0.0137	0.6022	-0.0783	0.00834489	6.41304e-21	-0.091954	0.175242	0.599774	0.00529076	8	0.909487	0.912147
2771_35	IGFBP-1	P08833	Insulin-like growth factor-binding protein 1	IGFBP1	7	45888418	ENSG00000146678	3484	HGNC:5469	rs3763497	7	45885749	T	C	0.308151	-0.0081	0.0147	0.5831	-0.0724	0.00852375	1.99799e-17	0.111878	0.203465	0.582412	0.626362	7	0.909487	1.11838
2992_59	IL-17 sR	Q96F46	Interleukin-17 receptor A	IL17RA	22	17084958	ENSG00000177663	23765	HGNC:5985	rs4819959	22	17105741	A	G	0.474155	-0.0082	0.0146	0.5763	0.9393	0.004794	0	-0.00872991	0.0155436	0.57436	0.368244	20	0.909487	0.991308
2993_1	IL-18 Rb	O95256	Interleukin-18 receptor accessory protein	IL18RAP	2	102418549	ENSG00000115607	8807	HGNC:5989	rs6748390	2	102445715	G	A	0.34493	-0.0074	0.0136	0.5844	0.1583	0.00822097	1.26601e-82	-0.0467467	0.0859471	0.58651	0.261727	20	0.909487	0.954329
3172_28	ARSB	P15848	Arylsulfatase B	ARSB	5	78986087	ENSG00000113273	411	HGNC:714	rs11743362	5	78880898	A	G	0.467197	-0.0085	0.0156	0.5847	-0.2317	0.007685	1.08427e-199	0.0366854	0.0673394	0.585903	0.363823	20	0.909487	1.03737
3212_30	ASAH2	Q9NR71	Neutral ceramidase	ASAH2	10	50251564	ENSG00000188611	56624	HGNC:18860	rs2574938	10	50262931	C	T	0.781312	0.0105	0.0189	0.5772	0.6103	0.007729	0	0.0172047	0.0309691	0.578524	0.482791	20	0.909487	1.01735
3331_8	RGMB	Q6NW40	RGM domain family member B	RGMB	5	98768385	ENSG00000174136	285704	HGNC:26896	rs3890433	5	98433250	T	A	0.521869	-0.0085	0.0154	0.5798	0.1686	0.00829961	9.62914e-92	-0.0504152	0.0913742	0.581124	0.317849	20	0.909487	0.950835
3339_33	TSP2	P35442	Thrombospondin-2	THBS2	6	169254114	ENSG00000186340	7058	HGNC:11786	rs78109196	6	169224606	A	C	0.0974155	-0.0138	0.0264	0.6018	0.6975	0.009211	0	-0.0197849	0.0378504	0.601173	0.0471866	20	0.909487	0.98041
3640_14	RAP	P30533	alpha-2-macroglobulin receptor-associated protein	LRPAP1	4	3532497	ENSG00000163956	4043	HGNC:6701	rs1800493	4	3514832	T	C	0.0119284	-0.0595	0.1101	0.5888	-1.2509	0.039475	2.24413e-220	0.0475658	0.0880294	0.588963	0.726329	5	0.909487	1.04872
4127_75	C6	P13671	Complement component C6	C6	5	41261486	ENSG00000039537	729	HGNC:1339	rs191791682	5	41173883	C	T	0.00795229	-0.0381	0.073	0.6012	-1.3596	0.027758	0	0.0280229	0.0536953	0.601748	0.00461219	12	0.909487	1.02842
5005_4	MK12	P53778	Mitogen-activated protein kinase 12	MAPK12	22	50261810	ENSG00000188130	6300	HGNC:6874	rs3817818	22	50260902	G	C	0.519881	0.0102	0.0187	0.5858	-0.3114	0.006857	0	-0.0327553	0.0600557	0.585468	0.481446	20	0.909487	0.967775
5066_134	CLM6	Q08708	CMRF35-like molecule 6	CD300C	17	74546171	ENSG00000167850	10871	HGNC:19320	rs62087202	17	74463780	A	G	0.0487078	-0.0242	0.0458	0.597	-0.7957	0.013312	0	0.0304135	0.0575616	0.597247	0.498926	16	0.909487	1.03088
5105_2	Nogo Receptor	Q9BZR6	Reticulon-4 receptor	RTN4R	22	20268293	ENSG00000040608	65078	HGNC:18601	rs701447	22	20184790	T	C	0.454274	-0.0085	0.0152	0.575	-0.3142	0.008746	1.244e-282	0.0270528	0.0483827	0.576064	0.726503	20	0.909487	1.02742
5475_10	PKC-B-II	P05771	Protein kinase C beta type (splice variant beta-II)	PRKCB	16	23835978	ENSG00000166501	5579	HGNC:9395	rs2023671	16	23838518	T	G	0.761431	0.008	0.0153	0.6013	-0.0986	0.00933544	4.475e-26	-0.0811359	0.155362	0.601506	0.799586	20	0.909487	0.922068
5532_53	bFGF-R	P11362	Fibroblast growth factor receptor 1	FGFR1	8	38468834	ENSG00000077782	2260	HGNC:3688	rs62505473	8	38466247	G	C	0.387674	0.0089	0.0161	0.581	0.0994	0.00844456	5.51402e-32	0.0895372	0.16215	0.580821	0.952166	14	0.909487	1.09367
6364_7	TPSNR	Q9BX59	Tapasin-related protein	TAPBPL	12	6451655	ENSG00000139192	55080	HGNC:30683	rs2244083	12	6461373	T	A	0.305169	-0.0079	0.0147	0.5896	1.3054	0.003807	0	-0.00605178	0.0112609	0.590982	0.629189	20	0.909487	0.993966
6620_82	LIGO1	Q96FE5	Leucine-rich repeat and immunoglobulin-like domain-containing nogo receptor-interacting protein 1	LINGO1	15	77820900	ENSG00000169783	84894	HGNC:21205	rs62007781	15	77734259	A	G	0.411531	0.0076	0.0144	0.5978	0.0896	0.00824899	1.75001e-27	0.0848214	0.160904	0.598085	0.419472	17	0.909487	1.08852
6649_51	NET1	O95631	Netrin-1	NTN1	17	9021541	ENSG00000065320	9423	HGNC:8029	rs72809988	17	9083080	A	G	0.133201	0.0137	0.0249	0.5819	-0.5742	0.008991	0	-0.0238593	0.0433663	0.582196	0.688285	20	0.909487	0.976423
7655_11	N-terminal pro-BNP	P16860	N-terminal pro-BNP	NPPB	1	11858935	ENSG00000120937	4879	HGNC:7940	rs198389	1	11859214	G	A	0.413519	0.0076	0.0143	0.5949	0.2545	0.008199	1.5388e-211	0.0298625	0.0561968	0.595148	0.142371	20	0.909487	1.03031
8068_43	K1161	Q6NSJ0	Uncharacterized family 31 glucosidase KIAA1161	KIAA1161	9	34376952	ENSG00000164976	57462	HGNC:19918	rs4879780	9	34367518	G	A	0.62326	0.0077	0.0138	0.5751	0.2497	0.007732	8.39398e-229	0.030837	0.0552746	0.576921	0.131369	20	0.909487	1.03132
8100_15	ADM2	Q7Z4H4	ADM2	ADM2	22	50481723	ENSG00000128165	79924	HGNC:28898	rs57949435	22	50472975	T	G	0.137177	-0.0155	0.0282	0.5824	0.1943	0.0111389	3.86804e-68	-0.0797735	0.145208	0.58275	0.102129	20	0.909487	0.923325
8479_4	MMP-10	P09238	Stromelysin-2	MMP10	11	102780628	ENSG00000166670	4319	HGNC:7156	rs486055	11	102779693	T	C	0.138171	-0.0117	0.0219	0.5943	-0.3737	0.011022	5.63781e-252	0.0313085	0.0586104	0.593217	0.225459	20	0.909487	1.0318
8773_172	EMIL3	Q9NT22	EMILIN-3	EMILIN3	20	41366858	ENSG00000183798	90187	HGNC:16123	rs61739314	20	41361737	C	G	0.0298211	-0.0266	0.0475	0.5744	-0.728	0.021262	6.25297e-257	0.0365385	0.065256	0.57553	0.403369	15	0.909487	1.03721
8814_33	SAPL1	Q6NUJ1	Proactivator polypeptide-like 1	PSAPL1	4	7434973	ENSG00000178597	768239	HGNC:33131	rs35791045	4	7425380	G	A	0.150099	0.0133	0.0239	0.5787	0.458	0.008625	0	0.0290393	0.0521863	0.5779	0.58592	20	0.909487	1.02947
8894_80	hnRNP A/B	Q99729	Heterogeneous nuclear ribonucleoprotein A/B	HNRNPAB	5	178204506	ENSG00000197451	3182	HGNC:5034	rs1059367	5	178209198	T	C	0.0795229	0.0167	0.0299	0.5765	-0.1567	0.0148337	4.38499e-26	-0.106573	0.191077	0.577016	0.850503	9	0.909487	0.898909
8974_172	COFA1	P39059	Collagen alpha-1(XV) chain	COL15A1	9	98943391	ENSG00000204291	1306	HGNC:2192	rs7870461	9	98870425	G	A	0.559642	-0.0086	0.0161	0.5953	0.1815	0.00836088	1.71498e-104	-0.0473829	0.0887321	0.593342	0.244432	20	0.909487	0.953722
9212_22	CATF	Q9UBX1	Cathepsin F	CTSF	11	66568576	ENSG00000174080	8722	HGNC:2531	rs4930384	11	66572645	A	G	0.245527	0.0083	0.0152	0.5854	0.2305	0.00938678	3.74895e-133	0.0360087	0.0659599	0.585122	0.384345	20	0.909487	1.03666
9223_11	ARMET	P55145	Mesencephalic astrocyte-derived neurotrophic factor	MANF	3	51385236	ENSG00000145050	7873	HGNC:15461	rs1383251	3	51329409	A	G	0.878728	0.0103	0.0185	0.5787	0.106	0.0117802	2.295e-19	0.0971698	0.174862	0.57842	0.161421	16	0.909487	1.10205
9267_2	CBPA4	Q9UI42	Carboxypeptidase A4	CPA4	7	130293133	ENSG00000128510	51200	HGNC:15740	rs3807345	7	130301425	A	G	0.384692	-0.0071	0.0135	0.5987	-1.17	0.00387	0	0.00606838	0.0115385	0.59894	0.580208	20	0.909487	1.00609
9326_33	ITI heavy chain H2	P19823	Inter-alpha-trypsin inhibitor heavy chain H2	ITIH2	10	7703272	ENSG00000151655	3698	HGNC:6167	rs2026611	10	7708616	C	T	0.0795229	0.0168	0.0321	0.6009	1.1051	0.012392	0	0.0152022	0.0290476	0.600727	0.891937	20	0.909487	1.01532
9838_4	SMAD1	Q15797	Mothers against decapentaplegic homolog 1	SMAD1	4	145481305	ENSG00000170365	4086	HGNC:6767	rs13145825	4	145559296	C	T	0.543738	-0.0084	0.0156	0.5895	-0.0629	0.00816877	1.36e-14	0.133545	0.248618	0.591164	0.227155	7	0.909487	1.14287
17712_7	IDI1	Q13907	Isopentenyl-diphosphate Delta-isomerase 1	IDI1	10	1056716	ENSG00000067064	3422	HGNC:5387	rs4880758	10	1039632	G	C	0.0854871	0.0134	0.0258	0.6019	-0.1552	0.015918	1.845e-22	-0.0863402	0.166473	0.604009	0.498082	17	0.909612	0.917282
17748_21	QORX	Q53FA7	Quinone oxidoreductase PIG3	TP53I3	2	24085767	ENSG00000115129	9540	HGNC:19373	rs73920010	2	24124223	C	A	0.156064	0.0109	0.021	0.604	-0.6281	0.009667	0	-0.0173539	0.0334352	0.603739	0.0781287	20	0.909612	0.982796
19383_131	CINP	Q9BW66	Cyclin-dependent kinase 2-interacting protein	CINP	14	102362916	ENSG00000100865	51550	HGNC:23789	rs3759562	14	102365480	G	A	0.266402	0.0095	0.0183	0.6028	-0.0893	0.00875087	1.889e-24	-0.106383	0.205192	0.604141	0.0528224	18	0.909612	0.89908
5671_1	Chymotrypsin	P17538	Chymotrypsinogen B	CTRB1	16	75218985	ENSG00000168925	1504	HGNC:2521	rs8051363	16	75221319	G	A	0.742545	0.0075	0.0144	0.6042	0.4851	0.006821	0	0.0154607	0.0296854	0.602493	0.0042089	20	0.909612	1.01558
8243_55	TATI	P00995	Serine protease inhibitor Kazal-type 1	SPINK1	5	147839231	ENSG00000164266	6690	HGNC:11244	rs7725017	5	147838260	A	C	0.619284	0.0084	0.0162	0.6019	-0.1724	0.00787994	4.179e-106	-0.0487239	0.0939939	0.604198	0.719521	20	0.909612	0.952444
10815_2	HABP4	Q5JVS0	Intracellular hyaluronan-binding protein 4	HABP4	9	96450154	ENSG00000130956	22927	HGNC:17062	rs10820606	9	96430637	C	A	0.227634	-0.0114	0.0226	0.6126	0.645	0.007309	0	-0.0176744	0.0350393	0.613969	0.819959	20	0.912169	0.982481
10974_20	ISK7	P58062	Serine protease inhibitor Kazal-type 7	SPINK7	5	148312426	ENSG00000145879	84651	HGNC:24643	rs1862430	5	148316823	C	A	0.252485	0.0084	0.0165	0.6108	0.1514	0.00931621	2.189e-59	0.0554822	0.109036	0.610864	0.454773	16	0.912169	1.05705
11356_19	DGC14	Q96DF8	Protein DGCR14	DGCR14	22	19144726	ENSG00000100056	NA	HGNC:16817	rs715544	22	19146092	A	G	0.0864811	-0.0146	0.0289	0.6122	-0.3319	0.0171882	4.44793e-83	0.0439892	0.0871042	0.613546	0.329468	10	0.912169	1.04497
12571_14	ARL3	P36405	ADP-ribosylation factor-like protein 3	ARL3	10	102714433	ENSG00000138175	403	HGNC:694	rs8354	10	102676884	T	C	0.0974155	0.0116	0.0227	0.6095	-0.2823	0.0130361	5.43011e-104	-0.041091	0.0804333	0.609441	0.111543	20	0.912169	0.959742
13748_4	MCP-2	P80075	C-C motif chemokine 8	CCL8	17	34319046	ENSG00000108700	6355	HGNC:10635	rs1133763	17	34320812	C	A	0.151093	-0.0089	0.0175	0.6121	-1.3375	0.005899	0	0.00665421	0.0130841	0.611054	0.812939	20	0.912169	1.00668
14684_17	CAN2	P17655	Calpain-2 catalytic subunit	CAPN2	1	223701592	ENSG00000162909	824	HGNC:1479	rs188530181	1	223691121	C	A	0.0109344	-0.0559	0.11	0.611	-0.8405	0.036078	4.78192e-120	0.066508	0.130906	0.611411	0.0796945	19	0.912169	1.06877
15313_28	MD2L1	Q13257	Mitotic spindle assembly checkpoint protein MAD2A	MAD2L1	4	120066858	ENSG00000164109	4085	HGNC:6763	rs150123979	4	119464316	T	C	0.0357853	-0.027	0.0531	0.6114	0.1256	0.0160488	5.03201e-15	-0.214968	0.423662	0.611871	0.255156	16	0.912169	0.806567
15387_44	Neuropilin-2	O60462	Neuropilin-2	NRP2	2	205682499	ENSG00000118257	8828	HGNC:8005	rs12465268	2	205129798	A	G	0.225646	-0.0076	0.015	0.6139	-0.1987	0.0102537	1.177e-83	0.0382486	0.0755165	0.61251	0.749252	20	0.912169	1.03899
3630_27	Nectin-like protein 1	Q8N126	Cell adhesion molecule 3	CADM3	1	159171563	ENSG00000162706	57863	HGNC:17601	rs144788078	1	159171311	C	T	0.00894632	-0.0545	0.1072	0.6112	-0.3194	0.034944	6.22598e-20	0.170632	0.336148	0.611726	NA	NA	0.912169	1.18605
4886_3	MCP-3	P80098	C-C motif chemokine 7	CCL7	17	34270215	ENSG00000108688	6354	HGNC:10634	rs1133763	17	34320812	C	A	0.151093	-0.0089	0.0175	0.6121	-0.9087	0.00734	0	0.00979421	0.0192584	0.611056	0.781653	20	0.912169	1.00984
4913_78	HCC-4	O15467	C-C motif chemokine 16	CCL16	17	35983620	ENSG00000161573	6360	HGNC:10614	rs112689088	17	35980421	C	T	0.100398	-0.0137	0.0271	0.6123	-1.5817	0.009502	0	0.00866157	0.0171335	0.613185	0.0560996	20	0.912169	1.0087
5107_7	Notch 1	P46531	Neurogenic locus notch homolog protein 1	NOTCH1	9	136545786	ENSG00000148400	4851	HGNC:7881	rs9411207	9	136514099	T	C	0.394632	-0.0087	0.0172	0.6159	0.1064	0.00872344	3.224e-34	-0.0817669	0.161793	0.613292	0.73958	20	0.912169	0.921487
5939_42	TWEAK	O43508	Tumor necrosis factor ligand superfamily member 12	TNFSF12	17	7549057	ENSG00000239697	8742	HGNC:11927	rs80067372	17	7549435	A	G	0.265408	0.0077	0.0152	0.6108	0.4933	0.006746	0	0.0156092	0.0308136	0.612459	0.895709	20	0.912169	1.01573
8274_64	Syntaxin-7	O15400	Syntaxin-7	STX7	6	132513472	ENSG00000079950	8417	HGNC:11442	rs3813356	6	132513379	T	C	0.486083	0.0082	0.0162	0.6127	-0.1334	0.00815079	3.31702e-60	-0.0614693	0.121497	0.612905	0.110189	19	0.912169	0.940382
8458_111	a-Synuclein	P37840	Alpha-synuclein	SNCA	4	89838324	ENSG00000145335	6622	HGNC:11138	rs3775479	4	89921820	C	A	0.468191	-0.008	0.0156	0.6077	0.0706	0.00791812	4.823e-19	-0.113314	0.221328	0.608669	0.697206	16	0.912169	0.89287
8900_28	NEO1	Q92859	Neogenin	NEO1	15	73051714	ENSG00000067141	4756	HGNC:7754	rs55925663	15	73131056	T	C	0.368787	-0.008	0.0157	0.6127	-0.1935	0.0082224	1.86197e-122	0.0413437	0.081156	0.610448	0.664121	20	0.912169	1.04221
9005_16	PLXA1	Q9UIW2	Plexin-A1	PLXNA1	3	126983258	ENSG00000114554	5361	HGNC:9099	rs11929053	3	126980366	G	C	0.661034	-0.0086	0.0168	0.6069	0.223	0.00871356	1.85802e-144	-0.038565	0.0753514	0.608789	0.6127	20	0.912169	0.962169
9816_37	ISOC1	Q96CN7	Isochorismatase domain-containing protein 1	ISOC1	5	129094748	ENSG00000066583	51015	HGNC:24254	rs2526256	5	128919363	C	T	0.40159	0.0068	0.0135	0.6133	0.1989	0.00806796	3.41199e-134	0.034188	0.0678875	0.614544	0.00336014	20	0.912317	1.03478
10565_19	SLIK3	O94933	SLIT and NTRK-like protein 3	SLITRK3	3	165197109	ENSG00000121871	22865	HGNC:23501	rs62282372	3	165194166	G	C	0.128231	-0.0121	0.0242	0.6173	-0.4785	0.013001	1.54351e-296	0.0252874	0.0505794	0.617108	0.152412	20	0.91471	1.02561
6965_19	CNTP2	Q9UHC6	Contactin-associated protein-like 2	CNTNAP2	7	146116206	ENSG00000174469	26047	HGNC:13830	rs6962254	7	145669426	A	G	0.719682	0.0085	0.017	0.6191	-0.6377	0.006172	0	-0.0133292	0.0266586	0.617079	0.350066	20	0.91471	0.986759
3197_70	IDE	P14735	Insulin-degrading enzyme	IDE	10	92574095	ENSG00000119912	3416	HGNC:5381	rs11187060	10	92544375	T	C	0.354871	0.0069	0.0138	0.6166	-0.0616	0.00814861	4.04401e-14	-0.112013	0.224515	0.617843	0.888654	6	0.915093	0.894033
3280_49	Aggrecan	P16112	Aggrecan core protein	ACAN	15	88803441	ENSG00000157766	176	HGNC:319	rs34949187	15	88843421	A	G	0.16501	0.012	0.0241	0.6167	-0.158	0.0107082	2.85698e-49	-0.0759494	0.152618	0.618736	0.17416	10	0.915711	0.926863
19448_104	UPP1	Q16831	Uridine phosphorylase 1	UPP1	7	48088307	ENSG00000183696	7378	HGNC:12576	rs6463455	7	47947699	A	G	0.190855	0.0084	0.0169	0.6203	0.1516	0.00983915	1.44998e-53	0.055409	0.111536	0.619342	0.843039	20	0.915902	1.05697
10361_25	OAS1	P00973	2'-5'-oligoadenylate synthase 1	OAS1	12	112906776	ENSG00000089127	4938	HGNC:8086	rs2285934	12	112913715	G	T	0.651093	0.0081	0.0169	0.6345	-0.0908	0.00848153	9.57897e-27	-0.089207	0.18631	0.632074	0.775113	14	0.916852	0.914656
10907_116	NTRI	Q9P121	Neurotrimin	NTM	11	131370307	ENSG00000182667	50863	HGNC:17941	rs2511504	11	131326501	C	T	0.403579	-0.0066	0.0143	0.646	0.2761	0.008232	1.26609e-246	-0.0239044	0.0517977	0.644444	0.450305	20	0.916852	0.976379
11140_56	CO1A1	P02452	Collagen alpha-1(I) chain	COL1A1	17	50201649	ENSG00000108821	1277	HGNC:2197	rs115642474	17	50180557	C	T	0.027833	-0.0351	0.0724	0.6274	-0.3508	0.0227456	1.151e-53	0.100057	0.206487	0.627983	NA	NA	0.916852	1.10523
11143_32	NOE3	Q96PB7	Noelin-3	OLFM3	1	101997234	ENSG00000118733	118427	HGNC:17990	rs7515751	1	102026953	A	G	0.263419	0.0082	0.0172	0.633	-0.0869	0.00867965	1.35099e-23	-0.0943613	0.198153	0.633929	0.192019	20	0.916852	0.909954
11510_31	Apo L1	O14791	Apolipoprotein L1	APOL1	22	36253070	ENSG00000100342	8542	HGNC:618	rs136148	22	36256885	T	C	0.617296	0.0085	0.0177	0.6309	0.4608	0.006107	0	0.0184462	0.0384122	0.631074	0.971256	19	0.916852	1.01862
11516_7	FABPL	P07148	Fatty acid-binding protein	FABP1	2	88128131	ENSG00000163586	2168	HGNC:3555	rs2241883	2	88124547	C	T	0.347913	-0.0072	0.0162	0.6555	-0.179	0.00838842	4.93892e-101	0.0402235	0.0905224	0.656791	0.0342969	20	0.916852	1.04104
12343_14	CENB2	Q15057	Arf-GAP with coiled-coil	ACAP2	3	195443176	ENSG00000114331	23527	HGNC:16469	rs62285629	3	195469445	A	T	0.253479	-0.01	0.0217	0.6435	-0.064	0.00917775	3.094e-12	0.15625	0.339802	0.645641	0.814962	19	0.916852	1.16912
12395_86	SYDM	Q6PI48	Aspartate--tRNA ligase	DARS2	1	173824646	ENSG00000117593	NA	HGNC:25538	rs141298312	1	173839539	A	G	0.0318091	-0.0241	0.0537	0.6527	-0.2611	0.0225337	4.79102e-31	0.0923018	0.205823	0.653826	0.215753	20	0.916852	1.0967
12401_3	STALP	Q96FJ0	AMSH-like protease	STAMBPL1	10	88879367	ENSG00000138134	NA	HGNC:24105	rs1147604	10	88860435	A	G	0.50994	-0.0072	0.0153	0.6381	0.1757	0.00787	2.09906e-110	-0.0409789	0.0870996	0.63801	0.630734	20	0.916852	0.959849
12569_25	TCP-1-epsilon	P48643	T-complex protein 1 subunit epsilon	CCT5	5	10249920	ENSG00000150753	22948	HGNC:1618	rs11557652	5	10256060	T	A	0.0258449	-0.0231	0.0489	0.6363	-0.1549	0.0221157	2.48601e-12	0.149128	0.316405	0.637411	NA	NA	0.916852	1.16082
12685_57	HOME2	Q9NSB8	Homer protein homolog 2	HOMER2	15	82986176	ENSG00000103942	NA	HGNC:17513	rs34347059	15	82867913	G	A	0.0675944	0.0147	0.0318	0.6427	-0.1511	0.0158043	1.17e-21	-0.0972866	0.210703	0.644279	0.736393	13	0.916852	0.907296
12703_6	NEK7	Q8TDX7	Serine/threonine-protein kinase Nek7	NEK7	1	198156977	ENSG00000151414	NA	HGNC:13386	rs79053935	1	197970360	G	T	0.0198807	-0.0264	0.0553	0.6331	-0.2889	0.0345204	5.81304e-17	0.0913811	0.191727	0.633632	0.411763	4	0.916852	1.09569
13460_4	CHAD	O15335	Chondroadherin	CHAD	17	50469881	ENSG00000136457	1101	HGNC:1909	rs71381305	17	50459365	A	G	0.306163	-0.0081	0.0165	0.6242	-0.0562	0.00872451	1.182e-10	0.144128	0.294446	0.624495	NA	NA	0.916852	1.15503
13519_112	ARHGP	Q86VW2	Rho guanine nucleotide exchange factor 25	ARHGEF25	12	57610179	ENSG00000240771	115557	HGNC:30275	rs10437954	12	57610139	A	G	0.906561	0.0116	0.0237	0.6247	-0.3271	0.012256	6.32106e-157	-0.0354632	0.0724671	0.62458	0.295706	19	0.916852	0.965158
13929_27	OCTC	Q9UKG9	Peroxisomal carnitine O-octanoyltransferase	CROT	7	87345634	[Q9UKG9-3	54677	HGNC:2366	rs31659	7	87411313	T	C	0.893638	0.0109	0.0223	0.6236	0.6633	0.009143	0	0.016433	0.0336205	0.624999	0.0279886	20	0.916852	1.01657
14106_46	GDP/GTP exchange protein	P52306	Rap1 GTPase-GDP dissociation stimulator 1	RAP1GDS1	4	98261375	ENSG00000138698	5910	HGNC:9859	rs6827097	4	98336129	A	G	0.269384	0.008	0.018	0.6571	-0.0754	0.00939028	9.781e-16	-0.106101	0.239092	0.657212	0.522622	9	0.916852	0.899334
15481_45	LL-37	P49913	Antibacterial protein LL-37	CAMP	3	48223346	ENSG00000164047	820	HGNC:1472	rs55771110	3	47305227	A	G	0.190855	0.0124	0.0277	0.6539	0.1094	0.0113894	7.58602e-22	0.113346	0.253474	0.654754	0.179575	4	0.916852	1.12002
15515_2	SAA	P0DJI8	Serum amyloid A-1 protein	SAA1	11	18266224	ENSG00000173432	6288	HGNC:10513	rs11024589	11	18256876	C	A	0.115308	0.0125	0.0269	0.6414	-0.7782	0.012449	0	-0.0160627	0.0345679	0.642167	0.268659	20	0.916852	0.984066
15617_8	lymphotactin beta	Q9UBD3	Cytokine SCM-1 beta	XCL2	1	168543997	ENSG00000143185	6846	HGNC:10646	rs61801329	1	168543248	T	C	0.206759	0.0078	0.0173	0.6514	0.124	0.0100252	3.85301e-35	0.0629032	0.139609	0.652301	0.959874	13	0.916852	1.06492
16596_25	GLRX3	O76003	Glutaredoxin-3	GLRX3	10	130136374	ENSG00000108010	10539	HGNC:15987	rs12248841	10	130146988	C	T	0.446322	0.0072	0.0154	0.639	-0.0909	0.00805636	1.59201e-29	-0.0792079	0.169562	0.640406	0.324575	15	0.916852	0.923848
16610_13	LRP10	Q7Z4F1	Low-density lipoprotein receptor-related protein 10	LRP10	14	22871612	ENSG00000197324	26020	HGNC:14553	rs77963612	14	22941378	A	G	0.027833	-0.0281	0.0572	0.6229	0.175	0.0185468	3.88799e-21	-0.160571	0.3273	0.623713	0.493922	11	0.916852	0.851657
16781_2	ENASE	Q8NFI3	Cytosolic endo-beta-N-acetylglucosaminidase	ENGASE	17	79074811	ENSG00000167280	64772	HGNC:24622	rs56107536	17	79074958	A	C	0.114314	0.0121	0.0264	0.6479	0.7729	0.008927	0	0.0156553	0.0341576	0.646718	0.762072	20	0.916852	1.01578
16856_79	MARE2	Q15555	Microtubule-associated protein RP/EB family member 2	MAPRE2	18	34976927	ENSG00000166974	10982	HGNC:6891	rs1443641	18	35110792	T	A	0.44334	-0.0067	0.0147	0.6469	-0.1748	0.00804763	1.30801e-104	0.0383295	0.0841146	0.648619	0.923334	20	0.916852	1.03907
17383_4	STAR5	Q9NSY2	StAR-related lipid transfer protein 5	STARD5	15	81324183	ENSG00000172345	NA	HGNC:18065	rs11634869	15	81274272	T	A	0.234592	-0.0076	0.0168	0.6521	-0.2858	0.00921	2.02782e-211	0.026592	0.0587886	0.651029	0.962858	20	0.916852	1.02695
18408_26	ARF4	P18085	ADP-ribosylation factor 4	ARF4	3	57597488	ENSG00000168374	378	HGNC:655	rs6445826	3	56814971	C	T	0.501988	0.0063	0.0138	0.6502	0.0717	0.00805475	5.506e-19	0.0878661	0.192722	0.648446	0.412187	13	0.916852	1.09184
18832_65	SAA2	P0DJI9	Serum amyloid A-2 protein	SAA2	11	18248674	ENSG00000134339	6289	HGNC:10514	rs11024589	11	18256876	C	A	0.115308	0.0125	0.0269	0.6414	-0.6925	0.012796	0	-0.0180505	0.0388462	0.64217	0.332269	20	0.916852	0.982111
18839_24	Thyroglobulin	P01266	Thyroglobulin	TG	8	132866942	ENSG00000042832	7038	HGNC:11764	rs2069569	8	133096302	C	T	0.532803	0.0072	0.0152	0.636	0.0794	0.0079193	1.16999e-23	0.0906801	0.191649	0.636102	0.0753587	13	0.916852	1.09492
19173_5	ZFAN1	Q8TCF1	AN1-type zinc finger protein 1	ZFAND1	8	81721304	ENSG00000104231	79752	HGNC:25858	rs2912817	8	81687792	T	A	0.187873	0.0095	0.0206	0.6451	0.2518	0.0110502	6.17404e-115	0.0377284	0.0818277	0.644748	0.776441	20	0.916852	1.03845
19482_11	HDHD3	Q9BSH5	Haloacid dehalogenase-like hydrolase domain-containing protein 3	HDHD3	9	113377009	ENSG00000119431	81932	HGNC:28171	rs1043836	9	113373918	T	C	0.62326	0.0077	0.0163	0.636	0.2615	0.00814	1.95442e-226	0.0294455	0.0623394	0.636683	0.66013	16	0.916852	1.02988
19560_23	PLXA4	Q9HCM2	Plexin-A4	PLXNA4	7	132648688	ENSG00000221866	91584	HGNC:9102	rs6467443	7	132553252	T	G	0.210736	-0.0096	0.0209	0.6474	0.1235	0.0101532	4.85505e-34	-0.0777328	0.169351	0.646232	0.241756	15	0.916852	0.925212
2278_61	TIMP-2	P16035	Metalloproteinase inhibitor 2	TIMP2	17	78925390	ENSG00000035862	7077	HGNC:11821	rs9894212	17	78865858	G	C	0.242545	-0.0085	0.0187	0.6481	-0.0782	0.00974885	1.045e-15	0.108696	0.239514	0.64996	0.437868	14	0.916852	1.11482
2692_74	NPS-PLA2	P14555	Phospholipase A2	PLA2G2A	1	19980439	ENSG00000188257	5320	HGNC:9031	rs11573156	1	19979653	C	G	0.21173	-0.0091	0.0202	0.6513	0.8512	0.006622	0	-0.0106908	0.0237313	0.652355	0.676696	20	0.916852	0.989366
2705_5	TECK	O15444	C-C motif chemokine 25	CCL25	19	8052317	ENSG00000131142	6370	HGNC:10624	rs74959615	19	8056212	A	G	0.0705765	-0.0139	0.0313	0.6576	-1.1995	0.010087	0	0.0115882	0.0260944	0.65698	0.184452	20	0.916852	1.01166
2737_22	NovH	P48745	Protein NOV homolog	NOV	8	119416311	ENSG00000136999	4856	HGNC:7885	rs7828460	8	119421285	A	C	0.182903	0.0074	0.0156	0.6342	0.1697	0.00921833	1.11302e-75	0.0436064	0.0919574	0.635356	0.765583	20	0.916852	1.04457
2789_26	MMP-7	P09237	Matrilysin	MMP7	11	102530753	ENSG00000137673	4316	HGNC:7174	rs56857975	11	102526274	T	C	0.0675944	0.0163	0.0365	0.6544	0.6157	0.013264	0	0.0264739	0.0592849	0.655197	0.56468	19	0.916852	1.02683
2911_27	Midkine	P21741	Midkine	MDK	11	46380783	ENSG00000110492	4192	HGNC:6972	rs77817298	11	46506102	A	G	0.0139165	-0.041	0.0854	0.6312	0.5536	0.034251	9.19482e-59	-0.0740607	0.154331	0.631311	0.495818	8	0.916852	0.928615
2944_66	DAN	P41271	Neuroblastoma suppressor of tumorigenicity 1	NBL1	1	19643228	ENSG00000158747	4681	HGNC:7650	rs12408663	1	19641564	C	T	0.23161	0.0083	0.0186	0.6536	-0.0922	0.00978053	4.224e-21	-0.0900217	0.201961	0.655787	0.647571	4	0.916852	0.913911
3186_2	C2	P06681	Complement C2	WFIKKN1	16	631011	ENSG00000127578	117166	HGNC:30912	rs55798945	16	619708	G	T	0.267396	-0.0101	0.0209	0.6291	0.1747	0.00845988	9.68002e-95	-0.0578134	0.119666	0.62901	0.698828	20	0.916852	0.943826
3196_6	HPLN1	P10915	Hyaluronan and proteoglycan link protein 1	HAPLN1	5	83721210	ENSG00000145681	1404	HGNC:2380	rs9293343	5	83726558	A	G	0.351889	0.0082	0.0171	0.631	0.1301	0.00840639	5.01308e-54	0.0630284	0.1315	0.631724	0.714506	13	0.916852	1.06506
3336_50	TFPI	P10646	Tissue factor pathway inhibitor	TFPI	2	187554505	ENSG00000003436	7035	HGNC:11760	rs116522129	2	187051813	A	G	0.0208748	0.0382	0.0782	0.6255	-0.2718	0.0380405	8.99799e-13	-0.140545	0.288383	0.626008	NA	NA	0.916852	0.868885
3344_60	Antithrombin III	P01008	Antithrombin-III	SERPINC1	1	173917378	ENSG00000117601	462	HGNC:775	rs116185683	1	173724927	T	C	0.00994036	-0.078	0.1593	0.6243	-0.3357	0.0377009	5.37198e-19	0.23235	0.475248	0.62491	NA	NA	0.916852	1.26156
3403_1	TPSB2	P20231	Tryptase beta-2	TPSB2	16	1230184	ENSG00000172236	64499	HGNC:14120	rs4984779	16	1247809	G	A	0.524851	0.0098	0.0203	0.6281	-1.0551	0.004104	0	-0.00928822	0.0192399	0.629268	0.569914	20	0.916852	0.990755
3448_13	IR	P06213	Insulin receptor	INSR	19	7294405	ENSG00000171105	3643	HGNC:6091	rs10853999	19	7191540	T	C	0.653082	0.0072	0.0159	0.6504	0.081	0.00863614	6.64802e-21	0.0888889	0.196525	0.65105	0.293329	9	0.916852	1.09296
3587_53	BMP10	O95393	Bone morphogenetic protein 10	BMP10	2	68871517	ENSG00000163217	27302	HGNC:20869	rs181053560	2	68862577	A	G	0.00994036	-0.0948	0.204	0.6421	-0.2867	0.0380334	4.76799e-14	0.330659	0.712896	0.642773	NA	NA	0.916852	1.39189
3719_2	p27Kip1	P46527	Cyclin-dependent kinase inhibitor 1B	CDKN1B	12	12717269	ENSG00000111276	1027	HGNC:1785	rs3759217	12	12715518	T	C	0.10835	0.0114	0.0242	0.6365	0.1502	0.0132091	5.83704e-30	0.0758988	0.161257	0.637876	0.94504	12	0.916852	1.07885
4159_130	Factor H	P08603	Complement factor H	CFH	1	196651877	ENSG00000000971	3075	HGNC:4883	rs1048663	1	196705852	A	G	0.175944	-0.0088	0.018	0.6256	-0.4418	0.008194	0	0.0199185	0.0407441	0.624935	0.0148164	20	0.916852	1.02012
4232_19	IGF-I sR	P08069	Insulin-like growth factor 1 receptor	IGF1R	15	98648538	ENSG00000140443	3480	HGNC:5465	rs12437963	15	98953630	G	A	0.161034	0.0098	0.0203	0.6285	0.1252	0.0099321	1.96698e-36	0.0782748	0.162259	0.629518	0.336253	20	0.916852	1.08142
4471_50	TGM3	Q08188	Protein-glutamine gamma-glutamyltransferase E	TGM3	20	2295966	ENSG00000125780	7053	HGNC:11779	rs214830	20	2340459	C	G	0.656064	0.008	0.0174	0.6459	0.3292	0.007378	0	0.0243013	0.0528582	0.645699	0.167155	20	0.916852	1.0246
5092_51	JAG1	P78504	Protein jagged-1	JAG1	20	10674046	ENSG00000101384	182	HGNC:6188	rs1051412	20	10673915	C	A	0.466203	-0.0082	0.0171	0.6326	0.0622	0.00801749	8.62501e-15	-0.131833	0.275444	0.63221	0.456146	7	0.916852	0.876487
5139_32	UNC5H3	O95185	Netrin receptor UNC5C	UNC5C	4	95549210	ENSG00000182168	8633	HGNC:12569	rs28559808	4	95516143	G	A	0.317097	0.0079	0.0167	0.6348	0.1831	0.0081675	2.61997e-111	0.0431458	0.0912273	0.63625	0.676089	20	0.916852	1.04409
5343_74	CBPE	P16870	Carboxypeptidase E	CPE	4	165378941	ENSG00000109472	1363	HGNC:2303	rs12641231	4	165372085	C	G	0.486083	0.0067	0.015	0.656	0.0508	0.0078023	7.47001e-11	0.13189	0.29597	0.655872	0.587728	4	0.916852	1.14098
5463_22	GAS1	P54826	Growth arrest-specific protein 1	GAS1	9	86947189	ENSG00000180447	2619	HGNC:4165	rs2150719	9	86584460	C	T	0.549702	0.0085	0.0182	0.6403	-0.0731	0.00807327	1.371e-19	-0.116279	0.249305	0.64092	0.130017	6	0.916852	0.890227
5609_92	F19A5	Q7Z5A7	Protein FAM19A5	FAM19A5	22	48489459	ENSG00000219438	25817	HGNC:21592	rs133688	22	48371876	A	G	0.696819	-0.0081	0.0174	0.6407	0.0948	0.00886751	1.125e-26	-0.085443	0.183718	0.641877	0.66311	19	0.916852	0.918105
5658_64	coagulation factor XIII B	P05160	Coagulation factor XIII B chain	F13B	1	197067267	ENSG00000143278	2165	HGNC:3534	rs1412635	1	197053918	A	G	0.499006	0.0072	0.0153	0.637	-0.3762	0.006263	0	-0.0191388	0.0406711	0.637945	0.466074	20	0.916852	0.981043
5722_78	Prolylcarboxypeptidase	P42785	Lysosomal Pro-X carboxypeptidase	PRCP	11	82901740	ENSG00000137509	5547	HGNC:9344	rs2229437	11	82853252	G	T	0.186879	0.01	0.0204	0.6258	0.2787	0.0110262	5.83016e-141	0.0358809	0.0732108	0.62406	0.0784833	20	0.916852	1.03653
5734_13	nectin-4	Q96NY8	Nectin-4	PVRL4	1	161089595	ENSG00000143217	81607	HGNC:19688	rs3402	1	161165631	T	C	0.0924453	-0.0113	0.024	0.6396	-0.0944	0.0109792	8.108e-18	0.119703	0.254618	0.638263	0.150016	16	0.916852	1.12716
5918_5	PSME1	Q06323	Proteasome activator complex subunit 1	PSME1	14	24136157	ENSG00000092010	5720	HGNC:9568	rs12435995	14	24120255	C	A	0.315109	-0.0081	0.0168	0.63	0.0565	0.00891161	2.297e-10	-0.143363	0.298204	0.630691	NA	NA	0.916852	0.866439
6223_5	GUC2B	Q16661	Guanylate cyclase activator 2B	GUCA2B	1	42153420	ENSG00000044012	2981	HGNC:4683	rs4660610	1	42151239	A	G	0.164016	-0.0102	0.0215	0.6359	0.1554	0.0111576	4.29904e-44	-0.0656371	0.138433	0.635397	0.247546	20	0.916852	0.936471
6580_29	Pregnancy zone protein	P20742	Pregnancy zone protein	PZP	12	9208370	ENSG00000126838	5858	HGNC:9750	rs73054641	12	10024429	T	C	0.237575	0.0084	0.0182	0.6427	0.1381	0.00993245	5.997e-44	0.0608255	0.131861	0.644595	0.320366	20	0.916852	1.06271
7096_30	RMD1	Q96DB5	Regulator of microtubule dynamics protein 1	RMDN1	8	86514348	ENSG00000176623	51115	HGNC:24285	rs4961195	8	86489325	C	A	0.33002	-0.0075	0.0163	0.6463	-0.3599	0.006601	0	0.0208391	0.045292	0.64544	0.536892	20	0.916852	1.02106
7191_32	SLMAP	Q14BN4	Sarcolemmal membrane-associated protein	SLMAP	3	57756228	ENSG00000163681	7871	HGNC:16643	rs6445826	3	56814971	C	T	0.501988	0.0063	0.0138	0.6502	0.0474	0.00783608	1.458e-09	0.132911	0.291967	0.648946	NA	NA	0.916852	1.14215
7957_2	SCG3	Q8WXD2	Secretogranin-3	SCG3	15	51681352	ENSG00000104112	29106	HGNC:13707	rs8029731	15	51696885	C	T	0.219682	0.0081	0.0179	0.6521	-0.517	0.007629	0	-0.0156673	0.0346236	0.650906	0.346112	20	0.916852	0.984455
8059_1	Tpo	P40225	Thrombopoietin	THPO	3	184379688	ENSG00000090534	7066	HGNC:11795	rs78565404	3	184372454	T	C	0.0685885	0.0191	0.0399	0.6327	0.1101	0.016596	3.26401e-11	0.173479	0.36334	0.633038	NA	NA	0.916852	1.18944
8250_2	PTPRJ	Q12913	Receptor-type tyrosine-protein phosphatase eta	PTPRJ	11	47980503	ENSG00000149177	5795	HGNC:9673	rs138653244	11	47724144	C	G	0.0139165	-0.0914	0.2053	0.656	0.3871	0.0253198	9.13586e-53	-0.236115	0.530579	0.65631	0.616253	13	0.916852	0.78969
8275_31	PEAR1	Q5VY43	Platelet endothelial aggregation receptor 1	PEAR1	1	156893696	ENSG00000187800	375033	HGNC:33631	rs4661012	1	156915699	G	T	0.358847	0.0081	0.0175	0.6448	-0.2544	0.008411	5.86956e-201	-0.0318396	0.0687974	0.643506	0.621743	20	0.916852	0.968662
8297_8	DJC10	Q8IXB1	DnaJ homolog subfamily C member 10	DNAJC10	2	182715978	ENSG00000077232	54431	HGNC:24637	rs183253996	2	182731148	C	A	0.00894632	-0.0443	0.0959	0.6444	-0.4631	0.0303729	1.72001e-52	0.0956597	0.207178	0.644277	0.0351264	5	0.916852	1.10038
8309_12	HYAL1	Q12794	Hyaluronidase-1	HYAL1	3	50312951	ENSG00000114378	3373	HGNC:5320	rs116482870	3	50302191	T	C	0.0536779	-0.0135	0.0304	0.6577	-0.2665	0.0188443	2.087e-45	0.0506567	0.114128	0.657144	0.521352	20	0.916852	1.05196
8428_102	NTRI	Q9P121	Neurotrimin	NTM	11	131370307	ENSG00000182667	50863	HGNC:17941	rs2511504	11	131326501	C	T	0.403579	-0.0066	0.0143	0.646	0.4739	0.006401	0	-0.013927	0.0301757	0.644419	0.466504	20	0.916852	0.98617
8768_4	Bcl-10	O95999	B-cell lymphoma/leukemia 10	BCL10	1	85276904	ENSG00000142867	8915	HGNC:989	rs12562182	1	85276285	C	G	0.0755467	-0.0105	0.0233	0.6519	0.1072	0.0148749	5.729e-13	-0.0979478	0.217775	0.65288	0.828864	6	0.916852	0.906696
9014_18	TMM25	Q86YD3	Transmembrane protein 25	TMEM25	11	118531041	ENSG00000149582	84866	HGNC:25890	rs188755908	11	118209234	A	G	0.00695825	-0.0607	0.1225	0.62	0.2299	0.0349058	4.509e-11	-0.264028	0.534346	0.621226	NA	NA	0.916852	0.767952
9173_21	PGM1	P36871	Phosphoglucomutase-1	PGM1	1	63593275	ENSG00000079739	5236	HGNC:8905	rs61765292	1	63647788	G	A	0.224652	0.0074	0.0164	0.654	0.2574	0.0101493	6.73399e-142	0.028749	0.0637241	0.651883	0.682543	20	0.916852	1.02917
9248_36	CS010	Q969H8	Myeloid-derived growth factor	MYDGF	19	4670403	ENSG00000074842	56005	HGNC:16948	rs28365954	19	4670390	T	G	0.0308151	-0.0269	0.0603	0.6549	-0.3035	0.0269573	2.102e-29	0.0886326	0.198838	0.655776	0.220292	3	0.916852	1.09268
9297_12	B3GN8	Q7Z7M8	UDP-GlcNAc:betaGal beta-1	B3GNT8	19	41429024	ENSG00000177191	374907	HGNC:24139	rs284662	19	41426370	C	T	0.597416	0.0074	0.0158	0.6392	0.7541	0.0053	0	0.00981302	0.0209522	0.639533	0.904096	20	0.916852	1.00986
9337_43	TKN1	P20366	Protachykinin-1	TAC1	7	97731958	ENSG00000006128	6863	HGNC:11517	rs78453589	7	97736210	G	T	0.16998	0.0095	0.021	0.6506	-0.2676	0.0106076	2.01104e-140	-0.0355007	0.078488	0.651047	0.0514983	20	0.916852	0.965122
9370_69	GGH	Q92820	Gamma-glutamyl hydrolase	GGH	8	63039051	ENSG00000137563	8836	HGNC:4248	rs117494536	8	63032164	A	G	0.0705765	0.0124	0.0267	0.6416	0.8054	0.010476	0	0.0153961	0.0331518	0.642353	0.362852	20	0.916852	1.01552
9876_20	aldolase C	P09972	Fructose-bisphosphate aldolase C	ALDOC	17	28576963	ENSG00000109107	230	HGNC:418	rs141921160	17	28576910	T	C	0.0129225	0.0757	0.1644	0.6452	-0.7522	0.0392189	5.49002e-82	-0.100638	0.218622	0.64528	0.592006	10	0.916852	0.90426
9940_35	DUS28	Q4G0W2	Dual specificity phosphatase 28	DUSP28	2	240559238	ENSG00000188542	285193	HGNC:33237	rs148245427	2	240446758	G	C	0.00795229	-0.0313	0.069	0.6508	-0.9419	0.033924	1.14826e-169	0.0332307	0.073266	0.650144	0.612924	20	0.916852	1.03379
9986_14	Neuropeptide W	Q8N729	Neuropeptide W	NPW	16	2019519	ENSG00000183971	283869	HGNC:30509	rs12921264	16	2020432	A	G	0.225646	0.0109	0.0225	0.6263	-0.531	0.008165	0	-0.0205273	0.0423741	0.62808	0.730896	20	0.916852	0.979682
14156_33	14-3-3 protein beta/alpha	P31946	14-3-3 protein beta/alpha	YWHAB	20	44885598	ENSG00000166913	7529	HGNC:12849	rs6031847	20	44885562	T	C	0.285288	0.0066	0.015	0.6615	-0.1984	0.00907813	7.01079e-106	-0.0332661	0.0756202	0.660002	0.486548	20	0.920075	0.967281
6086_15	CRDL2	Q6WN34	Chordin-like protein 2	CHRDL2	11	74731385	ENSG00000054938	25884	HGNC:24168	rs61389091	11	74716876	T	C	0.0318091	-0.02	0.0457	0.6613	-0.7078	0.014914	0	0.0282566	0.064569	0.661663	0.70531	20	0.921563	1.02866
7779_86	CHSTB	Q9NPF2	Carbohydrate sulfotransferase 11	CHST11	12	104456913	ENSG00000171310	50515	HGNC:17422	rs1704879	12	104577796	T	G	0.311133	-0.0073	0.0167	0.6606	-0.417	0.006896	0	0.017506	0.040049	0.662028	0.123808	20	0.921563	1.01766
17396_23	ADH1A	P07327	Alcohol dehydrogenase 1A	ADH1A	4	99291028	ENSG00000187758	124	HGNC:249	rs77326813	4	99185386	T	C	0.00894632	0.035	0.0802	0.6621	-0.7304	0.0391661	1.29198e-77	-0.0479189	0.109833	0.662627	0.77372	9	0.921728	0.953211
19372_7	MDGA2	Q7Z553	MAM domain-containing glycosylphosphatidylinositol anchor protein 2	MDGA2	14	47675316	ENSG00000139915	161357	HGNC:19835	rs78456802	14	47792052	G	T	0.10835	-0.0108	0.0248	0.6647	0.5819	0.008385	0	-0.0185599	0.0426198	0.663218	0.666942	20	0.921882	0.981611
3438_10	FSTL3	O95633	Follistatin-related protein 3	FSTL3	19	676388	ENSG00000070404	10272	HGNC:3973	rs181591306	19	636407	T	C	0.0119284	0.0856	0.1991	0.6673	-0.3407	0.0296166	1.264e-30	-0.251247	0.584793	0.667461	0.958385	5	0.924834	0.77783
3440_7	granzyme A	P12544	Granzyme A	GZMA	5	55102645	ENSG00000145649	3001	HGNC:4708	rs139268409	5	55030849	A	C	0.0119284	-0.0754	0.1754	0.6674	-1.0585	0.0413563	1.74996e-144	0.0712329	0.16573	0.667331	0.107602	7	0.924834	1.07383
4143_74	Lymphotactin	P47992	Lymphotactin	XCL1	1	168574127	ENSG00000143184	6375	HGNC:10645	rs1040508	1	168531512	T	C	0.394632	0.0064	0.0149	0.669	0.079	0.00791551	1.85698e-23	0.0810127	0.188782	0.667826	0.809337	10	0.924834	1.08438
6923_1	PLOD2	O00469	Procollagen-lysine	PLOD2	3	146161495	ENSG00000152952	5352	HGNC:9082	rs1375584	3	146075258	G	C	0.502982	-0.0066	0.0153	0.6647	-0.1104	0.00796881	1.203e-43	0.0597826	0.138654	0.666349	0.153027	20	0.924834	1.06161
7770_25	NFU1	Q9UMS0	NFU1 iron-sulfur cluster scaffold homolog	NFU1	2	69396113	ENSG00000169599	27247	HGNC:16287	rs74637005	2	69423598	A	G	0.0357853	0.0202	0.0471	0.6681	-0.2608	0.0226205	9.38399e-31	-0.077454	0.180723	0.66823	0.631077	14	0.924834	0.92547
8759_29	a1,4-Galactosyltransferase	Q9NPC4	Lactosylceramide 4-alpha-galactosyltransferase	A4GALT	22	42721301	ENSG00000128274	53947	HGNC:18149	rs8138197	22	42718545	A	G	0.49006	-0.007	0.0163	0.6673	-0.2696	0.007894	1.22674e-255	0.0259644	0.0604647	0.667622	0.507512	20	0.924834	1.0263
10339_48	NSE	P09104	Gamma-enolase	ENO2	12	6914449	ENSG00000111674	2026	HGNC:3353	rs2269359	12	6884489	A	G	0.303181	0.0076	0.0179	0.6694	0.1653	0.00910557	1.2e-73	0.045977	0.108318	0.671227	0.690582	3	0.925115	1.04705
10847_1	SIG15	Q6ZMC9	Sialic acid-binding Ig-like lectin 15	SIGLEC15	18	45825579	ENSG00000197046	284266	HGNC:27596	rs79814342	18	45880786	A	T	0.0238569	0.0229	0.0541	0.6716	0.1778	0.0217974	3.436e-16	0.128796	0.304684	0.672498	0.466458	4	0.925115	1.13746
12408_333	RB22A	Q9UL26	Ras-related protein Rab-22A	RAB22A	20	58309714	ENSG00000124209	57403	HGNC:9764	rs944882	20	58305443	A	G	0.0745527	0.013	0.0304	0.6689	0.1389	0.0146237	2.134e-21	0.0935925	0.219084	0.669234	0.355855	6	0.925115	1.09811
13113_7	Osteopontin	P10451	Osteopontin	SPP1	4	87975649	ENSG00000118785	6696	HGNC:11255	rs111787522	4	88222433	A	G	0.00795229	0.0503	0.1187	0.6715	-0.5167	0.0338794	1.61696e-52	-0.0973486	0.229816	0.671862	NA	NA	0.925115	0.90724
14139_16	NRG4	Q8WWG1	Neuregulin-4	NRG4	15	76069830	ENSG00000169752	145957	HGNC:29862	rs10851885	15	76012162	G	A	0.237575	-0.0084	0.0197	0.6702	-0.0839	0.00883014	2.068e-21	0.100119	0.23504	0.670132	0.162828	13	0.925115	1.1053
16304_6	LGR4	Q9BXB1	Leucine-rich repeat-containing G-protein coupled receptor 4	LGR4	11	27472775	ENSG00000205213	NA	HGNC:13299	rs2472632	11	27374328	A	C	0.368787	-0.0059	0.0139	0.6717	0.1389	0.00779231	4.50005e-71	-0.0424766	0.1001	0.671318	0.760435	20	0.925115	0.958413
17787_1	Enoyl-CoA hydratase	P30084	Enoyl-CoA hydratase	ECHS1	10	133373404	ENSG00000127884	1892	HGNC:3151	rs10776672	10	133344451	A	G	0.895626	-0.0105	0.0248	0.6722	-0.087	0.0138088	2.97e-10	0.12069	0.2857	0.672708	0.60796	3	0.925115	1.12828
19143_38	NB5R2	Q6BCY4	NADH-cytochrome b5 reductase 2	CYB5R2	11	7678569	ENSG00000166394	51700	HGNC:24376	rs11041508	11	7655728	G	C	0.620278	-0.0067	0.0157	0.6693	0.2614	0.008716	1.29274e-197	-0.0256312	0.0600673	0.669592	0.678382	20	0.925115	0.974694
9339_204	FKBP2	P26885	Peptidyl-prolyl cis-trans isomerase FKBP2	FKBP2	11	64240940	ENSG00000173486	2286	HGNC:3718	rs4672	11	64242407	A	G	0.0735586	0.0129	0.0305	0.6735	-0.1102	0.0138596	1.848e-15	-0.11706	0.277161	0.672767	0.402363	5	0.925115	0.889532
10512_13	IL3RB	P32927	Cytokine receptor common subunit beta	CSF2RB	22	36913573	ENSG00000100368	1439	HGNC:2436	rs2239749	22	36935263	G	A	0.473161	-0.0058	0.0143	0.6853	-0.7869	0.006194	0	0.0073707	0.0181727	0.685042	0.000381334	20	0.925538	1.0074
10612_18	PLOD3	O60568	Procollagen-lysine	PLOD3	7	101217730	ENSG00000106397	8985	HGNC:9083	rs142309161	7	101304744	T	C	0.0109344	0.0508	0.1254	0.6851	-0.4468	0.0316803	3.61898e-45	-0.113697	0.280778	0.685524	0.559065	5	0.925538	0.892528
11287_14	Cytochrome b5	P00167	Cytochrome b5	CYB5A	18	74292016	ENSG00000166347	1528	HGNC:2570	rs3829639	18	74275909	G	A	0.290258	-0.007	0.017	0.6787	-0.1144	0.00838377	2.15e-42	0.0611888	0.148669	0.680649	0.689045	20	0.925538	1.0631
12370_30	Apo F	Q13790	Apolipoprotein F	APOF	12	56362799	ENSG00000175336	319	HGNC:615	rs2020854	12	56349583	C	T	0.0685885	-0.0111	0.0274	0.6851	-0.3224	0.0144775	7.371e-110	0.0344293	0.0850017	0.685446	0.23847	20	0.925538	1.03503
12714_38	AP1G2	O75843	AP-1 complex subunit gamma-like 2	AP1G2	14	23567939	ENSG00000213983	8906	HGNC:556	rs34015250	14	23557284	G	A	0.0874751	-0.0105	0.0253	0.6793	-0.2726	0.0145429	2.14502e-78	0.038518	0.0928327	0.678202	0.0409532	14	0.925538	1.03927
13124_20	ISLR2	Q6UXK2	Immunoglobulin superfamily containing leucine-rich repeat protein 2	ISLR2	15	74100313	ENSG00000167178	57611	HGNC:29286	rs62005710	15	74179452	T	C	0.188867	0.008	0.0196	0.6813	0.2235	0.0094138	1.33699e-124	0.0357942	0.0877087	0.683198	0.853216	20	0.925538	1.03644
13126_52	DSC2	Q02487	Desmocollin-2	DSC2	18	31102432	ENSG00000134755	1824	HGNC:3036	rs1790687	18	31117107	T	A	0.862823	0.0085	0.0207	0.6823	-0.2733	0.0129212	2.68507e-99	-0.0311014	0.0757552	0.681402	0.188055	20	0.925538	0.969377
15449_33	TIM-4	Q96H15	T-cell immunoglobulin and mucin domain-containing protein 4	TIMD4	5	156963255	ENSG00000145850	91937	HGNC:25132	rs4704826	5	156965071	A	C	0.647117	-0.0056	0.0137	0.6836	-0.2733	0.008659	1.20674e-218	0.0204903	0.0501323	0.682742	0.105788	20	0.925538	1.0207
15506_34	LRP12	Q9Y561	Low-density lipoprotein receptor-related protein 12	LRP12	8	104589024	ENSG00000147650	29967	HGNC:31708	rs2959026	8	104470424	G	A	0.593439	-0.0064	0.0154	0.6793	0.0952	0.007831	5.27795e-34	-0.0672269	0.161859	0.677892	0.506416	20	0.925538	0.934983
16882_27	PHP14	Q9NRX4	14 kDa phosphohistidine phosphatase	PHPT1	9	136848815	ENSG00000054148	29085	HGNC:30033	rs4880154	9	136883586	A	G	0.744533	0.0066	0.016	0.6777	-0.2546	0.00899	1.94083e-176	-0.025923	0.0628503	0.680005	0.283564	20	0.925538	0.97441
16890_37	ATL1	Q8N6G6	ADAMTS-like protein 1	ADAMTSL1	9	17906514	ENSG00000178031	92949	HGNC:14632	rs702208	9	18639745	G	A	0.0516899	0.0149	0.0368	0.6858	0.4536	0.0193137	5.686e-122	0.0328483	0.0811408	0.685602	0.163283	20	0.925538	1.03339
17342_13	AGR3	Q8TD06	Anterior gradient protein 3	AGR3	7	16881989	ENSG00000173467	155465	HGNC:24167	rs819007	7	16798591	A	T	0.83996	0.0089	0.0214	0.678	-0.0688	0.0111054	5.821e-10	-0.12936	0.311747	0.678176	NA	NA	0.925538	0.878658
17738_7	CRNN	Q9UBG3	Cornulin	CRNN	1	152414274	ENSG00000143536	49860	HGNC:1230	rs10494275	1	152419091	A	G	0.084493	-0.0101	0.0247	0.6825	-0.2909	0.0139148	4.74211e-97	0.0347198	0.0849251	0.682665	0.0232968	20	0.925538	1.03533
18882_7	CSTN2	Q9H4D0	Calsyntenin-2	CLSTN2	3	139935184	ENSG00000158258	64084	HGNC:17448	rs35220837	3	139904479	A	G	0.0487078	0.0134	0.033	0.6853	0.4534	0.01504	1.20023e-199	0.0295545	0.07279	0.684725	0.594332	20	0.925538	1.03
2864_2	MEK1	Q02750	Dual specificity mitogen-activated protein kinase kinase 1	MAP2K1	15	66386872	ENSG00000169032	5604	HGNC:6840	rs9806600	15	66302109	A	G	0.105368	0.0122	0.0297	0.6809	-0.1244	0.0142783	2.97201e-18	-0.0980707	0.239011	0.681572	0.989487	7	0.925538	0.906585
3049_61	Trypsin	P07477	Trypsin-1	PRSS1	7	142740234	ENSG00000274247	5644	HGNC:9475	rs62470638	7	142726322	A	G	0.0924453	-0.0157	0.0382	0.6802	0.14	0.0168415	9.34699e-17	-0.112143	0.27319	0.681444	NA	NA	0.925538	0.893916
3314_74	GFRa-1	P56159	GDNF family receptor alpha-1	GFRA1	10	116273645	ENSG00000151892	2674	HGNC:4243	rs4550150	10	116226964	A	G	0.328032	0.007	0.0167	0.6751	0.241	0.009116	5.14343e-154	0.0290456	0.0693033	0.675137	0.181611	20	0.925538	1.02947
3858_5	PPAC	P24666	Low molecular weight phosphotyrosine protein phosphatase	ACP1	2	264868	ENSG00000143727	52	HGNC:122	rs7566279	2	281178	G	C	0.333996	-0.0066	0.0163	0.6874	1.1742	0.003864	0	-0.00562085	0.0138818	0.685545	0.138616	20	0.925538	0.994395
5095_21	KI2L4	Q99706	Killer cell immunoglobulin-like receptor 2DL4	KIR2DL4	19	54803611	ENSG00000215764	3805	HGNC:6332	rs3745900	19	54866128	C	T	0.76839	-0.0091	0.0222	0.6818	-0.3678	0.010581	9.64607e-265	0.0247417	0.0603631	0.681893	0.400422	20	0.925538	1.02505
5128_53	SLAF6	Q96DU3	SLAM family member 6	SLAMF6	1	160523263	ENSG00000162739	114836	HGNC:21392	rs12137007	1	160493616	G	A	0.193837	-0.0072	0.0176	0.6806	-0.3589	0.01043	1.76514e-259	0.0200613	0.0490422	0.682494	0.521587	16	0.925538	1.02026
6350_43	Apo C-II	P02655	Apolipoprotein C-II	APOC2	19	44945981	ENSG00000234906	344	HGNC:609	rs2007528	19	43306700	G	C	0.452286	-0.0079	0.0188	0.6727	0.1136	0.0076385	5.00698e-50	-0.0695423	0.165559	0.674453	0.934801	20	0.925538	0.932821
7206_20	F16P1	P09467	Fructose-1	FBP1	9	94640258	ENSG00000165140	2203	HGNC:3606	rs2460137	9	94579214	C	T	0.956262	0.013	0.032	0.6844	0.1937	0.0155974	2.06701e-35	0.0671141	0.165292	0.684719	0.145407	20	0.925538	1.06942
7628_40	CREL1	Q96HD1	Cysteine-rich with EGF-like domain protein 1	CRELD1	3	9933787	ENSG00000163703	78987	HGNC:14630	rs3774207	3	9943972	T	C	0.210736	0.0067	0.0162	0.6798	-1.0886	0.00452	0	-0.00615469	0.0148815	0.679182	0.254261	20	0.925538	0.993864
8838_10	CASC4	Q6P4E1	Protein CASC4	CASC4	15	44288708	ENSG00000166734	113201	HGNC:24892	rs145724722	15	43356577	T	C	0.00795229	0.0479	0.116	0.6795	0.2071	0.0324208	1.682e-10	0.231289	0.561285	0.680287	NA	NA	0.925538	1.26022
9335_28	PSG9	Q00887	Pregnancy-specific beta-1-glycoprotein 9	PSG9	19	43269563	ENSG00000183668	5678	HGNC:9526	rs2007528	19	43306700	G	C	0.452286	-0.0079	0.0188	0.6727	0.2148	0.007752	5.44274e-169	-0.0367784	0.0875333	0.674365	0.905475	20	0.925538	0.96389
9525_1	PTK7	Q13308	Inactive tyrosine-protein kinase 7	PTK7	6	43076267	ENSG00000112655	5754	HGNC:9618	rs3828755	6	43147482	G	A	0.488072	0.0066	0.0161	0.6845	0.1137	0.008218	1.55699e-43	0.0580475	0.141663	0.681983	0.588992	20	0.925538	1.05977
15370_5	BOLA1	Q9Y3E2	BolA-like protein 1	BOLA1	1	149899581	ENSG00000178096	51027	HGNC:24263	rs1044808	1	149900352	C	G	0.0864811	-0.0136	0.0338	0.6882	1.1857	0.009336	0	-0.01147	0.0285065	0.687415	0.91993	20	0.9259	0.988596
16756_30	GDF7	Q7Z4P5	Growth/differentiation factor 7	GDF7	2	20666663	ENSG00000143869	151449	HGNC:4222	rs10856801	2	20676976	C	T	0.496024	0.008	0.0198	0.6876	-0.0759	0.0076813	5.02597e-23	-0.105402	0.261088	0.686431	0.506698	3	0.9259	0.899963
16773_29	SCUB3	Q8IX30	Signal peptide	SCUBE3	6	35214046	ENSG00000146197	222663	HGNC:13655	rs4711404	6	35156703	T	C	0.732604	-0.0057	0.0142	0.6904	0.2901	0.009343	1.14141e-211	-0.0196484	0.0489527	0.688144	0.055196	20	0.9259	0.980543
2750_3	Apo A-I	P02647	Apolipoprotein A-I	APOA1	11	116837950	ENSG00000118137	335	HGNC:600	rs112915629	11	117624352	T	C	0.00994036	-0.0457	0.1139	0.6882	-0.924	0.031702	9.27231e-187	0.0494589	0.12328	0.688279	0.795137	4	0.9259	1.0507
7266_4	SPA9	Q86WD7	Serpin A9	SERPINA9	14	94476333	ENSG00000170054	327657	HGNC:15995	rs8022940	14	94430519	G	A	0.853877	0.0092	0.0229	0.6883	-0.1876	0.0107511	3.47603e-68	-0.0490405	0.122101	0.687949	0.521595	16	0.9259	0.952143
11211_7	TBCE	Q15813	Tubulin-specific chaperone E	TBCE	1	235367359	ENSG00000116957	NA	HGNC:11582	rs903347	1	235423298	T	C	0.589463	-0.0064	0.016	0.688	-0.1143	0.00817799	2.16801e-44	0.055993	0.14004	0.689277	0.386785	20	0.926042	1.05759
15636_49	SORC1	Q8WY21	VPS10 domain-containing receptor SorCS1	SORCS1	10	107181138	ENSG00000108018	114815	HGNC:16697	rs7906175	10	107232131	A	G	0.612326	-0.0062	0.0155	0.69	-0.0912	0.00824528	1.94199e-28	0.0679825	0.170067	0.689349	0.421879	20	0.926042	1.07035
10391_1	ANGL3	Q9Y5C1	Angiopoietin-related protein 3	ANGPTL3	1	62597486	ENSG00000132855	27329	HGNC:491	rs10158897	1	62447248	T	C	0.302187	0.0057	0.0144	0.6949	-0.2562	0.008461	2.09559e-201	-0.0222482	0.0562109	0.692253	0.407311	20	0.926134	0.977997
13062_4	GMFG	O60234	Glia maturation factor gamma	GMFG	19	39336086	ENSG00000130755	9535	HGNC:4374	rs251906	19	39336198	G	C	0.0984095	-0.0112	0.0281	0.6892	-0.0926	0.0141297	5.61799e-11	0.12095	0.304016	0.690747	NA	NA	0.926134	1.12857
15468_14	FHR1	Q03591	Complement factor H-related protein 1	CFHR1	1	196819729	ENSG00000244414	100293069	HGNC:4888	rs7542235	1	196854483	G	A	0.190855	-0.0068	0.0171	0.6888	-1.0264	0.005982	0	0.0066251	0.0166602	0.690881	0.444152	20	0.926134	1.00665
19488_1	PDCD6	O75340	Programmed cell death protein 6	PDCD6	5	271620	ENSG00000249915	10016	HGNC:8765	rs138301275	5	247799	T	C	0.00596421	0.0969	0.243	0.6902	-1.0684	0.037505	1.70377e-178	-0.0906964	0.227465	0.690095	0.820139	3	0.926134	0.913295
2635_61	Layilin	Q6UX15	Layilin	LAYN	11	111540279	ENSG00000204381	143903	HGNC:29471	rs682239	11	111554380	T	C	0.593439	0.0059	0.0149	0.6904	0.0904	0.00813753	1.134e-28	0.0652655	0.164928	0.69231	0.369239	20	0.926134	1.06744
7099_33	FSTL5	Q8N475	Follistatin-related protein 5	FSTL5	4	162164034	ENSG00000168843	56884	HGNC:21386	rs2314135	4	161341024	G	A	0.148111	0.0089	0.0224	0.6926	0.0726	0.0111089	6.348e-11	0.12259	0.30911	0.69167	0.776325	3	0.926134	1.13042
8664_36	PKDCC	Q504Y2	Extracellular tyrosine-protein kinase PKDCC	PKDCC	2	42048020	ENSG00000162878	91461	HGNC:25123	rs34372645	2	42054172	A	G	0.00994036	0.0321	0.0813	0.693	0.5098	0.0246409	4.33699e-95	0.0629659	0.159503	0.693018	0.847595	13	0.926436	1.06499
11358_15	GRB10	Q13322	Growth factor receptor-bound protein 10	GRB10	7	50793462	ENSG00000106070	2887	HGNC:4564	rs76791292	7	49400062	C	G	0.0168986	0.0349	0.089	0.6951	-0.165	0.0255774	1.111e-10	-0.211515	0.54039	0.695492	0.564295	3	0.927686	0.809357
14708_59	CO8G	P07360	Complement component C8 gamma chain	C8G	9	136944869	ENSG00000176919	733	HGNC:1354	rs7862602	9	136946019	T	G	0.543738	0.007	0.018	0.697	-0.445	0.006136	0	-0.0157303	0.04045	0.697362	0.712603	20	0.927686	0.984393
15542_19	KCRU	P12532	Creatine kinase U-type	CKMT1A	15	43692643	ENSG00000237289	1159	HGNC:31736	rs2467426	15	43697320	G	A	0.105368	0.0104	0.0266	0.6965	-0.2079	0.0143396	1.242e-47	-0.050024	0.127993	0.695919	0.129558	20	0.927686	0.951207
19223_6	RAB1A	P62820	Ras-related protein Rab-1A	RAB1A	2	65130301	ENSG00000138069	5861	HGNC:9758	rs7578082	2	65113197	G	A	0.0129225	-0.0309	0.0788	0.6947	0.1925	0.0228254	3.352e-17	-0.160519	0.409793	0.695273	0.106298	5	0.927686	0.851702
19365_11	BCAT2	O15382	Branched-chain-amino-acid aminotransferase	BCAT2	19	48811063	ENSG00000105552	587	HGNC:977	rs56380066	19	48804058	G	A	0.217694	-0.0082	0.0211	0.6979	-0.2268	0.00923331	3.12314e-133	0.0361552	0.0930452	0.697589	0.814283	20	0.927686	1.03682
3391_10	PK3CG	P48736	Phosphatidylinositol 4	PIK3CG	7	106865277	ENSG00000105851	5294	HGNC:8978	rs342293	7	106731773	G	C	0.437376	-0.0051	0.0131	0.6983	-0.0635	0.00788489	8.054e-16	0.080315	0.20654	0.69738	0.834398	9	0.927686	1.08363
6504_65	Lysyl oxidase-like protein 2	Q9Y4K0	Lysyl oxidase homolog 2	LOXL2	8	23404209	ENSG00000134013	4017	HGNC:6666	rs6557658	8	23356885	T	C	0.367793	0.0063	0.0162	0.6994	-0.0572	0.0083164	6.071e-12	-0.11014	0.283669	0.697817	0.594108	7	0.927686	0.895709
8080_24	PSMP	Q1L6U9	Prostate-associated microseminoprotein	MSMP	9	35754277	ENSG00000215183	692094	HGNC:29663	rs10758322	9	35776193	T	C	0.405567	-0.0057	0.0145	0.6932	0.06	0.00842171	1.045e-12	-0.095	0.242034	0.694684	0.440909	5	0.927686	0.909373
12386_11	AMPB	Q9H4A4	Aminopeptidase B	RNPEP	1	201982637	ENSG00000176393	6051	HGNC:10078	rs6689634	1	201985859	T	C	0.303181	-0.0067	0.0174	0.6984	0.3538	0.006696	0	-0.0189373	0.0491816	0.700202	0.400591	20	0.928112	0.981241
12801_33	IRF2	P14316	Interferon regulatory factor 2	IRF2	4	184474580	ENSG00000168310	NA	HGNC:6117	rs793785	4	184447120	C	A	0.170974	0.0093	0.0242	0.701	0.096	0.0110501	3.698e-18	0.096875	0.25233	0.701036	0.527628	6	0.928112	1.10172
13119_26	protein Z inhibitor	Q9UK55	Protein Z-dependent protease inhibitor	SERPINA10	14	94293353	ENSG00000140093	51156	HGNC:15996	rs56903741	14	94277064	T	C	0.166998	0.008	0.0208	0.7012	0.8901	0.005868	0	0.00898775	0.0233682	0.700523	0.323066	20	0.928112	1.00903
4355_13	DAPK2	Q9UIK4	Death-associated protein kinase 2	DAPK2	15	64046470	ENSG00000035664	23604	HGNC:2675	rs34772505	15	63984573	T	C	0.404573	-0.0053	0.0138	0.7011	0.3313	0.006945	0	-0.0159976	0.0416554	0.700945	0.368918	20	0.928112	0.98413
4971_1	CATZ	Q9UBR2	Cathepsin Z	CTSZ	20	59007254	ENSG00000101160	1522	HGNC:2547	rs199825459	20	58997654	G	A	0.00894632	0.0477	0.1242	0.7007	-2.1133	0.021456	0	-0.0225713	0.0587711	0.700938	0.0535283	20	0.928112	0.977682
8885_6	CA2D3	Q8IZS8	Voltage-dependent calcium channel subunit alpha-2/delta-3	CACNA2D3	3	54122593	ENSG00000157445	55799	HGNC:15460	rs9878608	3	54123032	G	C	0.369781	-0.0061	0.0158	0.6999	0.188	0.00827598	3.08815e-114	-0.0324468	0.0840547	0.699482	0.789883	20	0.928112	0.968074
13947_371	NUD12	Q9BQG2	Peroxisomal NADH pyrophosphatase NUDT12	NUDT12	5	103562805	ENSG00000112874	NA	HGNC:18826	rs10057864	5	103549137	C	T	0.163022	-0.008	0.021	0.7032	-0.8263	0.008514	0	0.00968171	0.0254147	0.703241	0.775379	20	0.929749	1.00973
18916_25	Inosine triphosphatase	Q9BY32	Inosine triphosphate pyrophosphatase	ITPA	20	3208867	ENSG00000125877	3704	HGNC:6176	rs66883767	20	3211739	T	C	0.0725646	-0.0116	0.0304	0.7035	-1.4833	0.009123	0	0.0078204	0.0204949	0.702774	0.728543	20	0.929749	1.00785
11152_46	kallikrein 13	Q9UKR3	Kallikrein-13	KLK13	19	51065110	ENSG00000167759	26085	HGNC:6361	rs3760744	19	51036349	G	C	0.310139	-0.006	0.0159	0.7059	-0.4204	0.006906	0	0.0142721	0.0378218	0.705913	0.106081	20	0.930697	1.01437
12697_30	PI42A	P48426	Phosphatidylinositol 5-phosphate 4-kinase type-2 alpha	PIP4K2A	10	22714574	ENSG00000150867	5305	HGNC:8997	rs7098978	10	22855287	G	C	0.286282	0.0063	0.0167	0.7046	-0.1703	0.00875779	3.17894e-84	-0.0369935	0.0980807	0.706044	0.145388	20	0.930697	0.963682
13242_134	SHAN3	Q9BYB0	SH3 and multiple ankyrin repeat domains protein 3	SHANK3	22	50674641	NA	NA	HGNC:14294	rs9616906	22	50666252	A	G	0.44831	-0.0056	0.0148	0.7064	-0.4326	0.006523	0	0.012945	0.0342123	0.705154	0.952991	20	0.930697	1.01303
16309_30	Soggy-1	Q9UK85	Dickkopf-like protein 1	DKKL1	19	49360519	ENSG00000104901	27120	HGNC:16528	rs7257053	19	49391199	G	C	0.235586	-0.006	0.016	0.7062	-0.097	0.00911832	1.985e-26	0.0618557	0.165051	0.707834	0.521674	17	0.930697	1.06381
3004_67	PD-L2	Q9BQ51	Programmed cell death 1 ligand 2	PDCD1LG2	9	5510437	ENSG00000197646	80380	HGNC:18731	rs16923189	9	5510644	G	A	0.302187	-0.0061	0.0161	0.7073	0.4754	0.006754	0	-0.0128313	0.0338667	0.70478	0.500616	20	0.930697	0.987251
4925_54	MMP-13	P45452	Collagenase 3	MMP13	11	102955734	ENSG00000137745	4322	HGNC:7159	rs655316	11	102961635	C	T	0.700795	0.0054	0.0144	0.7056	-0.1142	0.00859065	2.52398e-40	-0.0472855	0.126145	0.707771	0.466574	20	0.930697	0.953815
5103_30	MO2R1	Q8TD46	Cell surface glycoprotein CD200 receptor 1	CD200R1	3	112975090	ENSG00000163606	131450	HGNC:24235	rs62263730	3	112859161	A	G	0.313121	0.0064	0.017	0.7055	0.2228	0.008324	8.04736e-158	0.0287253	0.0763092	0.706595	0.542872	20	0.930697	1.02914
5680_54	OBP2B	Q9NPH6	Odorant-binding protein 2b	OBP2B	9	133223255	ENSG00000171102	29989	HGNC:23381	rs10793958	9	133212660	A	G	0.760437	0.0072	0.0192	0.7061	0.3878	0.011195	6.21737e-263	0.0185663	0.049513	0.707677	0.82455	20	0.930697	1.01874
9369_174	NGL1	Q9HCJ2	Leucine-rich repeat-containing protein 4C	LRRC4C	11	41460419	ENSG00000148948	57689	HGNC:29317	rs7941452	11	40291161	A	C	0.329026	0.0056	0.015	0.7088	0.1617	0.00832409	4.69413e-84	0.034632	0.0927815	0.708952	0.653517	20	0.93153	1.03524
11208_15	NAGPA	Q9UK23	N-acetylglucosamine-1-phosphodiester alpha-N-acetylglucosaminidase	NAGPA	16	5033941	ENSG00000103174	NA	HGNC:17378	rs12599777	16	5029465	G	A	0.192843	-0.0078	0.021	0.711	-0.3783	0.010341	5.42115e-293	0.0206186	0.0555144	0.710333	0.373925	20	0.932706	1.02083
12357_41	SNP29	O95721	Synaptosomal-associated protein 29	SNAP29	22	20859003	ENSG00000099940	9342	HGNC:11133	rs73159197	22	20686637	G	A	0.0755467	-0.0132	0.0357	0.712	-0.1965	0.0125313	2.04999e-55	0.0671756	0.18173	0.711647	0.315909	15	0.933794	1.06948
14134_49	AMGO2	Q86SJ2	Amphoterin-induced protein 2	AMIGO2	12	47080826	ENSG00000139211	347902	HGNC:24073	rs7964534	12	47085131	G	A	0.693837	-0.0054	0.0147	0.7108	-0.1361	0.00889928	8.46413e-53	0.0396767	0.10804	0.713439	0.253123	11	0.933983	1.04047
15641_20	TEFF1	Q8IYR6	Tomoregulin-1	TMEFF1	9	100473237	ENSG00000241697	8577	HGNC:11866	rs12004257	9	100472489	T	C	0.154076	0.0074	0.0203	0.7172	0.1173	0.0104961	5.371e-29	0.0630861	0.173153	0.715605	0.510844	18	0.933983	1.06512
19241_31	RBP-III	P82980	Retinol-binding protein 5	RBP5	12	7130272	ENSG00000139194	83758	HGNC:15847	rs11064432	12	6859577	G	C	0.0506958	0.0142	0.0388	0.7149	-0.1388	0.0217139	1.63501e-10	-0.102305	0.279997	0.714827	NA	NA	0.933983	0.902754
3285_23	C1r	P00736	Complement C1r subcomponent	C1R	12	7092607	ENSG00000159403	715	HGNC:1246	rs11064432	12	6859577	G	C	0.0506958	0.0142	0.0388	0.7149	-0.1779	0.021116	3.61099e-17	-0.0798201	0.218306	0.714638	NA	NA	0.933983	0.923282
7128_9	VWA2	Q5GFL6	von Willebrand factor A domain-containing protein 2	VWA2	10	114239253	ENSG00000165816	340706	HGNC:24709	rs35716048	10	114288519	G	A	0.026839	0.0219	0.0594	0.7126	-0.5092	0.0213979	3.61207e-125	-0.0430086	0.116668	0.712394	0.855243	20	0.933983	0.957903
7161_25	G6PE	O95479	GDH/6PGL endoplasmic bifunctional protein	H6PD	1	9234766	ENSG00000049239	9563	HGNC:4795	rs7555568	1	9232547	A	G	0.403579	0.0059	0.0162	0.7148	-0.5411	0.004963	0	-0.0109037	0.0299392	0.715712	0.0997688	20	0.933983	0.989156
7970_315	NAR3	Q13508	Ecto-ADP-ribosyltransferase 3	ART3	4	76011167	ENSG00000156219	419	HGNC:725	rs4859610	4	76079288	G	A	0.766402	-0.0067	0.0184	0.7159	-0.29	0.009986	2.01926e-185	0.0231034	0.0634533	0.715782	0.520357	20	0.933983	1.02337
9263_57	SIAE	Q9HAT2	Sialate O-acetylesterase	SIAE	11	124676303	ENSG00000110013	54414	HGNC:18187	rs78778622	11	124660768	C	T	0.0516899	-0.012	0.033	0.7154	-0.3163	0.0144098	8.59007e-107	0.0379387	0.104346	0.716167	0.548985	14	0.933983	1.03867
9348_1	C1RL1	Q9NZP8	Complement C1r subcomponent-like protein	C1RL	12	7109278	ENSG00000139178	51279	HGNC:21265	rs11064432	12	6859577	G	C	0.0506958	0.0142	0.0388	0.7149	-0.307	0.0225973	4.86698e-42	-0.0462541	0.12643	0.71448	NA	NA	0.933983	0.954799
3143_3	sCD4	P01730	T-cell surface glycoprotein CD4	CD4	12	6789471	ENSG00000010610	920	HGNC:1678	rs73053728	12	6787380	G	A	0.315109	0.0066	0.0182	0.7181	-0.122	0.00850792	1.238e-46	-0.0540984	0.149228	0.716962	0.613337	8	0.934386	0.947339
5646_20	RNAS6	Q93091	Ribonuclease K6	RNASE6	14	20780955	ENSG00000169413	6039	HGNC:10048	rs12587615	14	20785007	C	T	0.248509	-0.0065	0.018	0.7191	1.1444	0.005463	0	-0.00567983	0.0157288	0.718017	0.367742	20	0.935126	0.994336
17329_2	BDH2	Q9BUT1	3-hydroxybutyrate dehydrogenase type 2	BDH2	4	103099867	ENSG00000164039	56898	HGNC:32389	rs2711897	4	103102410	T	C	0.407555	-0.0053	0.0148	0.7216	0.2873	0.007841	6.42828e-294	-0.0184476	0.0515166	0.720275	0.0287731	20	0.93553	0.981722
19161_1	UBP15	Q9Y4E8	Ubiquitin carboxyl-terminal hydrolase 15	USP15	12	62260339	ENSG00000135655	9958	HGNC:12613	rs11613953	12	62317418	C	T	0.122266	0.0086	0.024	0.7211	0.2609	0.0132663	4.184e-86	0.0329628	0.0920045	0.720138	0.742842	20	0.93553	1.03351
6227_1	kallikrein 10	O43240	Kallikrein-10	KLK10	19	51020175	ENSG00000129451	5655	HGNC:6358	rs2569454	19	51019947	C	T	0.555666	0.0067	0.0187	0.7193	0.5608	0.006466	0	0.0119472	0.0333455	0.720129	0.635677	20	0.93553	1.01202
6627_25	LIPR1	P54315	Inactive pancreatic lipase-related protein 1	PNLIPRP1	10	116590958	ENSG00000187021	5407	HGNC:9156	rs2915766	10	116593741	T	C	0.527833	0.0056	0.0156	0.722	0.152	0.0082638	1.48203e-75	0.0368421	0.102651	0.719665	0.998873	20	0.93553	1.03753
13027_20	CBX7	O95931	Chromobox protein homolog 7	CBX7	22	39152650	ENSG00000100307	NA	HGNC:1557	rs7292074	22	38870446	A	C	0.171968	-0.0078	0.0218	0.7209	-0.0691	0.0100375	5.81299e-12	0.11288	0.315911	0.720855	0.00666189	3	0.935651	1.1195
19262_219	ACADV	P49748	Very long-chain specific acyl-CoA dehydrogenase	ACADVL	17	7217124	ENSG00000072778	37	HGNC:92	rs507506	17	7215003	G	A	0.583499	-0.006	0.0169	0.7242	-0.0557	0.00782059	1.062e-12	0.10772	0.303788	0.722897	0.927764	4	0.936424	1.11374
19504_22	KTHY	P23919	Thymidylate kinase	DTYMK	2	241686968	ENSG00000168393	1841	HGNC:3061	rs144303868	2	241680143	C	G	0.0337972	0.0276	0.0778	0.7234	0.1827	0.0167926	1.439e-27	0.151067	0.426061	0.722914	0.983442	20	0.936424	1.16307
9772_153	NLGN2	Q8NFZ4	Neuroligin-2	NLGN2	17	7405491	ENSG00000169992	57555	HGNC:14290	rs114576150	17	7404631	G	T	0.101392	0.0105	0.0296	0.7223	-0.2479	0.0134184	3.30506e-76	-0.0423558	0.119425	0.722841	0.286625	14	0.936424	0.958529
11493_169	DYL2	Q96FJ2	Dynein light chain 2	DYNLL2	17	58083418	ENSG00000121083	NA	HGNC:24596	rs9902118	17	58093234	T	C	0.677932	0.006	0.017	0.726	0.0637	0.00864558	1.733e-13	0.0941915	0.267182	0.724436	NA	NA	0.937508	1.09877
17751_68	CRBB1	P53674	Beta-crystallin B1	CRYBB1	22	26618104	ENSG00000100122	1414	HGNC:2397	rs4822754	22	26616930	G	A	0.542744	0.0053	0.0152	0.7298	-0.2198	0.008353	1.32968e-152	-0.0241128	0.0691598	0.727349	0.960922	20	0.937508	0.976176
18295_102	GRHPR	Q9UBQ7	Glyoxylate reductase/hydroxypyruvate reductase	GRHPR	9	37422434	ENSG00000137106	9380	HGNC:4570	rs4878690	9	37422659	T	C	0.340954	0.0062	0.0177	0.728	0.3345	0.007431	0	0.0185351	0.0529164	0.726135	0.000542238	20	0.937508	1.01871
19277_4	KAT	Q8NFU3	Thiosulfate sulfurtransferase/rhodanese-like domain-containing protein 1	TSTD1	1	161038984	ENSG00000215845	100131187	HGNC:35410	rs10908821	1	161038745	G	C	0.130219	-0.0078	0.0222	0.7266	0.5853	0.011168	0	-0.0133265	0.0379301	0.725331	0.896711	20	0.937508	0.986762
3773_15	sTie-2	Q02763	Angiopoietin-1 receptor	TEK	9	27109140	ENSG00000120156	7010	HGNC:11724	rs682632	9	27183465	C	A	0.966203	-0.0141	0.0404	0.728	-0.4705	0.017082	5.27797e-167	0.0299681	0.085873	0.727103	0.463398	20	0.937508	1.03042
5649_83	PSG4	Q00888	Pregnancy-specific beta-1-glycoprotein 4	PSG4	19	43205774	ENSG00000243137	5672	HGNC:9521	rs12978398	19	43205893	C	T	0.596421	0.0133	0.0378	0.7256	-0.7902	0.005077	0	-0.0168312	0.0478361	0.72495	0.772212	20	0.937508	0.98331
8890_9	T132B	Q14DG7	Transmembrane protein 132B	TMEM132B	12	125186749	ENSG00000139364	114795	HGNC:29397	rs3825381	12	125652317	T	C	0.250497	-0.0062	0.0178	0.7257	-0.1676	0.0094402	1.60897e-70	0.0369928	0.106226	0.727654	0.0840789	20	0.937508	1.03769
9802_27	PLPL2	Q96AD5	Patatin-like phospholipase domain-containing protein 2	PNPLA2	11	818889	ENSG00000177666	57104	HGNC:30802	rs28404903	11	841763	C	G	0.66004	0.0066	0.0189	0.7265	0.0539	0.00879334	8.80802e-10	0.122449	0.351218	0.727359	NA	NA	0.937508	1.13026
3028_36	Ck-b-8-1	P55773	Ck-beta-8-1	CCL23	17	36018179	ENSG00000167236	6368	HGNC:10622	rs712048	17	35999179	A	C	0.128231	0.0068	0.0196	0.7263	-0.7034	0.010874	0	-0.00966733	0.0278651	0.728641	0.78898	20	0.93815	0.990379
13114_50	Lumican	P51884	Lumican	LUM	12	91111765	ENSG00000139329	4060	HGNC:6724	rs1803343	12	91146007	C	T	0.0149105	0.0367	0.1065	0.7304	-0.8468	0.0324005	1.44298e-150	-0.0433396	0.125779	0.730417	NA	NA	0.939088	0.957586
15535_3	Marapsin	Q9BQR3	Serine protease 27	PRSS27	16	2720551	ENSG00000172382	83886	HGNC:15475	rs71386687	16	2717893	T	G	0.0596421	0.0151	0.0438	0.7292	0.355	0.0136644	8.34303e-149	0.0425352	0.123391	0.730306	0.183297	15	0.939088	1.04345
8337_65	PTPRU	Q92729	Receptor-type tyrosine-protein phosphatase U	PTPRU	1	29236515	ENSG00000060656	10076	HGNC:9683	rs2179795	1	29315806	T	G	0.299205	-0.0064	0.0186	0.7301	-0.1522	0.00907405	3.83897e-63	0.0420499	0.122233	0.730836	0.629017	19	0.939088	1.04295
8465_52	Cathepsin H	P09668	Cathepsin H	CTSH	15	78945098	ENSG00000103811	1512	HGNC:2535	rs34843303	15	78942128	C	T	0.110338	0.0088	0.0257	0.7311	-1.401	0.007998	0	-0.00628123	0.0183441	0.732041	0.617392	20	0.940007	0.993738
12558_3	UBS3B	Q8TF42	Ubiquitin-associated and SH3 domain-containing protein B	UBASH3B	11	122655689	ENSG00000154127	84959	HGNC:29884	rs11218734	11	122652538	G	A	0.261431	-0.0051	0.015	0.7333	-0.1579	0.00873135	4.24099e-73	0.0322989	0.0950136	0.733902	0.662331	20	0.940511	1.03283
19561_216	PLXD1	Q9Y4D7	Plexin-D1	PLXND1	3	129606739	ENSG00000004399	23129	HGNC:9107	rs2255703	3	129574413	C	T	0.411531	-0.0058	0.017	0.7313	-0.2656	0.007934	1.07105e-245	0.0218373	0.0640093	0.732984	0.990138	20	0.940511	1.02208
8394_56	RNase 2	P10153	Non-secretory ribonuclease	RNASE2	14	20955470	ENSG00000169385	6036	HGNC:10045	rs2233859	14	20891649	A	C	0.424453	-0.0065	0.0191	0.7346	0.2688	0.007741	3.3993e-264	-0.0241815	0.07106	0.733632	0.759747	20	0.940511	0.976109
12445_50	ANR27	Q96NW4	Ankyrin repeat domain-containing protein 27	ANKRD27	19	32675215	ENSG00000105186	84079	HGNC:25310	rs6510273	19	32626978	C	T	0.632207	-0.0054	0.0161	0.7382	0.0908	0.00795475	3.53696e-30	-0.0594714	0.177389	0.73743	0.446404	20	0.943665	0.942262
5015_15	PAFAH	Q13093	Platelet-activating factor acetylhydrolase	PLA2G7	6	46735836	ENSG00000146070	7941	HGNC:9040	rs116824493	6	48287292	T	G	0.0109344	-0.0298	0.089	0.7374	-0.4808	0.0372555	4.19301e-38	0.06198	0.18517	0.737837	0.794374	17	0.943665	1.06394
9964_10	MYZAP	P0CAP1	Myocardial zonula adherens protein	MYZAP	15	57591903	NA	100820829	HGNC:43444	rs7162622	15	57565047	C	T	0.306163	0.0056	0.0167	0.7364	0.1267	0.00789576	6.03902e-58	0.0441989	0.131836	0.737432	0.139776	20	0.943665	1.04519
12637_7	CACP	P43155	Carnitine O-acetyltransferase	CRAT	9	129110798	ENSG00000095321	NA	HGNC:2342	rs6478861	9	129092024	T	C	0.753479	-0.0059	0.0179	0.7419	0.1069	0.00854682	6.78695e-36	-0.0551918	0.167504	0.741782	0.853747	20	0.944936	0.946304
13719_19	PAK4	O96013	Serine/threonine-protein kinase PAK 4	PAK4	19	39125779	ENSG00000130669	NA	HGNC:16059	rs13228	19	39179002	C	T	0.352883	-0.0057	0.0172	0.7413	-0.0608	0.00869023	2.62699e-12	0.09375	0.283212	0.740626	0.944153	3	0.944936	1.09829
18342_2	SERC	Q9Y617	Phosphoserine aminotransferase	PSAT1	9	78297074	ENSG00000135069	29968	HGNC:19129	rs2277148	9	78297199	C	G	0.751491	-0.0064	0.0194	0.7403	0.1607	0.0095994	6.628e-63	-0.0398258	0.120745	0.741526	0.223615	20	0.944936	0.960957
3449_58	Kallistatin	P29622	Kallistatin	SERPINA4	14	94561419	ENSG00000100665	5267	HGNC:8948	rs10139745	14	94569037	A	G	0.23161	-0.006	0.0182	0.7419	0.5561	0.007186	0	-0.0107894	0.0327282	0.741651	0.942436	20	0.944936	0.989269
3583_54	Arylsulfatase A	P15289	Arylsulfatase A	ARSA	22	50628173	ENSG00000100299	410	HGNC:713	rs6151419	22	50626487	A	G	0.159046	-0.0076	0.0229	0.7391	-0.1442	0.0112848	2.16901e-37	0.0527046	0.158861	0.740066	0.828748	20	0.944936	1.05412
5740_17	ROBO1	Q9Y6N7	Roundabout homolog 1	ROBO1	3	79767998	ENSG00000169855	6091	HGNC:10249	rs7626082	3	78724884	C	A	0.201789	0.0064	0.0194	0.7406	0.1678	0.0097534	2.46699e-66	0.0381406	0.115635	0.741524	0.403842	20	0.944936	1.03888
10076_1	AP4M1	O00189	AP-4 complex subunit mu-1	AP4M1	7	100101549	ENSG00000221838	9179	HGNC:574	rs13309	7	100107173	T	A	0.597416	-0.0051	0.0155	0.7414	-0.0518	0.00793006	6.48501e-11	0.0984556	0.299607	0.742446	NA	NA	0.945033	1.10347
13959_7	LAP	P28838	Cytosol aminopeptidase	LAP3	4	17577303	ENSG00000002549	51056	HGNC:18449	rs141974152	4	18162078	A	G	0.0119284	-0.0337	0.1036	0.7446	-0.4847	0.0374337	2.40402e-38	0.0695275	0.213808	0.74504	0.809984	7	0.945033	1.072
15610_72	LAP	P28838	Cytosol aminopeptidase	LAP3	4	17577303	ENSG00000002549	51056	HGNC:18449	rs141974152	4	18162078	A	G	0.0119284	-0.0337	0.1036	0.7446	-0.4699	0.037749	1.434e-35	0.0717174	0.220548	0.745046	0.811491	7	0.945033	1.07435
17331_138	KREM1	Q96MU8	Kremen protein 1	KREMEN1	22	29073077	ENSG00000183762	83999	HGNC:17550	rs2205771	22	29098605	A	G	0.193837	-0.0071	0.0218	0.7445	0.2888	0.0111773	3.31194e-147	-0.0245845	0.0754908	0.74468	0.285188	20	0.945033	0.975715
2480_58	TIMP-3	P35625	Metalloproteinase inhibitor 3	TIMP3	22	32800815	ENSG00000100234	7078	HGNC:11822	rs2899194	22	32771865	C	T	0.72167	0.0051	0.0157	0.7471	-0.9045	0.006358	0	-0.00563847	0.0173577	0.745302	0.541646	20	0.945033	0.994377
4276_10	prostatic binding protein	P30086	Phosphatidylethanolamine-binding protein 1	PEBP1	12	118135883	ENSG00000089220	5037	HGNC:8630	rs17619811	12	118295777	T	G	0.00795229	0.0353	0.1079	0.7433	-1.5176	0.019056	0	-0.0232604	0.0710997	0.743553	0.886773	17	0.945033	0.977008
5586_66	MINP1	Q9UNW1	Multiple inositol polyphosphate phosphatase 1	MINPP1	10	87504465	ENSG00000107789	9562	HGNC:7102	rs59980852	10	87515989	T	C	0.45328	0.005	0.0153	0.7439	-0.1285	0.00830135	4.77904e-54	-0.0389105	0.119093	0.743876	0.759521	20	0.945033	0.961837
11616_9	HSF1	Q00613	Heat shock factor protein 1	HSF1	8	144291568	ENSG00000185122	3297	HGNC:5224	rs35576789	8	144296477	G	T	0.492048	-0.0053	0.0165	0.7476	-0.0997	0.0080677	4.41405e-35	0.0531595	0.165552	0.748132	0.278228	19	0.945147	1.0546
13388_57	NEC1	P29120	Neuroendocrine convertase 1	PCSK1	5	96433281	ENSG00000175426	5122	HGNC:8743	rs13169290	5	96393702	A	G	0.260437	-0.0054	0.0169	0.7495	-1.0799	0.004903	0	0.00500046	0.0156496	0.749328	0.224121	20	0.945147	1.00501
15585_304	fibulin 5	Q9UBX5	Fibulin-5	FBLN5	14	91947702	ENSG00000140092	10516	HGNC:3602	rs2267994	14	91890602	G	A	0.346918	0.0052	0.0162	0.7491	0.1002	0.00844826	1.89999e-32	0.0518962	0.161736	0.748309	0.489059	20	0.945147	1.05327
17794_6	Phosphomannomutase 2	O15305	Phosphomannomutase 2	PMM2	16	8797812	ENSG00000140650	5373	HGNC:9115	rs7500138	16	8858063	T	C	0.168986	-0.0073	0.0228	0.7491	0.2219	0.0110005	1.73002e-90	-0.0328977	0.102762	0.748866	0.334471	20	0.945147	0.967638
2474_54	SAP	P02743	Serum amyloid P-component	APCS	1	159587825	ENSG00000132703	325	HGNC:584	rs35311861	1	159586261	G	A	0.0218688	-0.0161	0.0498	0.7457	-0.7204	0.023063	3.43982e-214	0.0223487	0.069132	0.746486	0.962232	16	0.945147	1.0226
3855_56	Peroxiredoxin-1	Q06830	Peroxiredoxin-1	PRDX1	1	45522890	ENSG00000117450	5052	HGNC:9352	rs115822551	1	45474170	A	C	0.0149105	0.0514	0.1596	0.7475	-0.4706	0.033058	5.50897e-46	-0.109222	0.339228	0.747473	0.684274	4	0.945147	0.896531
6416_8	GKN2	Q86XP6	Gastrokine-2	GKN2	2	68952970	ENSG00000183607	200504	HGNC:24588	rs17504565	2	68932692	A	G	0.0447316	-0.0144	0.045	0.7485	-0.9809	0.014543	0	0.0146804	0.0458768	0.748971	0.187251	20	0.945147	1.01479
9265_10	GLIP1	P48060	Glioma pathogenesis-related protein 1	GLIPR1	12	75480732	ENSG00000139278	11010	HGNC:17001	rs12422952	12	75487238	T	C	0.377734	-0.0049	0.0152	0.7491	-0.0924	0.00792443	2.037e-31	0.0530303	0.164565	0.747267	0.100318	20	0.945147	1.05446
3060_43	C9	P02748	Complement component C9	C9	5	39364560	ENSG00000113600	735	HGNC:1358	rs17384711	5	39329572	C	T	0.0516899	-0.0132	0.0414	0.7499	0.3048	0.0201184	7.53698e-52	-0.0433071	0.135857	0.749901	0.375229	10	0.945249	0.957617
11708_2	LCN1	P31025	Lipocalin-1	LCN1	9	135521295	ENSG00000160349	3933	HGNC:6525	rs17592224	9	135515225	T	C	0.137177	-0.0083	0.0265	0.7538	-0.1539	0.0109741	1.11201e-44	0.0539311	0.172233	0.754182	0.379807	15	0.946299	1.05541
12560_9	NT5C	Q8TCD5	5'(3')-deoxyribonucleotidase	NT5C	17	75131965	ENSG00000125458	30833	HGNC:17144	rs11541956	17	75131253	A	G	0.0248509	0.0218	0.0695	0.7535	-1.677	0.019071	0	-0.0129994	0.0414433	0.753774	0.616587	20	0.946299	0.987085
12677_164	FLII	Q13045	Protein flightless-1 homolog	FLII	17	18258916	ENSG00000177731	2314	HGNC:3750	rs138865936	17	18261705	T	C	0.0248509	-0.0445	0.1419	0.7541	0.3022	0.0256779	5.64804e-32	-0.147253	0.469723	0.753908	0.248309	3	0.946299	0.863076
12975_11	Keratin 20	P35900	Keratin	KRT20	17	40885243	ENSG00000171431	54474	HGNC:20412	rs4796667	17	41522464	C	T	0.647117	-0.005	0.0159	0.7519	-0.0702	0.00822618	1.417e-17	0.0712251	0.226649	0.75333	0.0505005	6	0.946299	1.07382
13682_47	M-CSF R	P07333	Macrophage colony-stimulating factor 1 receptor	CSF1R	5	150113372	ENSG00000182578	1436	HGNC:2433	rs216140	5	150063735	T	C	0.722664	0.0047	0.015	0.7551	-0.1445	0.00940305	2.70998e-53	-0.032526	0.103828	0.754077	0.1838	20	0.946299	0.967997
14079_14	IL-18 Ra	Q13478	Interleukin-18 receptor 1	IL18R1	2	102355800	ENSG00000115604	8809	HGNC:5988	rs1568681	2	102398236	T	C	0.777336	-0.0047	0.0149	0.7523	-0.75	0.007121	0	0.00626667	0.0198668	0.752432	0.103024	20	0.946299	1.00629
4153_11	alpha-1-antichymotrypsin complex	P01011	Alpha-1-antichymotrypsin complex	SERPINA3	14	94612376	NA	12	HGNC:16	rs61976126	14	94630159	C	A	0.193837	-0.0064	0.0204	0.7527	-0.4117	0.008523	0	0.0155453	0.0495517	0.753735	0.690266	20	0.946299	1.01567
17796_15	IMPA1	P29218	Inositol monophosphatase 1	IMPA1	8	81686354	ENSG00000133731	3612	HGNC:6050	rs1058401	8	81658396	T	C	0.318091	-0.0052	0.0167	0.7551	-0.0613	0.00835738	2.22001e-13	0.0848287	0.272676	0.755727	0.405415	6	0.94653	1.08853
2879_9	a1-Antichymotrypsin	P01011	Alpha-1-antichymotrypsin	SERPINA3	14	94612376	ENSG00000196136	12	HGNC:16	rs8023057	14	94631219	G	A	0.194831	-0.0063	0.0202	0.7555	-0.2225	0.0101556	2.13002e-106	0.0283146	0.0907957	0.755155	0.78338	20	0.94653	1.02872
5491_12	Testican-2	Q92563	Testican-2	SPOCK2	10	72095313	ENSG00000107742	9806	HGNC:13564	rs1245553	10	72083700	C	T	0.40159	0.0051	0.0164	0.7542	0.1698	0.00800734	8.49025e-100	0.0300353	0.0965946	0.755845	0.697265	20	0.94653	1.03049
13621_31	AP2A2	O94973	AP-2 complex subunit alpha-2	AP2A2	11	925808	ENSG00000183020	161	HGNC:562	rs7482118	11	972603	G	A	0.666004	-0.0054	0.0175	0.759	-0.0766	0.00819022	8.55004e-21	0.0704961	0.228584	0.757775	0.984552	6	0.947157	1.07304
15381_45	Discoidin domain receptor 2	Q16832	Discoidin domain-containing receptor 2	DDR2	1	162631264	ENSG00000162733	4921	HGNC:2731	rs34722354	1	162770331	A	G	0.0188867	-0.0183	0.0593	0.7579	-0.1818	0.0242436	6.436e-14	0.10066	0.326459	0.757824	0.820336	6	0.947157	1.1059
7933_75	ADA22	Q9P0K1	Disintegrin and metalloproteinase domain-containing protein 22	ADAM22	7	87934142	ENSG00000008277	53616	HGNC:201	rs2279542	7	87935182	G	C	0.522863	0.0061	0.0197	0.7582	-0.256	0.008092	1.17463e-219	-0.0238281	0.0769568	0.756842	0.643646	20	0.947157	0.976454
15318_75	Calpactin I light chain	P60903	Protein S100-A10	S100A10	1	151994238	ENSG00000197747	6281	HGNC:10487	rs3007708	1	151995360	T	G	0.599404	-0.0047	0.0153	0.7584	-0.0493	0.00801194	7.588e-10	0.0953347	0.310731	0.75899	NA	NA	0.947282	1.10003
2972_57	BMP-7	P18075	Bone morphogenetic protein 7	BMP7	20	57266651	ENSG00000101144	655	HGNC:1074	rs6123685	20	57260984	A	G	0.296223	0.0061	0.0199	0.7602	0.0703	0.00960156	2.44801e-13	0.086771	0.283321	0.759403	0.292096	3	0.947282	1.09065
5656_53	PP11	P21128	Poly(U)-specific endoribonuclease	ENDOU	12	47725572	ENSG00000111405	8909	HGNC:14369	rs11168214	12	47735896	G	A	0.305169	-0.0051	0.0166	0.7595	0.0987	0.00864377	3.37501e-30	-0.0516717	0.168247	0.758754	0.335911	20	0.947282	0.949641
15316_262	TXN4B	Q9NX01	Thioredoxin-like protein 4B	TXNL4B	16	72094316	ENSG00000140830	NA	HGNC:26041	rs116891509	16	72071661	T	C	0.0685885	-0.0095	0.0311	0.7604	0.3118	0.0151084	1.26499e-94	-0.0304682	0.0997543	0.760037	0.271624	20	0.947312	0.969991
5108_72	Notch-3	Q9UM47	Neurogenic locus notch homolog protein 3	NOTCH3	19	15200981	ENSG00000074181	4854	HGNC:7883	rs10417239	19	15183913	A	G	0.149105	-0.0072	0.0236	0.7616	0.1228	0.0125038	9.14103e-23	-0.0586319	0.192275	0.760414	0.921971	8	0.947312	0.943054
15576_158	ECP	P12724	Eosinophil cationic protein	RNASE3	14	20891402	ENSG00000169397	6037	HGNC:10046	rs147307766	14	20917832	T	C	0.05666	-0.0145	0.048	0.7628	0.7889	0.022238	1.18118e-275	-0.01838	0.0608464	0.762597	0.175566	20	0.949416	0.981788
15482_12	A2ML1	A8K2U0	Alpha-2-macroglobulin-like protein 1	A2ML1	12	8822471	ENSG00000166535	144568	HGNC:23336	rs140646665	12	10077114	C	A	0.0168986	-0.0264	0.0876	0.7627	-0.2021	0.0282317	8.14901e-13	0.130628	0.433833	0.763336	NA	NA	0.94972	1.13954
10737_96	Serpin B1	P30740	Leukocyte elastase inhibitor	SERPINB1	6	2842049	ENSG00000021355	1992	HGNC:3311	rs2293772	6	2835597	G	A	0.593439	0.005	0.0167	0.7637	0.1203	0.00815323	2.86198e-49	0.0415628	0.138848	0.764681	0.833739	20	0.949737	1.04244
16594_44	FAIM1	Q9NVQ4	Fas apoptotic inhibitory molecule 1	FAIM	3	138608098	ENSG00000158234	55179	HGNC:18703	rs13043	3	138629146	C	T	0.0139165	-0.0332	0.111	0.7647	-1.3159	0.022018	0	0.0252299	0.084354	0.764867	NA	NA	0.949737	1.02555
17325_10	KGUA	Q16774	Guanylate kinase	GUK1	1	228140083	ENSG00000143774	2987	HGNC:4693	rs61825157	1	228111751	T	C	0.0347913	-0.012	0.0402	0.7659	0.4746	0.015683	3.62028e-201	-0.0252845	0.084707	0.765327	0.125254	20	0.949737	0.975032
19617_5	LTB4DH	Q14914	Prostaglandin reductase 1	PTGR1	9	111599855	ENSG00000106853	22949	HGNC:18429	rs41279069	9	111599427	C	G	0.156064	0.0065	0.0217	0.7656	-0.6486	0.007366	0	-0.0100216	0.0334569	0.76453	0.428986	20	0.949737	0.990028
12450_42	PMVK	Q15126	Phosphomevalonate kinase	PMVK	1	154942689	ENSG00000163344	10654	HGNC:9141	rs144886967	1	155275389	A	G	0.0139165	0.0229	0.0823	0.7811	-0.3873	0.0311939	2.14299e-35	-0.0591273	0.21255	0.780874	0.75708	20	0.949946	0.942587
13095_51	PSP	P05451	Lithostathine-1-alpha	REG1A	2	79120457	ENSG00000115386	5967	HGNC:9951	rs76841471	2	79103043	G	T	0.0715706	-0.01	0.0341	0.77	0.5736	0.016303	3.54895e-271	-0.0174338	0.0594512	0.769335	0.552595	20	0.949946	0.982717
14208_3	RET7	Q96R05	Retinoid-binding protein 7	RBP7	1	9997196	ENSG00000162444	NA	HGNC:30316	rs1220402	1	9939481	C	A	0.760437	0.0053	0.0193	0.7821	0.1719	0.00952789	9.15688e-73	0.0308319	0.112288	0.783639	0.630671	20	0.949946	1.03131
15494_11	FGFP1	Q14512	Fibroblast growth factor-binding protein 1	FGFBP1	4	15938740	ENSG00000137440	9982	HGNC:19695	rs2531174	4	15938582	A	G	0.967197	0.0127	0.0449	0.7766	-0.2068	0.0221356	9.41601e-21	-0.061412	0.217217	0.77739	0.320188	8	0.949946	0.940436
15521_4	Alcadein alpha-1	O94985	Calsyntenin-1	CLSTN1	1	9824526	ENSG00000171603	22883	HGNC:17447	rs114116433	1	9673678	T	C	0.0168986	0.0257	0.0933	0.7827	1.1526	0.031699	1.77594e-289	0.0222974	0.0809497	0.782972	0.806157	20	0.949946	1.02255
15522_2	GAPR1	Q9H4G4	Golgi-associated plant pathogenesis-related protein 1	GLIPR2	9	36136535	ENSG00000122694	152007	HGNC:18007	rs4878643	9	36153440	C	G	0.289264	0.0051	0.0175	0.7698	-0.2917	0.008916	9.1096e-235	-0.0174837	0.0599955	0.770732	0.661461	20	0.949946	0.982668
15556_49	Alpha-amylase 2B	P19961	Alpha-amylase 2B	AMY2B	1	103554643	ENSG00000240038	280	HGNC:478	rs78245241	1	103793104	G	T	0.0188867	-0.0229	0.0826	0.7819	-0.78	0.012784	0	0.029359	0.105899	0.781598	0.34988	20	0.949946	1.02979
15603_20	Integrin alpha-2	P17301	Integrin alpha-2	ITGA2	5	52989325	ENSG00000164171	3673	HGNC:6137	rs246411	5	52980628	C	T	0.328032	-0.004	0.0143	0.7799	0.1358	0.00829631	3.19901e-60	-0.0294551	0.105317	0.779723	0.225878	20	0.949946	0.970974
15613_16	LIPP	P16233	Pancreatic triacylglycerol lipase	PNLIP	10	116545923	ENSG00000175535	5406	HGNC:9155	rs147414236	10	116639325	C	A	0.0119284	0.0421	0.1477	0.7756	-0.2998	0.0366563	2.87e-16	-0.140427	0.492961	0.775748	NA	NA	0.949946	0.868987
16613_3	CAD17	Q12864	Cadherin-17	CDH17	8	94217303	ENSG00000079112	1015	HGNC:1756	rs7833351	8	94169950	A	G	0.661034	-0.0045	0.0164	0.7863	-0.2883	0.008483	3.63385e-253	0.0156087	0.056887	0.783792	0.05995	20	0.949946	1.01573
16770_3	REG1B	P48304	Lithostathine-1-beta	REG1B	2	79088024	ENSG00000172023	5968	HGNC:9952	rs76841471	2	79103043	G	T	0.0715706	-0.01	0.0341	0.77	0.5781	0.016231	7.6358e-278	-0.017298	0.0589883	0.769335	0.552314	20	0.949946	0.982851
17410_5	CETN3	O15182	Centrin-3	CETN3	5	90409786	ENSG00000153140	NA	HGNC:1868	rs4873	5	90407824	G	C	0.256461	-0.0051	0.0178	0.7752	-0.1295	0.00871305	5.75099e-50	0.0393822	0.137477	0.774523	0.462759	20	0.949946	1.04017
17490_4	SH3BGRL3-like protein	Q9H299	SH3 domain-binding glutamic acid-rich-like protein 3	SH3BGRL3	1	26279721	ENSG00000142669	83442	HGNC:15568	rs6702987	1	26225454	G	T	0.925447	0.0087	0.0311	0.7796	0.5557	0.01175	0	0.0156559	0.0559664	0.779679	0.0813297	20	0.949946	1.01578
17697_2	OVCA2	Q8WZ82	Esterase OVCA2	OVCA2	17	2041982	ENSG00000262664	124641	HGNC:24203	rs147835681	17	2178879	A	G	0.0178926	-0.0345	0.1194	0.7727	0.2868	0.0311183	3.07101e-20	-0.120293	0.416523	0.772732	NA	NA	0.949946	0.886661
17802_4	SIAS	Q9NR45	Sialic acid synthase	NANS	9	98056676	ENSG00000095380	54187	HGNC:19237	rs13296747	9	98043254	A	T	0.00695825	0.0342	0.124	0.7828	-0.4284	0.0275776	2.031e-54	-0.0798319	0.289495	0.78273	0.360476	7	0.949946	0.923272
17856_23	NT5M	Q9NPB1	5'(3')-deoxyribonucleotidase	NT5M	17	17303365	ENSG00000205309	56953	HGNC:15769	rs112132293	17	17299383	G	C	0.0497018	-0.0123	0.0415	0.7669	0.3382	0.0190243	1.05999e-70	-0.036369	0.122726	0.766967	0.613681	20	0.949946	0.964284
18162_167	IRAK4	Q9NWZ3	Interleukin-1 receptor-associated kinase 4	IRAK4	12	43758908	ENSG00000198001	51135	HGNC:17967	rs11182235	12	43729992	T	C	0.0755467	0.0083	0.0296	0.7787	0.1561	0.0190438	2.46699e-16	0.053171	0.189733	0.779292	0.930426	4	0.949946	1.05461
2888_49	C7	P10643	Complement component C7	C7	5	40909251	ENSG00000112936	730	HGNC:1346	rs74480769	5	40972109	G	A	0.05666	0.0123	0.0447	0.7827	-1.3912	0.020755	0	-0.00884129	0.0321308	0.783189	0.00973652	20	0.949946	0.991198
3152_57	TNF sR-II	P20333	Tumor necrosis factor receptor superfamily member 1B	TNFRSF1B	1	12166947	ENSG00000028137	7133	HGNC:11917	rs5746017	1	12191284	C	A	0.0238569	-0.0122	0.0439	0.781	-0.414	0.0226697	1.65401e-74	0.0294686	0.106051	0.781111	0.335861	19	0.949946	1.02991
3166_92	Siglec-3	P20138	Myeloid cell surface antigen CD33	CD33	19	51211053	ENSG00000105383	945	HGNC:1659	rs12459419	19	51225221	T	C	0.310139	-0.0048	0.0166	0.7725	-1.0676	0.004903	0	0.00449607	0.0155489	0.772462	0.595921	20	0.949946	1.00451
3213_65	Nidogen	P14543	Nidogen-1	NID1	1	236065181	ENSG00000116962	4811	HGNC:7821	rs76183323	1	236067017	A	G	0.00894632	-0.0385	0.1362	0.7772	-0.8715	0.027325	3.24729e-223	0.0441767	0.156288	0.777436	0.988915	5	0.949946	1.04517
3516_60	SDF-1	P48061	Stromal cell-derived factor 1	CXCL12	10	44385097	ENSG00000107562	6387	HGNC:10672	rs1023264	10	44398308	T	C	0.664016	-0.0049	0.0172	0.7753	-0.1459	0.00924767	4.48302e-56	0.0335846	0.117908	0.775769	0.344222	20	0.949946	1.03415
4407_10	MSP	P26927	Hepatocyte growth factor-like protein	MST1	3	49689523	ENSG00000173531	4485	HGNC:7380	rs3197999	3	49684099	A	G	0.313121	0.004	0.0139	0.7712	-1.2517	0.003207	0	-0.00319565	0.0111049	0.773523	0.943958	20	0.949946	0.996809
4564_2	PLXC1	O60486	Plexin-C1	PLXNC1	12	94148722	ENSG00000136040	10154	HGNC:9106	rs115651556	12	94220122	A	G	0.0178926	0.027	0.0951	0.7764	-2.0243	0.024826	0	-0.0133379	0.0469795	0.776479	0.397487	3	0.949946	0.986751
5012_67	Myokinase	human	P00568	AK1	9	127885542	ENSG00000106992	203	HGNC:361	rs9919018	9	127880476	A	G	0.233598	0.0066	0.0222	0.7649	-0.0685	0.00933992	2.23201e-13	-0.0963504	0.324354	0.766426	NA	NA	0.949946	0.908146
5078_82	EphB6	O15197	Ephrin type-B receptor 6	EPHB6	7	142854638	ENSG00000106123	2051	HGNC:3396	rs7789303	7	142854785	A	G	0.701789	0.0053	0.018	0.7672	0.3246	0.009063	6.23432e-281	0.0163278	0.0554547	0.768426	0.075883	20	0.949946	1.01646
6461_54	Apo C-III	P02656	Apolipoprotein C-III	APOC3	11	116829891	ENSG00000110245	345	HGNC:610	rs964184	11	116778201	C	G	0.837972	0.0052	0.0186	0.7781	-0.2161	0.0122713	2.05495e-69	-0.0240629	0.0860821	0.779834	0.702986	20	0.949946	0.976224
6467_65	KTEL1	Q8NBL1	Protein O-glucosyltransferase 1	POGLUT1	3	119468937	ENSG00000163389	56983	HGNC:22954	rs9860775	3	119442728	T	C	0.0725646	0.0073	0.0257	0.7763	0.4714	0.015836	1.026e-194	0.0154858	0.0545209	0.776385	0.549306	20	0.949946	1.01561
6919_3	HBAZ	P02008	Hemoglobin subunit zeta	HBZ	16	142421	ENSG00000130656	3050	HGNC:4835	rs2974760	16	152050	A	C	0.625249	0.005	0.0179	0.7808	-0.7962	0.005893	0	-0.00627983	0.0224818	0.779992	0.0522316	20	0.949946	0.99374
8007_19	Cathepsin B	P07858	Cathepsin B	CTSB	8	11868150	ENSG00000164733	1508	HGNC:2527	rs709821	8	11845085	C	G	0.258449	-0.0042	0.0151	0.7834	0.6566	0.006366	0	-0.00639659	0.0229973	0.780901	0.855887	20	0.949946	0.993624
8269_327	ARSK	Q6UWY0	Arylsulfatase K	ARSK	5	95555107	ENSG00000164291	153642	HGNC:25239	rs62365862	5	95610286	C	G	0.0626243	0.011	0.0394	0.7802	-0.2799	0.0206702	8.9309e-42	-0.0392997	0.140794	0.780146	0.880358	11	0.949946	0.961463
8368_102	TNF sR-II	P20333	Tumor necrosis factor receptor superfamily member 1B	TNFRSF1B	1	12166947	ENSG00000028137	7133	HGNC:11917	rs5746017	1	12191284	C	A	0.0238569	-0.0122	0.0439	0.781	-0.57	0.0226832	2.41206e-139	0.0214035	0.0770223	0.781099	0.455631	20	0.949946	1.02163
8866_53	QPCTL	Q9NXS2	Glutaminyl-peptide cyclotransferase-like protein	QPCTL	19	45692399	ENSG00000011478	54814	HGNC:25952	rs62111730	19	45702840	A	G	0.32505	0.0047	0.0164	0.7743	-0.2825	0.008898	3.30847e-221	-0.0166372	0.0580555	0.774439	0.528541	20	0.949946	0.9835
9126_171	NT5D3	Q86UY8	5'-nucleotidase domain-containing protein 3	NT5DC3	12	103841239	ENSG00000111696	51559	HGNC:30826	rs954921	12	103779852	C	T	0.378728	0.0038	0.013	0.7717	0.2107	0.007861	2.96468e-158	0.0180351	0.0617028	0.770065	0.989072	20	0.949946	1.0182
9747_48	MARK3	P27448	MAP/microtubule affinity-regulating kinase 3	MARK3	14	103385363	ENSG00000075413	4140	HGNC:6897	rs144405020	14	103368822	C	T	0.0586481	0.0122	0.0416	0.7687	-0.1473	0.0168901	2.755e-18	-0.0828242	0.282576	0.769443	0.488216	13	0.949946	0.920513
9829_91	SULT 2A1	Q06520	Bile salt sulfotransferase	SULT2A1	19	47886397	ENSG00000105398	6822	HGNC:11458	rs296383	19	47867631	G	A	0.849901	0.0056	0.0202	0.781	0.247	0.0106258	1.58801e-119	0.0226721	0.0817872	0.78162	0.29797	20	0.949946	1.02293
9867_23	F16P2	O00757	Fructose-1	FBP2	9	94593832	ENSG00000130957	8570	HGNC:3607	rs573212	9	94587384	G	C	0.882704	0.0068	0.0232	0.7701	0.296	0.0121789	1.76802e-130	0.022973	0.0783841	0.769459	0.646636	20	0.949946	1.02324
18322_15	JMJD6	Q6NYC1	Bifunctional arginine demethylase and lysyl-hydroxylase JMJD6	JMJD6	17	76726799	ENSG00000070495	23210	HGNC:19355	rs2240770	17	76721522	T	C	0.275348	0.0048	0.0176	0.7849	0.0597	0.00865522	5.28998e-12	0.080402	0.295038	0.785227	NA	NA	0.951085	1.08372
13603_7	RFESD	Q8TAC1	Rieske domain-containing protein	RFESD	5	95646743	ENSG00000175449	NA	HGNC:29587	rs77881626	5	95682148	G	T	0.0417495	0.0114	0.0424	0.7887	-0.1884	0.0211592	5.39001e-19	-0.0605096	0.225156	0.788126	0.662778	3	0.953022	0.941285
19437_61	L-VEGF165	P15692	Isoform L-VEGF165	VEGFA	6	43770208	NA	NA	HGNC:12680	rs6921438	6	43957870	A	G	0.467197	0.0045	0.0168	0.7905	-0.7656	0.0058	0	-0.00587774	0.0219436	0.78881	0.628152	20	0.953022	0.99414
2597_8	VEGF	P15692	Vascular endothelial growth factor A	VEGFA	6	43770208	ENSG00000112715	7422	HGNC:12680	rs6921438	6	43957870	A	G	0.467197	0.0045	0.0168	0.7905	-0.447	0.006628	0	-0.0100671	0.0375842	0.788811	0.655879	20	0.953022	0.989983
4867_15	VEGF121	P15692	Vascular endothelial growth factor A	VEGFA	6	43770208	ENSG00000112715	7422	HGNC:12680	rs6921438	6	43957870	A	G	0.467197	0.0045	0.0168	0.7905	-0.7286	0.005931	0	-0.00617623	0.023058	0.78881	0.617748	20	0.953022	0.993843
15487_164	carboxylesterase	liver	P23141	CES1	16	55833163	ENSG00000198848	1066	HGNC:1863	rs34428341	16	55834169	T	C	0.525845	-0.0069	0.026	0.7916	0.0647	0.00793858	3.637e-16	-0.106646	0.402068	0.790821	0.212069	6	0.954251	0.898844
6556_5	ENPP5	Q9UJA9	Ectonucleotide pyrophosphatase/phosphodiesterase family member 5	ENPP5	6	46171010	ENSG00000112796	59084	HGNC:13717	rs62400863	6	46172852	T	C	0.0695825	0.0108	0.0407	0.7899	-1.6879	0.011293	0	-0.00639848	0.0241128	0.790735	0.489355	19	0.954251	0.993622
2828_82	HAI-1	O43278	Kunitz-type protease inhibitor 1	SPINT1	15	40844042	ENSG00000166145	6692	HGNC:11246	rs17658212	15	40853721	T	C	0.0666004	-0.0106	0.0405	0.7935	-0.4274	0.0189713	2.16899e-112	0.0248011	0.0947654	0.793544	0.635828	20	0.956907	1.02511
3488_64	Catalase	P04040	Catalase	CAT	11	34438924	ENSG00000121691	847	HGNC:1516	rs769218	11	34449132	A	G	0.215706	-0.0047	0.018	0.793	-0.2332	0.0095375	4.92716e-132	0.0201544	0.0771914	0.794018	0.292201	20	0.956907	1.02036
13983_27	QOR	Q08257	Quinone oxidoreductase	CRYZ	1	74733408	ENSG00000116791	1429	HGNC:2419	rs28796647	1	74726654	G	C	0.543738	-0.0042	0.0162	0.7961	-0.8071	0.004776	0	0.00520382	0.0200719	0.795435	0.26704	20	0.957529	1.00522
17672_184	Gastric intrinsic factor	P27352	Gastric intrinsic factor	GIF	11	59845501	ENSG00000134812	2694	HGNC:4268	rs11230634	11	61199298	T	C	0.340954	-0.005	0.0195	0.7957	-0.1903	0.00800435	6.12176e-125	0.0262743	0.102476	0.797646	5.13659e-06	20	0.957529	1.02662
18398_1	AK1D1	P51857	3-oxo-5-beta-steroid 4-dehydrogenase	AKR1D1	7	138076431	ENSG00000122787	6718	HGNC:388	rs1038626	7	138112731	T	A	0.785288	0.005	0.0194	0.7981	0.0784	0.0104885	7.727e-14	0.0637755	0.247596	0.796732	0.961507	3	0.957529	1.06585
3024_18	a2-Antiplasmin	P08697	Alpha-2-antiplasmin	SERPINF2	17	1742807	ENSG00000276838	5345	HGNC:9075	rs11078596	17	1714968	T	C	0.168986	0.0054	0.0211	0.7978	-0.2833	0.009871	3.78978e-181	-0.0190611	0.0744823	0.798017	0.976131	20	0.957529	0.981119
3199_54	kallikrein 12	Q9UKR0	Kallikrein-12	KLK12	19	51035650	ENSG00000186474	43849	HGNC:6360	rs3745540	19	51031874	G	A	0.565606	-0.0037	0.0144	0.7989	-0.1848	0.00794923	1.50702e-119	0.0200216	0.0779268	0.797234	0.0367878	19	0.957529	1.02022
4499_21	PDGF-AA	P04085	Platelet-derived growth factor subunit A	PDGFA	7	520668	ENSG00000197461	5154	HGNC:8799	rs3924339	7	595102	G	C	0.557654	-0.01	0.0393	0.7995	0.0542	0.00824406	4.88399e-11	-0.184502	0.725635	0.799293	NA	NA	0.957529	0.831518
4969_2	Carbonic anhydrase I	P00915	Carbonic anhydrase 1	CA1	8	85378154	ENSG00000133742	759	HGNC:1368	rs75881014	8	84878001	A	G	0.0218688	-0.0223	0.0879	0.7999	-0.621	0.0336049	3.02206e-76	0.0359098	0.141559	0.799748	0.830961	16	0.957529	1.03656
7083_74	MATN4	O95460	Matrilin-4	MATN4	20	45308566	ENSG00000124159	8785	HGNC:6910	rs9784191	20	45310450	G	A	0.280318	0.0038	0.015	0.802	-0.2667	0.009093	4.26771e-189	-0.0142482	0.0562451	0.800018	0.0867997	20	0.957529	0.985853
8039_41	F177A	Q8N128	Protein FAM177A1	FAM177A1	14	35044906	ENSG00000151327	283635	HGNC:19829	rs799473	14	35047007	T	G	0.823062	0.0045	0.0177	0.7985	-0.8766	0.007858	0	-0.00513347	0.0201917	0.799313	0.609312	20	0.957529	0.99488
9877_28	CRKL	P46109	Crk-like protein	CRKL	22	20917406	ENSG00000099942	1399	HGNC:2363	rs117858197	22	20784951	C	T	0.0109344	-0.0392	0.1531	0.7977	-0.2425	0.0391664	5.958e-10	0.161649	0.63188	0.798087	NA	NA	0.957529	1.17545
9950_229	LAG-3	P18627	Lymphocyte activation gene 3 protein	LAG3	12	6772482	ENSG00000089692	3902	HGNC:6476	rs3782735	12	6775910	A	G	0.60338	0.0042	0.0163	0.7957	0.1527	0.00844408	4.28493e-73	0.0275049	0.106756	0.796683	0.526501	7	0.957529	1.02789
11615_16	DAPP1	Q9UN19	Dual adapter for phosphotyrosine and 3-phosphotyrosine and 3-phosphoinositide	DAPP1	4	99816823	ENSG00000070190	27071	HGNC:16500	rs3822103	4	99833508	T	G	0.498012	-0.0035	0.014	0.8046	-0.0955	0.00793359	2.25902e-33	0.0366492	0.146628	0.802629	0.594582	19	0.95847	1.03733
12990_39	MAP3K3	Q99759	Mitogen-activated protein kinase kinase kinase 3	MAP3K3	17	63622415	ENSG00000198909	4215	HGNC:6855	rs9901112	17	63653257	G	C	0.265408	0.0044	0.0177	0.8044	-0.0638	0.0089781	1.193e-12	-0.0689655	0.277599	0.803797	0.970843	8	0.95847	0.933359
13118_5	SMOC1	Q9H4F8	SPARC-related modular calcium-binding protein 1	SMOC1	14	69879387	ENSG00000198732	64093	HGNC:20318	rs8003374	14	69882965	T	C	0.0576541	0.0087	0.0347	0.8011	-0.5339	0.015986	1.46693e-244	-0.0162952	0.0649953	0.802036	0.31154	20	0.95847	0.983837
13438_115	CHRD	Q9H2X0	Chordin	CHRD	3	184380072	ENSG00000090539	8646	HGNC:1949	rs34095724	3	184381262	T	C	0.0377734	-0.0157	0.0631	0.8034	-0.2663	0.0174694	1.81001e-52	0.0589561	0.236982	0.803532	0.480602	5	0.95847	1.06073
14655_1	DJC17	Q9NVM6	DnaJ homolog subfamily C member 17	DNAJC17	15	40807478	ENSG00000104129	NA	HGNC:25556	rs79709714	15	40776573	G	T	0.0258449	0.0126	0.0506	0.803	-0.3505	0.0179984	1.82503e-84	-0.0359486	0.144377	0.803367	0.918252	20	0.95847	0.96469
17398_55	HO-1	P09601	Heme oxygenase 1	HMOX1	22	35381066	ENSG00000100292	3162	HGNC:5013	rs117800889	22	34525505	A	G	0.00795229	-0.0393	0.1581	0.8039	-0.3787	0.0369549	1.21301e-24	0.103776	0.417604	0.803745	0.321028	9	0.95847	1.10935
3367_8	FETUB	Q9UGM5	Fetuin-B	FETUB	3	186635827	ENSG00000090512	26998	HGNC:3658	rs145839271	3	186649669	T	C	0.0427435	-0.0093	0.0379	0.8065	0.6177	0.020924	1.54243e-191	-0.0150559	0.0613588	0.806167	0.376709	14	0.960699	0.985057
10924_258	NEUFC	Q8WUJ1	Neuferricin	CYB5D2	17	4143116	ENSG00000167740	124936	HGNC:28471	rs149208504	17	4011662	C	T	0.0168986	0.0437	0.1791	0.8072	-0.956	0.021783	0	-0.0457113	0.187346	0.807235	0.950984	10	0.961376	0.955318
13384_110	FUMH	P07954	Fumarate hydratase	FH	1	241519785	ENSG00000091483	2271	HGNC:3700	rs12071124	1	241520405	A	C	0.708748	0.0041	0.017	0.8095	0.1796	0.00854574	4.65193e-98	0.0228285	0.094661	0.809431	0.842413	20	0.963393	1.02309
4811_33	ITI heavy chain H4	Q14624	Inter-alpha-trypsin inhibitor heavy chain H4	ITIH4	3	52830701	ENSG00000055955	3700	HGNC:6169	rs11718060	3	52841530	A	G	0.138171	0.0043	0.0181	0.8111	0.1913	0.0117199	6.80302e-60	0.0224778	0.0946258	0.812235	0.0714122	20	0.966132	1.02273
11302_237	TENR	Q92752	Tenascin-R	TNR	1	175743702	ENSG00000116147	7143	HGNC:11953	rs2235256	1	175599911	G	A	0.435388	0.0038	0.0163	0.8158	-0.2084	0.00810445	8.09733e-146	-0.0182342	0.0782182	0.815669	0.574348	20	0.966957	0.981931
12476_50	TIGAR	Q9NQ88	Fructose-2	TIGAR	12	4321192	ENSG00000078237	57103	HGNC:1185	rs4766232	12	4320852	A	G	0.404573	0.0045	0.0192	0.8156	-0.0595	0.00793277	6.35598e-14	-0.0756303	0.322847	0.814783	NA	NA	0.966957	0.927159
13632_10	Zyxin	Q15942	Zyxin	ZYX	7	143381226	ENSG00000159840	7791	HGNC:13200	rs12539742	7	143490004	A	G	0.252485	0.0033	0.0142	0.8132	0.0876	0.00879585	2.298e-23	0.0376712	0.162145	0.816281	0.185202	7	0.966957	1.03839
17786_5	GGPPS	O95749	Geranylgeranyl pyrophosphate synthase	GGPS1	1	235328437	ENSG00000152904	9453	HGNC:4249	rs7534175	1	235346698	G	A	0.114314	0.0055	0.0235	0.814	0.208	0.0115772	3.57498e-72	0.0264423	0.11299	0.814967	0.285614	20	0.966957	1.02679
18458_4	PGES2	Q9H7Z7	Prostaglandin E synthase 2	PTGES2	9	128128462	ENSG00000148334	80142	HGNC:17822	rs13283456	9	128122474	T	C	0.191849	-0.0065	0.028	0.8177	-0.1424	0.0101482	9.91999e-45	0.0456461	0.196656	0.816452	0.725086	4	0.966957	1.0467
18876_77	CHST4	Q8NCG5	Carbohydrate sulfotransferase 4	CHST4	16	71526119	ENSG00000140835	10164	HGNC:1972	rs16973264	16	71501717	A	G	0.306163	0.0039	0.0167	0.8162	0.1512	0.00924928	4.553e-60	0.0257937	0.110461	0.815366	0.506403	20	0.966957	1.02613
6478_2	IGLO5	A6NGN9	IgLON family member 5	IGLON5	19	51311847	ENSG00000142549	402665	HGNC:34550	rs148108087	19	51278201	A	G	0.0487078	0.0093	0.0396	0.8136	0.1714	0.0180073	1.759e-21	0.054259	0.231109	0.814382	0.806817	3	0.966957	1.05576
12702_13	PELI2	Q9HAT8	E3 ubiquitin-protein ligase pellino homolog 2	PELI2	14	56118328	ENSG00000139946	NA	HGNC:8828	rs10134875	14	56129718	G	A	0.472167	-0.0035	0.0155	0.8231	0.0534	0.00771615	4.499e-12	-0.0655431	0.290417	0.821445	0.00914742	5	0.968142	0.936559
14157_21	14-3-3E	P62258	14-3-3 protein epsilon	YWHAE	17	1400262	ENSG00000108953	7531	HGNC:12851	rs8082057	17	1376985	T	C	0.0805169	0.0071	0.0314	0.8206	-0.1336	0.0209143	1.681e-10	-0.0531437	0.235177	0.821222	NA	NA	0.968142	0.948244
15540_6	Vimentin	P08670	Vimentin	VIM	10	17228209	ENSG00000026025	7431	HGNC:12692	rs796667	10	16904820	T	G	0.656064	-0.0037	0.0162	0.8198	-0.0977	0.00796305	1.326e-34	0.037871	0.165842	0.81937	0.466351	20	0.968142	1.0386
15579_26	ENPP6	Q6UWR7	Ectonucleotide pyrophosphatase/phosphodiesterase family member 6	ENPP6	4	184217961	ENSG00000164303	133121	HGNC:23409	rs78293932	4	184217948	T	C	0.0218688	0.013	0.0568	0.8192	0.3372	0.0242451	5.66501e-44	0.0385528	0.168469	0.818991	0.930709	20	0.968142	1.03931
15622_13	OBCAM	Q14982	Opioid-binding protein/cell adhesion molecule	OPCML	11	133532612	ENSG00000183715	4978	HGNC:8143	rs58795	11	132050173	G	A	0.295229	-0.0037	0.0163	0.8212	0.082	0.00896822	6.05199e-20	-0.0451219	0.198842	0.820483	0.383595	20	0.968142	0.955881
19377_14	NOE2	O95897	Noelin-2	OLFM2	19	9936552	ENSG00000105088	93145	HGNC:17189	rs62104305	19	9948235	A	G	0.350895	-0.0046	0.0205	0.8226	0.6724	0.00629	0	-0.00684117	0.0304879	0.822454	0.313951	20	0.968142	0.993182
2615_60	Ephrin-A5	P52803	Ephrin-A5	EFNA5	5	107670895	ENSG00000184349	1946	HGNC:3225	rs6596741	5	107596712	A	G	0.493042	-0.0035	0.0155	0.8202	-0.0969	0.00801327	1.15799e-33	0.0361197	0.159987	0.821383	0.0530551	19	0.968142	1.03678
5363_51	Semaphorin 3E	O15041	Semaphorin-3E	SEMA3E	7	83649163	ENSG00000170381	9723	HGNC:10727	rs3801499	7	83416561	C	A	0.124254	0.0055	0.0245	0.8234	-1.144	0.005876	0	-0.00480769	0.0214161	0.822376	0.424108	20	0.968142	0.995204
5980_55	BOLA3	Q53S33	BolA-like protein 3	BOLA3	2	74147912	ENSG00000163170	388962	HGNC:24415	rs7559252	2	74173405	C	T	0.439364	0.0035	0.0156	0.8218	-0.1423	0.00800033	8.94894e-71	-0.0245959	0.109636	0.822492	0.000838042	20	0.968142	0.975704
6899_37	PHS2	Q9H0N5	Pterin-4-alpha-carbinolamine dehydratase 2	PCBD2	5	134905119	ENSG00000132570	84105	HGNC:24474	rs319600	5	134899923	C	A	0.445328	-0.0036	0.0159	0.82	0.0616	0.00797071	1.09e-14	-0.0584416	0.258228	0.820954	NA	NA	0.968142	0.943233
8356_88	NEU1	P01178	Oxytocin-neurophysin 1	OXT	20	3068870	ENSG00000101405	5020	HGNC:8528	rs877172	20	3069244	G	T	0.349901	0.0046	0.0206	0.8217	0.4947	0.006635	0	0.00929856	0.0416416	0.823302	0.261743	20	0.968502	1.00934
8097_77	LIPN	Q5VXI9	Lipase member N	LIPN	10	88757225	ENSG00000204020	643418	HGNC:23452	rs10509554	10	88766035	T	C	0.309145	0.0037	0.0167	0.8256	0.8016	0.005501	0	0.00461577	0.0208334	0.824659	0.327446	20	0.969504	1.00463
11103_24	HSP 27	P04792	Heat shock protein beta-1	HSPB1	7	76302557	ENSG00000106211	3315	HGNC:5246	rs2868371	7	76301442	G	C	0.257455	-0.0033	0.0154	0.8318	-0.5887	0.007399	0	0.00560557	0.0261594	0.830325	0.0279934	20	0.96952	1.00562
11319_106	MRE11	P49959	Double-strand break repair protein MRE11	MRE11A	11	94512701	ENSG00000020922	4361	HGNC:7230	rs193074825	11	94343284	G	A	0.00497018	0.0176	0.0828	0.8316	0.263	0.0324467	5.24899e-16	0.0669201	0.314937	0.831727	0.405351	4	0.96952	1.06921
12494_99	GBRL2	P60520	Gamma-aminobutyric acid receptor-associated protein-like 2	GABARAPL2	16	75566350	ENSG00000034713	NA	HGNC:13291	rs16975847	16	75555692	A	G	0.0954274	-0.006	0.0283	0.8333	-0.1571	0.0121457	2.86896e-38	0.0381922	0.180164	0.832118	0.936571	20	0.96952	1.03893
13125_45	Vitronectin	P04004	Vitronectin	VTN	17	28370352	ENSG00000109072	7448	HGNC:12724	rs704	17	28367840	A	G	0.449304	-0.0034	0.0156	0.8297	1.3632	0.003229	0	-0.00249413	0.0114437	0.827469	0.0547986	20	0.96952	0.997509
15333_11	SDF2	Q99470	Stromal cell-derived factor 2	SDF2	17	28662189	ENSG00000132581	6388	HGNC:10675	rs704	17	28367840	A	G	0.449304	-0.0034	0.0156	0.8297	0.4001	0.006244	0	-0.00849788	0.0389905	0.82747	0.0758202	20	0.96952	0.991538
15363_32	Apo A-V	Q6Q788	Apolipoprotein A-V	APOA5	11	116792420	ENSG00000110243	116519	HGNC:17288	rs61905116	11	116778822	G	A	0.0675944	0.0056	0.0265	0.8337	1.3058	0.013074	0	0.00428856	0.0202941	0.832637	0.63509	20	0.96952	1.0043
18236_3	LEGL	Q3ZCW2	Galectin-related protein	HSPC159	2	64454192	ENSG00000119862	29094	HGNC:25012	rs76392037	2	64341766	C	A	0.0497018	-0.0076	0.0348	0.8275	0.1919	0.0191377	1.15599e-23	-0.039604	0.181387	0.827165	0.746226	7	0.96952	0.96117
19238_12	GLNA	P15104	Glutamine synthetase	GLUL	1	182392206	ENSG00000135821	2752	HGNC:4341	rs912901	1	182391708	G	C	0.816103	0.0041	0.0192	0.8304	0.1021	0.010165	9.73403e-24	0.0401567	0.188093	0.830942	0.607602	14	0.96952	1.04097
19578_19	DOK2	O60496	Docking protein 2	DOK2	8	21913717	ENSG00000147443	9046	HGNC:2991	rs59181113	8	21911254	A	G	0.127237	0.0052	0.0246	0.8332	0.0892	0.0145621	9.04001e-10	0.058296	0.275949	0.832687	NA	NA	0.96952	1.06003
2819_23	Cadherin-5	P33151	Cadherin-5	CDH5	16	66366606	ENSG00000179776	1003	HGNC:1764	rs11649312	16	66395395	A	G	0.672962	-0.0035	0.0163	0.83	0.1798	0.00843698	8.98784e-101	-0.0194661	0.0906609	0.829991	0.49517	20	0.96952	0.980722
3396_54	Renin	P00797	Renin	REN	1	204166337	ENSG00000143839	5972	HGNC:9958	rs141995914	1	204237969	C	T	0.00894632	-0.0263	0.1241	0.8319	0.6778	0.040504	7.38902e-63	-0.038802	0.183107	0.832178	0.505456	6	0.96952	0.961941
3474_19	Thrombospondin-1	P07996	Thrombospondin-1	THBS1	15	39581078	ENSG00000137801	7057	HGNC:11785	rs12906549	15	39501496	G	C	0.817097	0.0042	0.0192	0.8255	-0.0657	0.0100513	6.3e-11	-0.0639269	0.292401	0.82694	0.204912	3	0.96952	0.938074
5238_26	PPIE	Q9UNP9	Peptidyl-prolyl cis-trans isomerase E	PPIE	1	39738844	ENSG00000084072	10450	HGNC:9258	rs7520588	1	39748853	A	T	0.356859	-0.0036	0.0168	0.8321	-0.358	0.006846	0	0.0100559	0.0469278	0.830326	0.496446	20	0.96952	1.01011
6496_60	DLK1	P80370	Protein delta homolog 1	DLK1	14	100726864	ENSG00000185559	8788	HGNC:2907	rs12881545	14	100709875	C	G	0.651093	-0.0034	0.0161	0.8336	0.4831	0.006207	0	-0.00703788	0.0333266	0.832747	0.162696	20	0.96952	0.992987
6544_33	NELL1	Q92832	Protein kinase C-binding protein NELL1	NELL1	11	20669550	ENSG00000165973	4745	HGNC:7750	rs8176786	11	20937848	T	C	0.054672	-0.0079	0.0359	0.8265	1.0151	0.012366	0	-0.00778248	0.0353661	0.825828	0.0774661	20	0.96952	0.992248
6617_12	FCRL6	Q6DN72	Fc receptor-like protein 6	FCRL6	1	159800505	ENSG00000181036	343413	HGNC:31910	rs4656851	1	159820543	C	T	0.202783	-0.0042	0.0197	0.8309	-0.3026	0.01024	6.41697e-192	0.0138797	0.0651041	0.831177	0.37773	20	0.96952	1.01398
15298_199	NETO1	Q8TDF5	Neuropilin and tolloid-like protein 1	NETO1	18	72867672	ENSG00000166342	81832	HGNC:13823	rs4143509	18	73044186	T	C	0.627237	-0.0033	0.0158	0.8359	0.0739	0.00812482	9.40804e-20	-0.0446549	0.213859	0.8346	0.529702	7	0.970827	0.956327
6444_15	PSG3	Q16557	Pregnancy-specific beta-1-glycoprotein 3	PSG3	19	42740516	ENSG00000221826	5671	HGNC:9520	rs8107429	19	43288527	C	T	0.533797	-0.0041	0.0197	0.8349	-0.6254	0.005222	0	0.0065558	0.0314999	0.835134	0.473533	20	0.970827	1.00658
6491_59	kallikrein 15	Q9H2R5	Kallikrein-15	KLK15	19	50834337	ENSG00000174562	55554	HGNC:20453	rs73048483	19	50837287	A	G	0.0795229	0.0084	0.0404	0.8359	0.0904	0.0149354	1.424e-09	0.0929204	0.447166	0.835387	NA	NA	0.970827	1.09737
15583_18	FCRLB	Q6BAA4	Fc receptor-like B	FCRLB	1	161721543	ENSG00000162746	127943	HGNC:26431	rs61801180	1	161718974	C	G	0.0487078	-0.0058	0.028	0.8374	0.7779	0.010819	0	-0.00745597	0.0359945	0.835899	0.00198983	20	0.970836	0.992572
13534_20	MYOM2	P54296	Myomesin-2	MYOM2	8	2045042	ENSG00000036448	9172	HGNC:7614	rs75206075	8	2137282	T	C	0.00795229	-0.0324	0.1602	0.84	-0.3248	0.0344129	3.788e-21	0.0997537	0.49334	0.83976	0.501818	5	0.97473	1.1049
12686_15	THTM	P25325	3-mercaptopyruvate sulfurtransferase	MPST	22	37019641	ENSG00000128309	4357	HGNC:7223	rs56011191	22	37010814	A	G	0.0487078	-0.0108	0.0537	0.8403	-0.292	0.0184409	1.80299e-56	0.0369863	0.183919	0.840619	0.841198	14	0.974989	1.03768
18313_4	Asparaginase-like protein 1	Q7L266	Isoaspartyl peptidase/L-asparaginase	ASRGL1	11	62337301	ENSG00000162174	80150	HGNC:16448	rs12284539	11	62326660	T	G	0.289264	0.0034	0.017	0.842	-0.3716	0.007043	0	-0.00914962	0.0457484	0.841482	0.124844	20	0.974989	0.990892
5070_76	DcR3	O95407	Tumor necrosis factor receptor superfamily member 6B	TNFRSF6B	20	63696650	ENSG00000026036	8771	HGNC:11921	rs4809325	20	63709883	C	T	0.913519	-0.0048	0.024	0.8408	-0.1685	0.0150874	5.83095e-29	0.0284866	0.142456	0.841506	0.0168043	20	0.974989	1.0289
10462_14	INSL5	Q9Y5Q6	Insulin-like peptide INSL5	INSL5	1	66801259	ENSG00000172410	10022	HGNC:6088	rs11208960	1	66804252	T	C	0.410537	-0.0031	0.0162	0.8492	0.0936	0.00807529	4.58201e-31	-0.0331197	0.173101	0.848266	0.121415	20	0.975013	0.967423
10903_50	STX8	Q9UNK0	Syntaxin-8	STX8	17	9575958	ENSG00000170310	9482	HGNC:11443	rs71358249	17	9429485	C	T	0.266402	0.0035	0.0182	0.8474	0.0815	0.00958289	1.82e-17	0.0429448	0.22337	0.84754	0.873082	4	0.975013	1.04388
12594_5	GRAN	P28676	Grancalcin	GCA	2	162318762	ENSG00000115271	NA	HGNC:15990	rs17783344	2	162352383	G	T	0.157058	0.0041	0.0207	0.8418	-0.5664	0.01191	0	-0.0072387	0.0365469	0.842993	0.0223039	20	0.975013	0.992787
15529_33	Cysteine-rich protein 1	P21291	Cysteine and glycine-rich protein 1	CSRP1	1	201507259	ENSG00000159176	1465	HGNC:2469	rs927901	1	201490493	T	C	0.61332	0.0033	0.017	0.8456	0.0997	0.00852862	1.433e-31	0.0330993	0.170535	0.846105	0.190605	20	0.975013	1.03365
17765_3	SPN1	O95149	Snurportin-1	SNUPN	15	75626378	ENSG00000169371	10073	HGNC:14245	rs8028182	15	75426328	T	G	0.225646	-0.0037	0.0194	0.8488	0.1898	0.010725	4.42006e-70	-0.0194942	0.102219	0.848752	0.768631	20	0.975013	0.980695
3316_58	Heparin cofactor II	P05546	Heparin cofactor 2	SERPIND1	22	20774094	ENSG00000099937	3053	HGNC:4838	rs140854257	22	20954802	G	T	0.12326	0.0054	0.0281	0.8473	0.1074	0.0115722	1.681e-20	0.0502793	0.261695	0.847641	0.464571	11	0.975013	1.05156
3805_16	Endocan	Q9NQ30	Endothelial cell-specific molecule 1	ESM1	5	54985586	ENSG00000164283	11082	HGNC:3466	rs3815916	5	54956997	G	T	0.565606	-0.0025	0.0131	0.847	0.1208	0.008107	3.26094e-50	-0.0206954	0.108453	0.848663	0.710815	12	0.975013	0.979517
5400_52	sLeptin R	P48357	Leptin receptor	LEPR	1	65420651	ENSG00000116678	3953	HGNC:6554	rs17415296	1	65633330	A	C	0.156064	-0.0039	0.0203	0.8475	-1.452	0.004777	0	0.00268595	0.0139807	0.84765	0.409269	20	0.975013	1.00269
6520_87	MGP	P08493	Matrix Gla protein	MGP	12	14886062	ENSG00000111341	4256	HGNC:7060	rs7294636	12	14901082	A	G	0.363817	-0.0031	0.016	0.8473	-0.3216	0.006716	0	0.0096393	0.0497517	0.846373	0.11006	20	0.975013	1.00969
6551_94	Vaspin	Q8IW75	Serpin A12	SERPINA12	14	94517844	ENSG00000165953	145264	HGNC:18359	rs12434114	14	94535590	C	T	0.237575	-0.0035	0.0184	0.8505	0.6648	0.007192	0	-0.00526474	0.0276776	0.849139	0.649009	20	0.975013	0.994749
7009_8	CD72	P21854	B-cell differentiation antigen CD72	CD72	9	35618427	ENSG00000137101	971	HGNC:1696	rs41314209	9	35608808	G	A	0.0646123	-0.0067	0.034	0.8429	0.4314	0.01551	2.91198e-170	-0.0155308	0.0788151	0.843785	0.0460081	20	0.975013	0.984589
7059_14	LIRA6	Q6PI73	Leukocyte immunoglobulin-like receptor subfamily A member 6	LILRA6	19	54242768	ENSG00000244482	11025	HGNC:15495	rs35361042	19	54244896	G	C	0.0815109	-0.0065	0.0334	0.8464	1.3667	0.008075	0	-0.00475598	0.0244384	0.845698	0.550439	20	0.975013	0.995255
8300_82	PEX14	O75381	Peroxisomal membrane protein PEX14	PEX14	1	10474945	ENSG00000142655	5195	HGNC:8856	rs684016	1	10477033	A	C	0.519881	0.003	0.0156	0.8489	0.0593	0.00804982	1.75e-13	0.0505902	0.263159	0.847553	0.323025	8	0.975013	1.05189
8351_17	PRS57	Q6UWY2	Serine protease 57	PRSS57	19	695461	ENSG00000185198	400668	HGNC:31397	rs9304936	19	689590	G	C	0.710736	-0.0039	0.0196	0.8437	0.6034	0.006494	0	-0.00646337	0.0324827	0.842279	0.227443	20	0.975013	0.993557
8925_25	RIR2B	Q7LG56	Ribonucleoside-diphosphate reductase subunit M2 B	RRM2B	8	102239118	ENSG00000048392	50484	HGNC:17296	rs1037699	8	102238702	T	C	0.083499	0.0056	0.0292	0.8481	0.3331	0.0148168	6.33015e-112	0.0168118	0.0876646	0.847919	0.589283	20	0.975013	1.01695
19635_69	FGL2	Q14314	Fibroleukin	FGL2	7	77199833	ENSG00000127951	10875	HGNC:3696	rs66471312	7	77221788	C	T	0.166998	-0.0039	0.0206	0.8512	-0.1046	0.0106965	1.38701e-22	0.0372849	0.196978	0.84987	0.82208	12	0.975268	1.03799
15300_66	CC134	Q9H6E4	Coiled-coil domain-containing protein 134	CCDC134	22	41800609	ENSG00000100147	79879	HGNC:26185	rs5996067	22	41802533	A	G	0.370775	0.0029	0.0157	0.8557	0.1376	0.00804552	1.41698e-65	0.0210756	0.114105	0.853462	0.155291	20	0.975352	1.0213
15324_58	Ferritin light chain	P02792	Ferritin light chain	FTL	19	48963940	ENSG00000087086	2512	HGNC:3999	rs192331981	19	48927887	T	G	0.00596421	0.0205	0.11	0.8521	0.2897	0.0326094	6.45398e-19	0.0707629	0.379787	0.852192	NA	NA	0.975352	1.07333
18220_141	SRA1	Q9HD15	Steroid receptor RNA activator 1	SRA1	5	140558093	ENSG00000213523	10011	HGNC:11281	rs717097	5	140361785	A	C	0.482107	0.0029	0.0156	0.8517	0.1665	0.00790348	1.60896e-98	0.0174174	0.0936973	0.852531	0.388789	20	0.975352	1.01757
19135_5	Cytosolic 5'-nucleotidase III-like protein	Q969T7	7-methylguanosine phosphate-specific 5'-nucleotidase	NT5C3L	17	41836276	ENSG00000141698	115024	HGNC:28300	rs11657944	17	41834105	C	T	0.729622	0.003	0.016	0.8502	-0.7917	0.006103	0	-0.00378931	0.0202097	0.851269	0.69307	20	0.975352	0.996218
3459_49	PDGF Rb	P09619	Platelet-derived growth factor receptor beta	PDGFRB	5	150155859	ENSG00000113721	5159	HGNC:8804	rs2304058	5	150128981	G	C	0.565606	0.0029	0.0155	0.852	1.1859	0.004427	0	0.0024454	0.0130702	0.851585	0.0185048	20	0.975352	1.00245
3803_10	CYTD	P28325	Cystatin-D	CST5	20	23879743	ENSG00000170367	1473	HGNC:2477	rs34269359	20	23878682	A	G	0.16004	0.0039	0.021	0.8524	0.787	0.006868	0	0.00495553	0.0266836	0.852669	0.501977	20	0.975352	1.00497
4192_10	AK1A1	P14550	Alcohol dehydrogenase [NADP(+)]	AKR1A1	1	45550778	ENSG00000117448	10327	HGNC:380	rs2229540	1	45566639	G	A	0.0656064	0.0065	0.0352	0.8531	-1.0287	0.012293	0	-0.00631865	0.034218	0.853497	0.560804	20	0.975352	0.993701
18891_98	GBP2	P32456	Guanylate-binding protein 2	GBP2	1	89126159	ENSG00000162645	2634	HGNC:4183	rs1886912	1	89044514	A	G	0.816103	0.0034	0.0185	0.8547	0.1257	0.00988913	5.14201e-37	0.0270485	0.147191	0.854198	0.972559	20	0.975428	1.02742
5737_61	SEM4D	Q92854	Semaphorin-4D	SEMA4D	9	89498065	ENSG00000187764	10507	HGNC:10732	rs45464494	9	89379518	T	C	0.084493	-0.0057	0.0311	0.8547	-1.4981	0.009202	0	0.00380482	0.0207596	0.854579	0.278212	20	0.975428	1.00381
18860_2	CaMKK alpha	Q8N5S9	Calcium/calmodulin-dependent protein kinase kinase 1	CAMKK1	17	3860315	ENSG00000004660	84254	HGNC:1469	rs753513	17	3890178	T	C	0.286282	-0.0042	0.023	0.8564	-0.0583	0.00876033	2.833e-11	0.0720412	0.39466	0.855159	NA	NA	0.975511	1.0747
10451_11	NUCB1	Q02818	Nucleobindin-1	NUCB1	19	48900049	ENSG00000104805	4924	HGNC:8043	rs10426739	19	48897079	A	G	0.129225	0.0043	0.0239	0.8568	-0.3274	0.0132879	4.82305e-134	-0.0131338	0.0730013	0.857222	0.59249	20	0.975591	0.986952
12020_39	PMGE	P07738	Bisphosphoglycerate mutase	BPGM	7	134646778	ENSG00000172331	669	HGNC:1093	rs1469165	7	134645415	C	T	0.489066	-0.0027	0.015	0.8576	0.0576	0.0080158	6.68102e-13	-0.046875	0.260498	0.857197	0.90222	4	0.975591	0.954207
12675_14	SYDC	P14868	Aspartate--tRNA ligase	DARS	2	135985684	ENSG00000115866	1615	HGNC:2678	rs2304371	2	135803987	A	G	0.748509	-0.0034	0.0189	0.8557	-0.1302	0.0135024	5.27801e-22	0.0261137	0.145187	0.85726	0.341751	20	0.975591	1.02646
19266_35	G3BP1	Q13283	Ras GTPase-activating protein-binding protein 1	G3BP1	5	151771914	ENSG00000145907	10146	HGNC:30292	rs2964584	5	151763317	C	T	0.264414	-0.0033	0.0182	0.8555	-0.0838	0.00880698	1.814e-21	0.0393795	0.217223	0.856143	0.724249	10	0.975591	1.04017
10714_7	ACE	P12821	Angiotensin-converting enzyme	ACE	17	63477060	ENSG00000159640	1636	HGNC:2707	rs4363	17	63497131	A	G	0.439364	0.0028	0.0157	0.8579	-0.7022	0.005407	0	-0.00398747	0.0223583	0.858453	0.940664	20	0.97637	0.99602
7198_197	FA20B	O75063	Glycosaminoglycan xylosylkinase	FAM20B	1	179025803	ENSG00000116199	9917	HGNC:23017	rs12568291	1	179017420	A	G	0.360835	0.0026	0.0147	0.8574	0.1449	0.00844361	5.21014e-66	0.0179434	0.101455	0.859617	0.995787	20	0.977115	1.01811
6521_35	NPTX2	P47972	Neuronal pentraxin-2	NPTX2	7	98617284	ENSG00000106236	4885	HGNC:7953	rs3901435	7	98658349	T	C	0.691849	-0.0027	0.0154	0.8628	0.1873	0.00886969	5.567e-99	-0.0144154	0.0822239	0.860829	0.322931	20	0.977914	0.985688
13090_17	S100A6	P06703	Protein S100-A6	S100A6	1	153536241	ENSG00000197956	6277	HGNC:10496	rs56089062	1	153547924	C	T	0.0516899	-0.0079	0.0464	0.8643	0.2329	0.0193694	2.65302e-33	-0.0339201	0.199247	0.86482	0.662516	13	0.977941	0.966649
18307_71	PPase 2	Q9H2U2	Inorganic pyrophosphatase 2	PPA2	4	105474070	ENSG00000138777	27068	HGNC:28883	rs4699179	4	105474024	A	G	0.2167	-0.0037	0.0218	0.8656	0.143	0.00907632	6.31686e-56	-0.0258741	0.152456	0.865234	0.478231	20	0.977941	0.974458
18881_7	CD97	P48960	CD97 antigen	CD97	19	14381143	ENSG00000123146	976	HGNC:1711	rs184474888	19	14332860	A	G	0.00497018	-0.0351	0.2053	0.8643	-0.4375	0.0372847	8.52805e-32	0.0802286	0.469307	0.864262	0.710944	3	0.977941	1.08353
18899_82	HDGR3	Q9Y3E1	Hepatoma-derived growth factor-related protein 3	HDGFRP3	15	83208018	NA	50810	HGNC:24937	rs142730066	15	83197967	C	G	0.0616302	0.0056	0.0324	0.8627	0.2368	0.0155287	1.667e-52	0.0236486	0.136833	0.862786	0.981035	20	0.977941	1.02393
4541_49	CDON	Q4KMG0	Cell adhesion molecule-related/down-regulated by oncogenes	CDON	11	126063335	ENSG00000064309	50937	HGNC:17104	rs76038012	11	126026206	C	T	0.0854871	0.005	0.0291	0.8627	-0.811	0.011744	0	-0.00616523	0.0358817	0.863578	0.853858	20	0.977941	0.993854
6920_1	GFRAL	Q6UXV0	GDNF family receptor alpha-like	GFRAL	6	55327468	ENSG00000187871	389400	HGNC:32789	rs72988065	6	55619783	G	A	0.154076	-0.0038	0.0222	0.8654	0.2556	0.010187	6.27695e-139	-0.014867	0.0868565	0.864092	0.404531	18	0.977941	0.985243
7247_1	GORAB	Q5T7V8	RAB6-interacting golgin	GORAB	1	170532121	ENSG00000120370	92344	HGNC:25676	rs4656781	1	170541165	T	C	0.620278	-0.0026	0.0149	0.8595	-0.0511	0.00802987	1.969e-10	0.0508806	0.291695	0.861527	NA	NA	0.977941	1.0522
8932_1	ENTP6	O75354	Ectonucleoside triphosphate diphosphohydrolase 6	ENTPD6	20	25195669	ENSG00000197586	955	HGNC:3368	rs4815394	20	25217346	C	T	0.969185	0.0101	0.0596	0.8648	0.7065	0.02318	4.96792e-204	0.0142958	0.0843608	0.865434	0.469324	20	0.977941	1.0144
9478_69	KPRA	Q14558	Phosphoribosyl pyrophosphate synthase-associated protein 1	PRPSAP1	17	76354202	ENSG00000161542	5635	HGNC:9466	rs447123	17	76321922	C	A	0.807157	0.0035	0.0204	0.8631	-0.1205	0.0097247	2.91901e-35	-0.0290456	0.169311	0.86379	0.134241	14	0.977941	0.971372
6234_74	VITRN	Q6UXI7	Vitrin	VIT	2	36696689	ENSG00000205221	5212	HGNC:12697	rs1468810	2	36766797	A	C	0.595427	-0.0027	0.016	0.8662	-0.3515	0.006491	0	0.00768137	0.0455194	0.865994	0.919714	20	0.977998	1.00771
15470_11	Hexosaminidase B	P07686	Beta-hexosaminidase subunit beta	HEXB	5	74640022	ENSG00000049860	3074	HGNC:4879	rs17647023	5	74766533	T	G	0.250497	0.0033	0.0201	0.871	0.3037	0.008921	5.1053e-254	0.010866	0.0661845	0.869592	0.354912	20	0.9793	1.01093
3007_7	Siglec-9	Q9Y336	Sialic acid-binding Ig-like lectin 9	SIGLEC9	19	51124879	ENSG00000129450	27180	HGNC:10878	rs2075803	19	51125272	G	A	0.583499	0.0027	0.0165	0.869	-1.2371	0.004596	0	-0.00218252	0.0133376	0.870017	0.0401351	20	0.9793	0.99782
3192_3	Glutamate carboxypeptidase	Q96KP4	Cytosolic non-specific dipeptidase	CNDP2	18	74496264	ENSG00000133313	55748	HGNC:24437	rs34028177	18	74500948	A	T	0.0904573	-0.0049	0.0298	0.8699	0.0807	0.0127861	2.763e-10	-0.0607187	0.369394	0.869437	NA	NA	0.9793	0.941088
3554_24	Adiponectin	Q15848	Adiponectin	ADIPOQ	3	186842673	ENSG00000181092	9370	HGNC:13633	rs76071583	3	186840083	G	A	0.0228628	0.0084	0.0508	0.8686	-0.6441	0.023847	1.13733e-160	-0.0130415	0.0788712	0.868668	0.526103	12	0.9793	0.987043
3623_84	LY86	O95711	Lymphocyte antigen 86	LY86	6	6588638	ENSG00000112799	9450	HGNC:16837	rs2026487	6	6581768	C	T	0.764414	-0.0028	0.017	0.8678	0.0559	0.00883266	2.471e-10	-0.0500894	0.304217	0.869219	NA	NA	0.9793	0.951144
8005_1	MXRA7	P84157	Matrix-remodeling-associated protein 7	MXRA7	17	76711005	ENSG00000182534	439921	HGNC:7541	rs7219390	17	76688776	C	T	0.470179	-0.0025	0.0153	0.8681	-0.2906	0.008023	2.85836e-287	0.00860289	0.0526502	0.870206	0.835291	20	0.9793	1.00864
17332_3	ARHL2	Q9NX46	Poly(ADP-ribose) glycohydrolase ARH3	ADPRHL2	1	36088851	ENSG00000116863	54936	HGNC:21304	rs116209852	1	36010439	G	A	0.0238569	-0.0237	0.1464	0.8715	-0.4217	0.0275547	7.17996e-53	0.0562011	0.347186	0.871403	NA	NA	0.9795	1.05781
5634_39	OFUT1	Q9H488	GDP-fucose protein O-fucosyltransferase 1	POFUT1	20	32207888	ENSG00000101346	23509	HGNC:14988	rs76143353	20	32227952	T	C	0.0715706	0.0067	0.0413	0.8707	-0.8213	0.015422	0	-0.0081578	0.0502864	0.871127	0.531885	20	0.9795	0.991875
13109_82	NEGR1	Q7Z3B1	Neuronal growth regulator 1	NEGR1	1	72282594	ENSG00000172260	257194	HGNC:17302	rs2126077	1	72246924	T	A	0.456262	0.0025	0.0159	0.8777	0.1799	0.00834427	4.29403e-103	0.0138966	0.0883848	0.875065	0.887249	20	0.980175	1.01399
19254_125	GMPR1	P36959	GMP reductase 1	GMPR	6	16238579	ENSG00000137198	2766	HGNC:4376	rs1042391	6	16290530	A	T	0.398608	-0.0026	0.0163	0.8728	1.1782	0.003905	0	-0.00220676	0.0138347	0.873268	0.224415	20	0.980175	0.997796
2658_27	TrkC	Q16288	NT-3 growth factor receptor	NTRK3	15	88256796	ENSG00000140538	4916	HGNC:8033	rs28735437	15	87971624	C	G	0.130219	-0.0035	0.0222	0.8754	0.1985	0.0127348	8.89499e-55	-0.0176322	0.111845	0.874733	0.986837	20	0.980175	0.982522
6375_75	XXLT1	Q8NBI6	Xyloside xylosyltransferase 1	XXYLT1	3	195271166	ENSG00000173950	152002	HGNC:26639	rs12695049	3	195268211	T	C	0.592445	-0.0025	0.0159	0.8735	0.2004	0.00803845	3.50307e-137	-0.0124751	0.0793429	0.875064	0.619182	20	0.980175	0.987602
6383_90	TLL1	O43897	Tolloid-like protein 1	TLL1	4	165873123	ENSG00000038295	7092	HGNC:11843	rs1903176	4	165742950	A	T	0.319085	0.0027	0.0169	0.8726	-0.0524	0.00845667	5.78099e-10	-0.0515267	0.322626	0.873109	NA	NA	0.980175	0.949778
7050_5	NEGR1	Q7Z3B1	Neuronal growth regulator 1	NEGR1	1	72282594	ENSG00000172260	257194	HGNC:17302	rs2126077	1	72246924	T	A	0.456262	0.0025	0.0159	0.8777	0.1728	0.00826014	3.54092e-97	0.0144676	0.0920165	0.875065	0.893993	20	0.980175	1.01457
11177_16	K2C5	P13647	Keratin, type II cytoskeletal 5	KRT5	12	52520459	ENSG00000186081	3852	HGNC:6442	rs641615	12	52519125	T	G	0.282306	-0.0026	0.0173	0.8785	-0.1615	0.00946217	2.56996e-65	0.0160991	0.107125	0.880541	0.184568	20	0.980304	1.01623
12508_9	CHMP3	Q9Y3E7	Charged multivesicular body protein 3	VPS24	2	86563497	ENSG00000115561	51652	HGNC:29865	rs2367554	2	86579432	G	A	0.599404	0.0021	0.0145	0.8859	0.0674	0.00818884	1.86099e-16	0.0311573	0.215167	0.884865	0.820351	10	0.980304	1.03165
12859_33	PECI	O75521	Enoyl-CoA delta isomerase 2	ECI2	6	4135597	ENSG00000198721	10455	HGNC:14601	rs660560	6	4125707	G	A	0.332008	-0.0022	0.0142	0.8738	-0.5434	0.006855	0	0.00404858	0.0261318	0.876877	0.752704	20	0.980304	1.00406
13088_397	BTC	P35070	Betacellulin	BTC	4	74794718	ENSG00000174808	685	HGNC:1121	rs28690341	4	74794558	G	C	0.125249	-0.0034	0.0231	0.8822	-0.4083	0.01349	3.13018e-201	0.00832721	0.0565767	0.882987	0.66199	17	0.980304	1.00836
13133_73	LTBP4	Q8N2S1	Latent-transforming growth factor beta-binding protein 4	LTBP4	19	40592887	ENSG00000090006	8425	HGNC:6717	rs112009052	19	40593595	A	T	0.0109344	0.0112	0.0742	0.8798	-0.2347	0.0320751	2.532e-13	-0.0477205	0.316216	0.880046	0.780757	7	0.980304	0.9534
13597_20	RAB31	Q13636	Ras-related protein Rab-31	RAB31	18	9708186	ENSG00000168461	11031	HGNC:9771	rs12607866	18	9696477	C	T	0.297217	0.0028	0.0196	0.8881	0.1455	0.00873888	3.04e-62	0.019244	0.134713	0.886407	0.28693	20	0.980304	1.01943
13622_16	2A5A	Q15172	Serine/threonine-protein phosphatase 2A 56 kDa regulatory subunit alpha isoform	PPP2R5A	1	212285536	ENSG00000066027	5525	HGNC:9309	rs61830778	1	212167335	A	C	0.181909	0.0033	0.0216	0.88	0.0846	0.0109115	8.95498e-15	0.0390071	0.255369	0.878597	0.558781	4	0.980304	1.03978
13686_2	IL-5 Ra	Q01344	Interleukin-5 receptor subunit alpha	IL5RA	3	3110414	ENSG00000091181	3568	HGNC:6017	rs77400868	3	3109280	G	A	0.128231	-0.0042	0.0293	0.8846	0.578	0.008164	0	-0.00726644	0.0506921	0.886018	0.788763	20	0.980304	0.99276
18218_48	CB032	Q96F85	CB1 cannabinoid receptor-interacting protein 1	CNRIP1	2	68320051	ENSG00000119865	25927	HGNC:24546	rs7578047	2	68352799	G	A	0.11332	-0.0028	0.019	0.8838	-0.7437	0.009146	0	0.00376496	0.025548	0.882841	0.227198	20	0.980304	1.00377
18813_15	DD19A	Q9NUU7	ATP-dependent RNA helicase DDX19A	DDX19A	16	70346828	ENSG00000168872	55308	HGNC:25628	rs11640038	16	70227793	C	T	0.0208748	-0.0197	0.1318	0.8811	-0.2178	0.0361754	1.737e-09	0.09045	0.605329	0.88122	NA	NA	0.980304	1.09467
18897_31	HDAC2	Q92769	Histone deacetylase 2	HDAC2	6	113971195	ENSG00000196591	3066	HGNC:4853	rs13208986	6	113984661	A	G	0.264414	0.0023	0.0152	0.881	-0.0556	0.00900708	6.70401e-10	-0.0413669	0.273463	0.879763	NA	NA	0.980304	0.959477
19206_20	8ODP	P36639	7,8-dihydro-8-oxoguanine triphosphatase	NUDT1	7	2242221	ENSG00000106268	4521	HGNC:8048	rs111603498	7	1792009	C	G	0.0168986	0.0107	0.0735	0.8845	-0.3487	0.0384324	1.157e-19	-0.0306854	0.21081	0.884269	NA	NA	0.980304	0.969781
19233_75	ATOX1	O00244	Copper transport protein ATOX1	ATOX1	5	151758649	ENSG00000177556	475	HGNC:798	rs2964578	5	151767637	A	T	0.263419	-0.0028	0.0182	0.8788	-0.0908	0.00886793	1.32399e-24	0.030837	0.200463	0.877745	0.398582	20	0.980304	1.03132
2677_1	ERBB1	P00533	Epidermal growth factor receptor	EGFR	7	55019020	ENSG00000146648	1956	HGNC:3236	rs13244925	7	55124563	C	A	0.533797	0.0021	0.0144	0.8864	-0.1044	0.00822359	6.28801e-37	-0.0201149	0.13794	0.884061	0.0512792	20	0.980304	0.980086
3296_92	CNTN2	Q02246	Contactin-2	CNTN2	1	205042936	ENSG00000184144	6900	HGNC:2172	rs3753847	1	205045411	C	T	0.826044	0.0032	0.0223	0.8853	-0.7857	0.008295	0	-0.0040728	0.0283824	0.885897	0.381636	20	0.980304	0.995935
3617_80	HGFA	Q04756	Hepatocyte growth factor activator	HGFAC	4	3441932	ENSG00000109758	3083	HGNC:4894	rs2498323	4	3449382	A	G	0.0815109	0.0033	0.0216	0.8784	-1.5892	0.007949	0	-0.00207652	0.0135917	0.878574	0.874501	20	0.980304	0.997926
5301_7	Eotaxin	P51671	Eotaxin	CCL11	17	34285667	ENSG00000172156	6356	HGNC:10610	rs4471731	17	34229146	G	A	0.360835	0.002	0.0131	0.8786	-0.1247	0.00817121	1.39299e-52	-0.0160385	0.105057	0.878663	0.262634	20	0.980304	0.984089
5483_1	RGMA	Q96B86	Repulsive guidance molecule A	RGMA	15	93089214	ENSG00000182175	56963	HGNC:30308	rs3752102	15	93072785	A	C	0.49006	-0.0021	0.0147	0.8889	-0.2158	0.008246	5.79559e-151	0.00973123	0.0681196	0.886405	0.907575	20	0.980304	1.00978
6359_50	AGO61	Q8NAT1	Protein O-linked-mannose beta-1	POMGNT2	3	43106085	ENSG00000144647	84892	HGNC:25902	rs729654	3	43106160	T	C	0.466203	-0.0019	0.0133	0.885	-0.3432	0.006265	0	0.00553613	0.038753	0.886403	0.364358	20	0.980304	1.00555
7228_2	SIA7F	Q969X2	Alpha-N-acetylgalactosaminide alpha-2	ST6GALNAC6	9	127906764	ENSG00000160408	30815	HGNC:23364	rs61740973	9	127894674	T	C	0.00894632	0.013	0.0888	0.8834	-0.4002	0.0342835	1.74598e-31	-0.0324838	0.221906	0.883618	0.291866	4	0.980304	0.968038
8229_1	GXLT1	Q4G148	Glucoside xylosyltransferase 1	GXYLT1	12	42144871	ENSG00000151233	283464	HGNC:27482	rs146936144	12	41802574	T	C	0.00497018	0.0222	0.1507	0.883	1.7031	0.029246	0	0.0130351	0.088486	0.882886	0.431736	4	0.980304	1.01312
9015_1	PRG3	Q9Y2Y8	Proteoglycan 3	PRG3	11	57381150	ENSG00000156575	10394	HGNC:9363	rs3781888	11	57408520	C	T	0.255467	0.0026	0.0177	0.8812	0.0899	0.00869086	4.446e-25	0.028921	0.196905	0.883228	0.0333784	11	0.980304	1.02934
4435_66	ENPP7	Q6UWV6	Ectonucleotide pyrophosphatase/phosphodiesterase family member 7	ENPP7	17	79730918	ENSG00000182156	339221	HGNC:23764	rs11871061	17	79732746	T	C	0.625249	0.0025	0.0176	0.888	-0.9386	0.005145	0	-0.00266354	0.0187513	0.887044	0.484263	20	0.980444	0.99734
15653_9	COAA1	Q03692	Collagen alpha-1(X) chain	COL10A1	6	116219937	ENSG00000123500	1300	HGNC:2185	rs9488843	6	116126193	G	C	0.270378	0.0023	0.0169	0.8937	-0.3272	0.007455	0	-0.00702934	0.0516506	0.891747	0.337021	20	0.982251	0.992995
17453_34	Ceruloplasmin	P00450	Ceruloplasmin	CP	3	149222045	ENSG00000047457	1356	HGNC:2295	rs115501814	3	150139987	A	G	0.0178926	0.0105	0.0755	0.8896	0.2724	0.0372864	2.76001e-13	0.0385463	0.277216	0.889413	NA	NA	0.982251	1.0393
17692_2	BT3A3	O00478	Butyrophilin subfamily 3 member A3	BTN3A3	6	26440471	ENSG00000111801	10384	HGNC:1140	rs9393711	6	26370431	T	C	0.112326	0.0027	0.0197	0.8929	-1.3263	0.007742	0	-0.00203574	0.0148534	0.890987	0.00314352	20	0.982251	0.997966
2890_59	CCL28	Q9NRJ3	C-C motif chemokine 28	CCL28	5	43412391	ENSG00000151882	56477	HGNC:17700	rs7703662	5	43420061	G	T	0.526839	0.0022	0.0159	0.8924	-0.0665	0.0081232	2.691e-16	-0.0330827	0.239132	0.889968	0.990213	7	0.982251	0.967459
3038_9	I-TAC	O14625	C-X-C motif chemokine 11	CXCL11	4	76036197	ENSG00000169248	6373	HGNC:10638	rs4401475	4	76054771	C	T	0.507952	0.0018	0.0132	0.8933	-0.3966	0.005962	0	-0.00453858	0.033283	0.891534	0.584261	20	0.982251	0.995472
7049_2	ADAM 23	O75077	Disintegrin and metalloproteinase domain-containing protein 23	ADAM23	2	206443543	ENSG00000114948	8745	HGNC:202	rs1448903	2	206444237	G	A	0.083499	0.0031	0.0226	0.8903	0.6305	0.010165	0	0.00491673	0.0358447	0.890898	0.114863	20	0.982251	1.00493
10015_119	KCAB2	Q13303	Voltage-gated potassium channel subunit beta-2	KCNAB2	1	5992297	ENSG00000069424	8514	HGNC:6229	rs7524865	1	5999262	A	G	0.190855	-0.0024	0.0202	0.906	-0.1326	0.0096039	2.31603e-43	0.0180995	0.152344	0.905428	0.826919	20	0.982643	1.01826
10442_1	TM190	Q8WZ59	Transmembrane protein 190	TMEM190	19	55376125	ENSG00000160472	147744	HGNC:29632	rs4806666	19	55376727	T	C	0.440358	-0.0019	0.0147	0.896	-1.0732	0.004981	0	0.00177041	0.0136974	0.897158	0.462216	20	0.982643	1.00177
11313_100	PHS	P61457	Pterin-4-alpha-carbinolamine dehydratase	PCBD1	10	70888786	ENSG00000166228	5092	HGNC:8646	rs844124	10	70889673	T	C	0.317097	-0.0022	0.0173	0.898	0.1558	0.00854774	3.14899e-74	-0.0141207	0.111042	0.89881	0.414498	20	0.982643	0.985979
11395_5	FAK2	Q14289	Protein-tyrosine kinase 2-beta	PTK2B	8	27311481	ENSG00000120899	2185	HGNC:9612	rs2741342	8	27472579	T	C	0.23161	-0.0022	0.0187	0.9042	0.0547	0.0090051	1.245e-09	-0.0402194	0.341929	0.906365	NA	NA	0.982643	0.960579
11480_1	Aldehyde dehydrogenase	class 3	P30838	ALDH3A1	17	19748433	ENSG00000108602	218	HGNC:405	rs887241	17	19742625	C	A	0.644135	-0.0021	0.0162	0.8983	0.2107	0.00820495	1.97492e-145	-0.00996678	0.0768875	0.896861	0.942864	20	0.982643	0.990083
12554_10	RA51D	O75771	DNA repair protein RAD51 homolog 4	RAD51L3	17	35119869	ENSG00000185379	5892	HGNC:9823	rs4796033	17	35106468	T	C	0.129225	-0.0025	0.023	0.9129	-0.0985	0.0110296	4.24101e-19	0.0253807	0.23352	0.91345	0.611696	7	0.982643	1.02571
13578_98	ABLM3	O94929	Actin-binding LIM protein 3	ABLIM3	5	149141446	ENSG00000173210	22885	HGNC:29132	rs114464628	5	149154161	A	G	0.028827	-0.006	0.046	0.897	-0.3206	0.0188731	1.022e-64	0.0187149	0.143485	0.896226	0.955941	16	0.982643	1.01889
14116_129	S100A4	P26447	Protein S100-A4	S100A4	1	153545806	ENSG00000196154	6275	HGNC:10494	rs41265162	1	153547662	T	C	0.0516899	-0.0055	0.0463	0.9051	0.2785	0.0198781	1.34701e-44	-0.0197487	0.166254	0.905445	0.139671	15	0.982643	0.980445
14246_50	DOK2	O60496	Docking protein 2	DOK2	8	21913717	ENSG00000147443	9046	HGNC:2991	rs3847188	8	21897644	A	T	0.887674	-0.003	0.0256	0.9062	0.0798	0.0132169	1.563e-09	-0.037594	0.320862	0.906729	NA	NA	0.982643	0.963104
15471_29	LIPR2	P54317	Pancreatic lipase-related protein 2	PNLIPRP2	10	116620952	NA	5408	HGNC:9157	rs7910135	10	116638535	A	C	0.535785	0.0017	0.0156	0.9135	1.0447	0.004758	0	0.00162726	0.0149325	0.913223	0.998704	20	0.982643	1.00163
15570_99	Complement receptor type 2	P20023	Complement receptor type 2	CR2	1	207454299	ENSG00000117322	1380	HGNC:2336	rs17044032	1	207446604	G	A	0.0864811	0.0025	0.021	0.9042	-0.2755	0.0122887	2.57003e-111	-0.00907441	0.0762261	0.905239	0.501998	20	0.982643	0.990967
15686_49	INHBC	P55103	Inhibin beta C chain	INHBC	12	57434684	ENSG00000175189	3626	HGNC:6068	rs3741414	12	57450266	T	C	0.194831	-0.0019	0.0156	0.902	-1.2943	0.003479	0	0.00146798	0.0120528	0.903061	0.273409	20	0.982643	1.00147
17777_31	SDSL	Q96GA7	Serine dehydratase-like	SDSL	12	113422264	ENSG00000139410	113675	HGNC:30404	rs113152874	12	113429268	C	G	0.028827	-0.0157	0.1366	0.9085	0.9585	0.029948	9.14939e-225	-0.0163798	0.142515	0.908498	0.261679	12	0.982643	0.983754
17832_12	IDI2	Q9BXS1	Isopentenyl-diphosphate delta-isomerase 2	IDI2	10	1025859	ENSG00000148377	91734	HGNC:23487	rs12415759	10	1004814	A	G	0.518887	-0.002	0.0152	0.8975	-0.2146	0.007769	5.95639e-168	0.00931966	0.0708303	0.895319	0.327728	20	0.982643	1.00936
18198_51	HBAT	P09105	Hemoglobin subunit theta-1	HBQ1	16	180333	ENSG00000086506	3049	HGNC:4833	rs3760047	16	231300	A	G	0.83996	-0.002	0.0182	0.9129	0.1596	0.0100315	5.40494e-57	-0.0125313	0.114038	0.912499	0.411074	20	0.982643	0.987547
18321_38	MTDC	P13995	Bifunctional methylenetetrahydrofolate dehydrogenase/cyclohydrolase	MTHFD2	2	74198562	ENSG00000065911	10797	HGNC:7434	rs72818091	2	74575838	T	C	0.0258449	0.0077	0.0683	0.9097	0.2719	0.0305447	5.5e-19	0.0283192	0.251215	0.910246	NA	NA	0.982643	1.02872
19273_3	Glutathione reductase	P00390	Glutathione reductase	GSR	8	30727999	ENSG00000104687	2936	HGNC:4623	rs4733505	8	30695913	G	A	0.631213	-0.002	0.0167	0.9047	0.1506	0.00866962	1.368e-67	-0.0132802	0.110892	0.904675	0.827274	20	0.982643	0.986808
19467_3	RBSK	Q9H477	Ribokinase	RBKS	2	27890396	ENSG00000171174	64080	HGNC:30325	rs55732827	2	27862094	A	C	0.0487078	0.0054	0.0429	0.9001	-0.1459	0.0198049	1.747e-13	-0.0370117	0.29408	0.899846	0.479473	5	0.982643	0.963665
19614_8	Holo-TC I	P20061	Transcobalamin-1	TCN1	11	59866568	ENSG00000134827	6947	HGNC:11652	rs34324219	11	59855905	A	C	0.115308	0.0043	0.0343	0.9012	-0.5233	0.010041	0	-0.00821708	0.0655458	0.900235	0.203477	20	0.982643	0.991817
2778_10	IL-22	Q9GZX6	Interleukin-22	IL22	12	68253501	ENSG00000127318	50616	HGNC:14900	rs73138170	12	68270282	A	G	0.223658	-0.0025	0.0193	0.8976	0.0656	0.00901871	3.49599e-13	-0.0381098	0.294254	0.896952	0.985273	4	0.982643	0.962607
2813_11	ART	O00253	Agouti-related protein	AGRP	16	67483813	ENSG00000159723	181	HGNC:330	rs80048591	16	67485550	A	G	0.0367793	0.0035	0.0316	0.9124	0.5528	0.019777	6.29285e-172	0.0063314	0.057164	0.911808	0.364218	20	0.982643	1.00635
3210_1	METAP1	P53582	Methionine aminopeptidase 1	METAP1	4	98995636	ENSG00000164024	23173	HGNC:15789	rs2123782	4	99005814	C	T	0.597416	-0.002	0.0157	0.8961	-0.0644	0.00821233	4.43898e-15	0.0310559	0.243821	0.898646	0.443236	5	0.982643	1.03154
3302_58	CYTF	O76096	Cystatin-F	CST7	20	24949229	ENSG00000077984	8530	HGNC:2479	rs227651	20	24949198	G	A	0.210736	-0.0023	0.0181	0.8993	-0.8535	0.006031	0	0.00269479	0.0212068	0.898884	0.991449	20	0.982643	1.0027
3605_77	MASP3	P48740	Mannan-binding lectin serine protease 1	MASP1	3	187293529	ENSG00000127241	5648	HGNC:6901	rs3774275	3	187247480	G	A	0.308151	0.0019	0.0171	0.9112	-0.1637	0.00877346	1.07602e-77	-0.0116066	0.104461	0.91153	0.0983834	20	0.982643	0.98846
3710_49	Angiostatin	P00747	Angiostatin	PLG	6	160702192	ENSG00000122194	5340	HGNC:9071	rs11751347	6	160671406	T	C	0.0725646	0.0033	0.0291	0.9087	-0.4807	0.015118	7.22831e-222	-0.00686499	0.0605371	0.909712	0.519213	20	0.982643	0.993159
3835_11	TLR2	O60603	Toll-like receptor 2	TLR2	4	153684079	ENSG00000137462	7097	HGNC:11848	rs115872046	4	153723390	A	G	0.00894632	0.0164	0.1392	0.906	-0.3892	0.034731	3.80501e-29	-0.0421377	0.357676	0.906219	0.710364	13	0.982643	0.958738
4141_79	IP-10	P02778	C-X-C motif chemokine 10	CXCL10	4	76023536	ENSG00000169245	3627	HGNC:10637	rs12510335	4	76059386	A	G	0.507952	0.0015	0.0133	0.9074	0.0793	0.00803162	5.42497e-23	0.0189155	0.167728	0.910209	0.802776	13	0.982643	1.0191
4151_6	Plasminogen	P00747	Plasminogen	PLG	6	160702192	ENSG00000122194	5340	HGNC:9071	rs11751347	6	160671406	T	C	0.0725646	0.0033	0.0291	0.9087	-0.5427	0.015122	4.6825e-282	-0.00608071	0.0536211	0.909712	0.637956	20	0.982643	0.993938
4309_59	Triosephosphate isomerase	P60174	Triosephosphate isomerase	TPI1	12	6866833	ENSG00000111669	7167	HGNC:12009	rs5446	12	6847298	T	C	0.303181	0.0024	0.0179	0.893	-0.0629	0.00874282	6.27e-13	-0.0381558	0.284628	0.893359	NA	NA	0.982643	0.962563
5676_54	ASIP	P42127	Agouti-signaling protein	ASIP	20	34186492	ENSG00000101440	434	HGNC:745	rs62211989	20	33950585	C	G	0.0397614	-0.0032	0.0284	0.9108	0.9968	0.01141	0	-0.00321027	0.0284912	0.910288	0.720484	20	0.982643	0.996795
6247_9	SIRB1	O00241	Signal-regulatory protein beta-1	SIRPB1	20	1620447	ENSG00000101307	10326	HGNC:15928	rs12480515	20	1558519	T	C	0.281312	0.0019	0.0147	0.8972	0.9266	0.005443	0	0.00205051	0.0158645	0.897158	0.206934	20	0.982643	1.00205
6415_90	CPN2	P22792	Carboxypeptidase N subunit 2	CPN2	3	194351387	ENSG00000178772	1585	HGNC:2313	rs9857914	3	194342882	A	G	0.313121	-0.0021	0.0175	0.903	-0.6515	0.005859	0	0.00322333	0.0268611	0.904483	0.993402	20	0.982643	1.00323
6530_63	PROL1	Q99935	Opiorphin prepropeptide	PROL1	4	70397931	ENSG00000171199	58503	HGNC:17279	rs777390	4	70183086	T	C	0.083499	-0.0028	0.0258	0.9131	0.0944	0.0131014	5.79e-13	-0.029661	0.273336	0.913587	NA	NA	0.982643	0.970775
6947_4	SIA10	Q9Y274	Type 2 lactosamine alpha-2	ST3GAL6	3	98732235	ENSG00000064225	10402	HGNC:18080	rs13322253	3	98884390	A	T	0.0457256	0.004	0.0358	0.9113	-1.8375	0.009239	0	-0.00217687	0.019483	0.911036	0.242553	20	0.982643	0.997825
7081_2	BT3A1	O00481	Butyrophilin subfamily 3 member A1	BTN3A1	6	26402236	ENSG00000026950	11119	HGNC:1138	rs2072806	6	26384865	G	C	0.117296	0.0022	0.0198	0.9103	-0.1091	0.0127957	1.511e-17	-0.020165	0.1815	0.911536	0.0295949	20	0.982643	0.980037
7950_142	BTNL9	Q6UXG8	Butyrophilin-like protein 9	BTNL9	5	181039871	ENSG00000165810	153579	HGNC:24176	rs116131856	5	181036658	T	C	0.0168986	0.0094	0.0855	0.9128	-0.4751	0.0382035	1.666e-35	-0.0197853	0.179969	0.912459	NA	NA	0.982643	0.980409
8043_153	COMP	P49747	Cartilage oligomeric matrix protein	COMP	19	18791305	ENSG00000105664	1311	HGNC:2227	rs12974746	19	18795739	G	A	0.0318091	-0.0232	0.1857	0.9006	-0.6228	0.021683	1.97175e-181	0.0372511	0.298172	0.900578	0.430888	20	0.982643	1.03795
8235_48	SCG1	P05060	Secretogranin-1	CHGB	20	5911327	ENSG00000089199	1114	HGNC:1930	rs36054946	20	5886044	C	T	0.0208748	-0.0114	0.087	0.8959	-0.3576	0.0349066	1.253e-24	0.0318792	0.243308	0.895756	NA	NA	0.982643	1.03239
8360_169	NKp46	O76036	Natural cytotoxicity triggering receptor 1	NCR1	19	54906062	ENSG00000189430	9437	HGNC:6731	rs2278428	19	54906696	A	C	0.917495	0.0031	0.026	0.904	0.5329	0.011399	0	0.00581723	0.0487898	0.905093	0.270502	20	0.982643	1.00583
8606_39	GPNMB	Q14956	Transmembrane glycoprotein NMB	GPNMB	7	23246696	ENSG00000136235	10457	HGNC:4462	rs2268748	7	23273552	C	T	0.0417495	-0.0045	0.0371	0.9025	0.7542	0.014329	0	-0.00596659	0.0491913	0.903459	0.820549	20	0.982643	0.994051
9253_52	BGAT	P16442	Histo-blood group ABO system transferase	ABO	9	133275214	NA	28	HGNC:79	rs687289	9	133261703	G	A	0.628231	0.0016	0.0134	0.9028	-1.3326	0.004188	0	-0.00120066	0.0100555	0.904956	0.79351	20	0.982643	0.9988
9719_145	MMP-16	P51512	Matrix metalloproteinase-16	MMP16	8	88327488	ENSG00000156103	4325	HGNC:7162	rs4275260	8	88366452	A	G	0.675944	-0.0019	0.0143	0.8941	-0.1943	0.00886743	2.012e-106	0.00977869	0.0735989	0.8943	0.0745419	20	0.982643	1.00983
11568_2	FKB1B	P68106	Peptidyl-prolyl cis-trans isomerase FKBP1B	FKBP1B	2	24033204	ENSG00000119782	2281	HGNC:3712	rs116520786	2	24049775	T	C	0.217694	-0.002	0.0191	0.9146	-0.3178	0.009859	5.80076e-228	0.00629327	0.060101	0.916605	0.399269	20	0.984275	1.00631
16803_4	CALB2	P22676	Calretinin	CALB2	16	71358712	ENSG00000172137	794	HGNC:1435	rs3743954	16	71230496	C	G	0.285288	0.0017	0.0165	0.9202	-0.0682	0.00811144	4.175e-17	-0.0249267	0.241954	0.917945	0.654319	8	0.984275	0.975381
18864_7	TRY3	P35030	Trypsin-3	PRSS3	9	33750465	ENSG00000010438	5646	HGNC:9486	rs307686	9	33975529	T	C	0.383698	-0.0014	0.0133	0.9158	-0.4999	0.005298	0	0.00280056	0.0266053	0.916167	0.0949697	20	0.984275	1.0028
2687_2	MIA	Q16674	Melanoma-derived growth regulatory protein	MIA	19	40775176	ENSG00000261857	8190	HGNC:7076	rs2607426	19	40768808	G	A	0.0725646	0.003	0.0294	0.9195	1.4128	0.010769	0	0.00212344	0.0208097	0.918724	0.328489	20	0.984275	1.00213
3420_21	Carbonic anhydrase XIII	Q8N1Q1	Carbonic anhydrase 13	CA13	8	85245486	ENSG00000185015	377677	HGNC:14914	rs56082812	8	85228210	T	C	0.0407555	0.0033	0.0322	0.9194	-0.6656	0.010973	0	-0.00495793	0.0483775	0.918372	0.721221	20	0.984275	0.995054
3580_25	a1-Antitrypsin	P01009	Alpha-1-antitrypsin	SERPINA1	14	94390692	ENSG00000197249	5265	HGNC:8941	rs1243167	14	94375304	A	G	0.209742	0.0017	0.0163	0.9159	0.4387	0.006693	0	0.00387509	0.0371553	0.916936	0.570329	20	0.984275	1.00388
3825_18	MK08	P45983	Mitogen-activated protein kinase 8	MAPK8	10	48306638	ENSG00000107643	5599	HGNC:6881	rs1997365	10	48299932	A	C	0.688867	0.0014	0.0138	0.9189	0.0588	0.00878465	2.179e-11	0.0238095	0.234721	0.919203	NA	NA	0.984275	1.0241
9884_8	PPIL1	Q9Y3C6	Peptidyl-prolyl cis-trans isomerase-like 1	PPIL1	6	36875024	ENSG00000137168	51645	HGNC:9260	rs12194408	6	36871822	G	C	0.027833	0.0052	0.0504	0.9181	-1.6071	0.015361	0	-0.00323564	0.0313609	0.917824	0.637419	10	0.984275	0.99677
10037_98	SIG12	Q96PQ1	Sialic acid-binding Ig-like lectin 12	SIGLEC12	19	51501789	ENSG00000254521	89858	HGNC:15482	rs4801871	19	51499063	C	G	0.856859	0.0017	0.0176	0.9216	-1.3343	0.007944	0	-0.00127408	0.0131904	0.923051	0.0263502	20	0.985101	0.998727
13463_1	PXDN	Q92626	Peroxidasin homolog	PXDN	2	1744852	ENSG00000130508	7837	HGNC:14966	rs73182754	2	1743961	C	A	0.239563	0.0017	0.0174	0.9214	0.1711	0.00901867	2.91998e-80	0.00993571	0.101696	0.922171	0.975309	20	0.985101	1.00999
14076_74	Cystatin-S	P01036	Cystatin-S	CST4	20	23689025	ENSG00000101441	1472	HGNC:2476	rs7263473	20	23709830	A	G	0.128231	0.0024	0.0242	0.9222	-0.4503	0.013786	5.1421e-234	-0.00532978	0.0537422	0.921001	0.981182	20	0.985101	0.994684
17746_77	FIS1	Q9Y3D6	Mitochondrial fission 1 protein	FIS1	7	101245090	ENSG00000214253	51024	HGNC:21689	rs6957526	7	101221253	C	T	0.0596421	-0.0034	0.0349	0.9219	-0.5111	0.016669	1.84504e-206	0.00665232	0.0682844	0.922392	0.729416	20	0.985101	1.00667
2827_23	Fractalkine/CX3CL-1	P78423	Fractalkine	CX3CL1	16	57372457	ENSG00000006210	6376	HGNC:10647	rs62037109	16	57409771	T	C	0.0218688	0.0071	0.0729	0.9223	0.4094	0.0385041	2.101e-26	0.0173425	0.178073	0.922417	NA	NA	0.985101	1.01749
3181_50	Cathepsin S	P25774	Cathepsin S	CTSS	1	150765957	ENSG00000163131	1520	HGNC:2545	rs41271951	1	150764744	G	A	0.0765408	0.0026	0.0269	0.9217	-0.7516	0.010596	0	-0.00345929	0.0357903	0.923001	0.408296	20	0.985101	0.996547
11377_19	ADH7	P40394	Alcohol dehydrogenase class 4 mu/sigma chain	ADH7	4	99435510	ENSG00000196344	131	HGNC:256	rs17529509	4	99430279	A	C	0.107356	0.002	0.0234	0.9307	-0.486	0.015071	3.83058e-228	-0.00411523	0.0481483	0.931888	0.856951	20	0.986319	0.995893
11543_84	LIMA1	Q9UHB6	LIM domain and actin-binding protein 1	LIMA1	12	50283570	ENSG00000050405	51474	HGNC:24636	rs4459386	12	50201164	G	A	0.55666	-0.0014	0.0149	0.9257	0.0951	0.00780314	3.62801e-34	-0.0147213	0.156682	0.925143	0.482814	20	0.986319	0.985387
11656_110	EVL	Q9UI08	Ena/VASP-like protein	EVL	14	99971453	ENSG00000196405	51466	HGNC:20234	rs34612764	14	99946845	A	G	0.322068	0.0019	0.0209	0.9258	0.2327	0.008133	4.78786e-180	0.00816502	0.0898157	0.927565	0.502782	20	0.986319	1.0082
12438_127	3MG	P29372	DNA-3-methyladenine glycosylase	MPG	16	77018	ENSG00000103152	4350	HGNC:7211	rs2562156	16	74696	A	C	0.0149105	0.0082	0.0927	0.9298	0.4177	0.0287789	9.86409e-48	0.0196313	0.221934	0.929515	0.505132	14	0.986319	1.01983
12510_3	STAP1	Q9ULZ2	Signal-transducing adaptor protein 1	STAP1	4	67558696	ENSG00000035720	NA	HGNC:24133	rs34707604	4	68625738	C	T	0.222664	0.0032	0.0356	0.9292	-0.0602	0.0091363	4.425e-11	-0.0531561	0.591417	0.928383	NA	NA	0.986319	0.948232
12618_50	Aldo-keto reductase 1C1	Q04828	Aldo-keto reductase family 1 member C1	AKR1C1	10	4963261	ENSG00000187134	1645	HGNC:384	rs4339935	10	4943852	T	G	0.500994	0.0013	0.0152	0.9299	0.0563	0.0077674	4.222e-13	0.0230906	0.270001	0.931848	0.290653	7	0.986319	1.02336
13094_75	RSPO3	Q9BXY4	R-spondin-3	RSPO3	6	127118670	ENSG00000146374	84870	HGNC:20866	rs2154167	6	127166661	C	T	0.499006	-0.0012	0.0131	0.925	0.3082	0.006724	0	-0.00389358	0.042505	0.927014	0.320298	20	0.986319	0.996114
15499_11	Attractin	O75882	Attractin	ATRN	20	3471017	ENSG00000088812	8455	HGNC:885	rs118065662	20	3582219	G	A	0.00795229	0.0066	0.0754	0.9304	-2.142	0.022665	0	-0.00308123	0.0352008	0.930248	0.7822	20	0.986319	0.996924
19616_100	EFHD1	Q9BUP0	EF-hand domain-containing protein D1	EFHD1	2	232606056	ENSG00000115468	80303	HGNC:29556	rs200118999	2	232633721	G	T	0.00994036	0.0066	0.0735	0.9283	0.1942	0.0253893	2.027e-14	0.0339856	0.378502	0.928454	0.659221	5	0.986319	1.03457
3043_49	ON	P09486	SPARC	SPARC	5	151687054	ENSG00000113140	6678	HGNC:11219	rs145436966	5	152426450	G	A	0.0178926	0.0063	0.0704	0.9282	-0.2258	0.0340077	3.144e-11	-0.0279008	0.311809	0.9287	NA	NA	0.986319	0.972485
3473_78	Thrombopoietin Receptor	P40238	Thrombopoietin Receptor	MPL	1	43336874	ENSG00000117400	4352	HGNC:7217	rs12731981	1	43338669	A	G	0.0497018	0.0046	0.0518	0.9285	-0.2596	0.0300995	6.42497e-18	-0.0177196	0.199548	0.929242	0.00547204	3	0.986319	0.982436
4337_49	CRP	P02741	C-reactive protein	CRP	1	159714589	ENSG00000132693	1401	HGNC:2367	rs2592902	1	159685936	T	G	0.364811	-0.0012	0.014	0.9303	-0.1653	0.00838078	1.34999e-86	0.00725953	0.0846953	0.931694	0.403017	20	0.986319	1.00729
7923_41	SEM4C	Q9C0C4	Semaphorin-4C	SEMA4C	2	96870943	ENSG00000168758	54910	HGNC:10731	rs112016871	2	95688096	T	C	0.00894632	-0.0184	0.2153	0.9319	-0.8737	0.033022	2.94265e-154	0.0210599	0.246425	0.931894	0.766602	18	0.986319	1.02128
9759_13	INDO	P14902	Indoleamine 2	IDO1	8	39913808	ENSG00000131203	3620	HGNC:6059	rs7820268	8	39920010	T	C	0.322068	-0.0014	0.0163	0.9311	0.0666	0.00844213	3.046e-15	-0.021021	0.244759	0.931558	NA	NA	0.986319	0.979198
9837_60	NAD(P)H dehydrogenase	P15559	NAD(P)H dehydrogenase [quinone] 1	NQO1	16	69726668	ENSG00000181019	1728	HGNC:2874	rs9929720	16	69523193	C	T	0.224652	-0.0018	0.02	0.9265	-0.9775	0.006938	0	0.00184143	0.0204604	0.928287	0.996512	20	0.986319	1.00184
11681_8	NUPL	P52594	Arf-GAP domain and FG repeat-containing protein 1	AGFG1	2	227472168	ENSG00000173744	3267	HGNC:5175	rs11676303	2	227573522	T	C	0.696819	-0.0014	0.0169	0.9315	-0.1162	0.00817471	7.44002e-46	0.0120482	0.145441	0.93398	0.139852	20	0.986484	1.01212
14048_7	IL-1 R AcP	Q9NPH3	Interleukin-1 Receptor accessory protein	IL1RAP	3	190514050	ENSG00000196083	3556	HGNC:5995	rs1024941	3	190628869	A	T	0.83002	0.0018	0.0222	0.9359	-1.4633	0.006248	0	-0.0012301	0.0151712	0.935377	0.830787	20	0.986484	0.998771
18315_38	RTP4	Q96DX8	Receptor-transporting protein 4	RTP4	3	187368379	ENSG00000136514	64108	HGNC:23992	rs1878861	3	187375904	A	G	0.599404	-0.0013	0.016	0.9338	-0.3584	0.007036	0	0.00362723	0.0446429	0.935243	0.462311	20	0.986484	1.00363
18880_81	Collagen Type III	P02461	Collagen Type III	COL3A1	2	188974372	ENSG00000168542	1281	HGNC:2201	rs6739315	2	188901223	A	T	0.481113	0.0013	0.0157	0.936	0.0606	0.00826808	2.312e-13	0.0214521	0.259092	0.934013	0.611267	5	0.986484	1.02168
3298_52	Contactin-4	Q8IWV2	Contactin-4	CNTN4	3	2098802	ENSG00000144619	152330	HGNC:2174	rs2729278	3	2089884	T	G	0.502982	0.0013	0.0161	0.938	-0.216	0.00855079	8.61181e-141	-0.00601852	0.0745374	0.935645	0.202676	20	0.986484	0.994
3340_53	TSP4	P35443	Thrombospondin-4	THBS4	5	79991295	ENSG00000113296	7060	HGNC:11788	rs13167730	5	80074424	T	G	0.102386	0.0023	0.0281	0.9341	0.4467	0.014954	4.6016e-196	0.00514887	0.062906	0.934766	0.274529	20	0.986484	1.00516
7891_45	UGT 1A6	P19224	UDP-glucuronosyltransferase 1-6	UGT1A6	2	233691674	ENSG00000167165	54578	HGNC:12538	rs887829	2	233759924	T	C	0.298211	0.0011	0.0135	0.937	-0.2781	0.008424	5.31752e-239	-0.00395541	0.0485438	0.935059	0.496458	20	0.986484	0.996052
10571_14	MGAT1	P26572		MGAT1	5	180815635	ENSG00000131446	4245	HGNC:7044	rs634501	5	180791668	G	A	0.745527	-0.0019	0.025	0.9394	0.0932	0.00881745	4.10703e-26	-0.0203863	0.268247	0.939421	NA	NA	0.987067	0.97982
10833_64	HHIP	Q96QV1	Hedgehog-interacting protein	HHIP	4	144645995	ENSG00000164161	64399	HGNC:14866	rs11727676	4	144737912	C	T	0.0765408	0.0025	0.0331	0.9386	0.2661	0.0133746	4.41306e-88	0.00939496	0.12439	0.939794	0.347573	20	0.987067	1.00944
3283_21	BGH3	Q15582	Transforming growth factor-beta-induced protein ig-h3	TGFBI	5	136028894	ENSG00000120708	7045	HGNC:11771	rs916951	5	136048754	G	A	0.513917	-0.001	0.0128	0.9378	-0.5183	0.006042	0	0.00192938	0.0246961	0.937729	0.0663723	20	0.987067	1.00193
4187_49	6-Phosphogluconate dehydrogenase	P52209	6-phosphogluconate dehydrogenase	PGD	1	10398991	ENSG00000142657	5226	HGNC:8891	rs72867467	1	10410118	T	C	0.026839	-0.0049	0.0643	0.9395	-0.2597	0.0256617	4.49699e-24	0.0188679	0.2476	0.939257	0.692804	15	0.987067	1.01905
4467_49	SPARCL1	Q14515	SPARC-like protein 1	SPARCL1	4	87529503	ENSG00000152583	8404	HGNC:11220	rs11947225	4	87528662	T	A	0.244533	0.0014	0.0183	0.937	0.6856	0.006115	0	0.00204201	0.026692	0.939019	0.999947	20	0.987067	1.00204
6060_2	PIP	P12273	Prolactin-inducible protein	PIP	7	143132080	ENSG00000159763	5304	HGNC:8993	rs73170678	7	143139110	T	A	0.143141	0.003	0.0392	0.9386	0.5902	0.00884	0	0.00508302	0.0664182	0.938997	0.437413	20	0.987067	1.0051
8842_16	GRM1C	Q8IYS0	GRAM domain-containing protein 1C	GRAMD1C	3	113828181	ENSG00000178075	54762	HGNC:25252	rs79483726	3	113908480	A	G	0.294235	-0.0014	0.0178	0.9382	0.5778	0.006413	0	-0.00242298	0.0308065	0.93731	0.983879	20	0.987067	0.99758
11266_8	SELPL	Q14242	P-selectin glycoprotein ligand 1	SELPLG	12	108633894	ENSG00000110876	6404	HGNC:10722	rs8179137	12	108625915	C	T	0.200795	0.0013	0.0206	0.948	-0.2217	0.0100978	7.72294e-107	-0.00586378	0.0929187	0.949682	0.612244	20	0.987582	0.994153
15503_15	Lefty-A	O00292	Left-right determination factor 2	LEFTY2	1	225941492	ENSG00000143768	7044	HGNC:3122	rs1223245	1	225894725	G	A	0.394632	-0.001	0.0163	0.9499	-0.1976	0.00827247	4.23603e-126	0.00506073	0.0824901	0.951081	0.0390133	20	0.987582	1.00507
15503_20	Lefty-A	O00292	Left-right determination factor 2	LEFTY2	1	225941492	ENSG00000143768	7044	HGNC:3122	rs360059	1	225889432	A	G	0.39165	-0.001	0.0162	0.951	-0.7047	0.005748	0	0.00141904	0.0229885	0.950779	0.0510929	20	0.987582	1.00142
15558_63	AMPE	Q07075	Glutamyl aminopeptidase	ENPEP	4	110476072	ENSG00000138792	2028	HGNC:3355	rs33966350	4	110510288	A	G	0.00894632	-0.0051	0.0791	0.9489	-1.7306	0.025389	0	0.00294695	0.0457067	0.948592	0.842584	16	0.987582	1.00295
16606_85	Aldose reductase	P15121	Aldose reductase	AKR1B1	7	134459239	ENSG00000085662	231	HGNC:381	rs75627053	7	134468104	T	C	0.026839	-0.0032	0.051	0.9504	0.4029	0.0374311	5.10297e-27	-0.00794242	0.126584	0.94997	0.690132	4	0.987582	0.992089
16823_75	APOL3	O95236	Apolipoprotein L3	APOL3	22	36166177	ENSG00000128284	80833	HGNC:14868	rs132631	22	36146146	C	A	0.873757	0.0015	0.0207	0.9418	1.1071	0.007236	0	0.00135489	0.0186975	0.942233	0.912887	20	0.987582	1.00136
17696_1	TIRP	Q86XR7	TIR domain-containing adapter molecule 2	TICAM2	5	115578496	ENSG00000243414	100302736	HGNC:21354	rs13153908	5	115601719	C	T	0.380716	-0.001	0.0159	0.9501	0.0497	0.00777768	1.658e-10	-0.0201207	0.319935	0.949854	NA	NA	0.987582	0.98008
18893_26	GPR56	Q9Y653	Adhesion G-protein coupled receptor G1	GPR56	16	57619534	ENSG00000205336	9289	HGNC:4512	rs1801257	16	57655473	G	C	0.497018	-0.0011	0.015	0.9442	0.1231	0.00793339	2.675e-54	-0.00893582	0.121854	0.941542	0.564241	20	0.987582	0.991104
19557_3	KLOTB	Q86Z14	Beta-klotho	KLB	4	39406852	ENSG00000134962	152831	HGNC:15527	rs2276890	4	39458870	G	C	0.32008	-0.0012	0.0164	0.943	-0.635	0.005945	0	0.00188976	0.0258268	0.94167	0.817134	20	0.987582	1.00189
2652_15	suPAR	Q03405	Urokinase plasminogen activator surface receptor	PLAUR	19	43670346	ENSG00000011422	5329	HGNC:9053	rs2302524	19	43652320	C	T	0.141153	-0.0014	0.0214	0.947	-0.2617	0.0106658	6.03e-133	0.00534964	0.0817733	0.947839	0.968138	19	0.987582	1.00536
2999_6	LSAMP	Q13449	Limbic system-associated membrane protein	LSAMP	3	116445538	ENSG00000185565	4045	HGNC:6705	rs73140996	3	116254874	G	A	0.027833	0.0051	0.0781	0.9477	-0.5376	0.0254049	2.173e-99	-0.00948661	0.145276	0.947935	0.563858	20	0.987582	0.990558
3292_75	CD48	P09326	CD48 antigen	CD48	1	160711851	ENSG00000117091	962	HGNC:1683	rs1980606	1	160684996	A	G	0.185885	-0.0014	0.0205	0.9475	-0.2579	0.0107091	3.83692e-128	0.00542846	0.0794885	0.945553	0.416587	20	0.987582	1.00544
3447_64	IL-8	P10145	Interleukin-8	CXCL8	4	73740505	ENSG00000169429	3576	HGNC:6025	rs1247620	4	73695843	A	G	0.0586481	-0.0023	0.0365	0.9502	-0.1928	0.0195819	7.14501e-23	0.0119295	0.189319	0.949757	0.612385	10	0.987582	1.012
4332_6	CLC1B	Q9P126	C-type lectin domain family 1 member B	CLEC1B	12	10001894	ENSG00000165682	51266	HGNC:24356	rs659928	12	9996104	A	G	0.259443	0.001	0.0155	0.9505	0.2014	0.00961713	2.22898e-97	0.00496524	0.0769616	0.948559	0.117934	20	0.987582	1.00498
4437_56	ENTP5	O75356	Ectonucleoside triphosphate diphosphohydrolase 5	ENTPD5	14	74019332	ENSG00000187097	957	HGNC:3367	rs75754154	14	74006875	A	C	0.0775348	0.002	0.0321	0.9504	-1.1872	0.012371	0	-0.00168464	0.0270384	0.95032	0.11033	20	0.987582	0.998317
4929_55	SHBG	P04278	Sex hormone-binding globulin	SHBG	17	7614063	ENSG00000129214	6462	HGNC:10839	rs858519	17	7628647	C	T	0.573559	-0.0009	0.0139	0.946	0.1669	0.00810461	3.15699e-94	-0.00539245	0.0832838	0.948375	0.409094	20	0.987582	0.994622
4989_7	Fibrinogen g-chain dimer	P02679	Fibrinogen gamma chain	FGG	4	154612808	ENSG00000171557	2266	HGNC:3694	rs4220	4	154570607	A	G	0.199801	-0.0011	0.0168	0.9466	0.2451	0.011455	1.42999e-101	-0.00448796	0.0685438	0.947795	0.581232	20	0.987582	0.995522
5610_32	CJ038	Q5VUB5	Protein FAM171A1	FAM171A1	10	15374532	ENSG00000148468	221061	HGNC:23522	rs12411755	10	15335971	C	T	0.0248509	-0.0054	0.0828	0.948	0.2392	0.0295778	6.108e-16	-0.0225753	0.346165	0.948003	NA	NA	0.987582	0.977678
8035_6	CA198	Q9H425	Uncharacterized protein C1orf198	C1orf198	1	230869589	ENSG00000119280	84886	HGNC:25900	rs6685489	1	230876542	C	T	0.151093	-0.0014	0.0208	0.9475	0.1742	0.0118932	1.40701e-48	-0.00803674	0.119404	0.946337	0.615274	15	0.987582	0.991995
8325_37	ADH4	P08319	Alcohol dehydrogenase 4	ADH4	4	99144298	ENSG00000198099	127	HGNC:252	rs2602874	4	99118245	T	A	0.575547	0.0011	0.0154	0.9405	0.126	0.00799617	6.09593e-56	0.00873016	0.122223	0.943057	0.668643	20	0.987582	1.00877
8970_9	RIPK2	O43353	Receptor-interacting serine/threonine-protein kinase 2	RIPK2	8	89757746	ENSG00000104312	8767	HGNC:10020	rs36032938	8	89787733	A	G	0.122266	0.0017	0.0246	0.9435	0.1278	0.0136413	7.35098e-21	0.013302	0.192493	0.944907	0.567873	20	0.987582	1.01339
17319_1	SELH	Q8IZQ5	Selenoprotein H	SELH	11	57741249	ENSG00000211450	280636	HGNC:18251	rs117272624	11	57779180	T	C	0.00695825	0.0085	0.1412	0.9518	-0.371	0.0382294	2.88302e-22	-0.0229111	0.3806	0.951999	0.604011	8	0.988001	0.977349
5601_2	PGRP-L	Q96PD5	N-acetylmuramoyl-L-alanine amidase	PGLYRP2	19	15479504	ENSG00000161031	114770	HGNC:30013	rs55866012	19	15467197	G	T	0.16998	-0.0013	0.0224	0.9549	-0.4313	0.008935	0	0.00301414	0.051936	0.95372	0.780667	20	0.989253	1.00302
11551_16	HM20B	Q9P0W2	SWI/SNF-related matrix-associated actin-dependent regulator of chromatin subfamily E member 1-related	HMG20B	19	3572915	ENSG00000064961	NA	HGNC:5002	rs76422466	19	3579843	T	C	0.00994036	-0.0099	0.1808	0.9565	-0.3402	0.0290687	1.22599e-31	0.0291005	0.531458	0.956333	NA	NA	0.991355	1.02953
9906_21	TICN3	Q9BQ16	Testican-3	SPOCK3	4	167234869	ENSG00000196104	50859	HGNC:13565	rs62353586	4	167218708	A	G	0.0109344	0.0031	0.0572	0.9566	1.1182	0.016135	0	0.00277231	0.0511537	0.956779	0.879308	13	0.991355	1.00278
16927_9	Coagulation factor XIII	P00488|P05160	Coagulation factor XIII	F13A1|F13B	6	6144084	ENSG00000124491|ENSG00000143278	2162|2165	HGNC:3534|HGNC:3531	rs3024448	6	6174260	C	T	0.214712	0.0011	0.0208	0.9573	0.0816	0.00997276	2.785e-16	0.0134804	0.254907	0.957825	NA	NA	0.991904	1.01357
16908_5	OMGP	P23515	Oligodendrocyte-myelin glycoprotein	OMG	17	31297362	ENSG00000126861	4974	HGNC:8135	rs28623270	17	31062008	T	A	0.130219	0.0016	0.0316	0.9591	-0.1078	0.0108258	2.33501e-23	-0.0148423	0.293139	0.959619	0.390238	19	0.992157	0.985267
17702_53	UGT 1A1	P22309	UDP-glucuronosyltransferase 1-1	UGT1A1	2	233760272	ENSG00000241635	54658	HGNC:12530	rs4148325	2	233764663	T	C	0.298211	0.0007	0.0136	0.957	-0.3906	0.007285	0	-0.00179211	0.0348182	0.958951	0.684522	20	0.992157	0.998209
3290_50	CD109	Q6YHK3	CD109 antigen	CD109	6	73696084	ENSG00000156535	135228	HGNC:21685	rs4708089	6	73804430	G	A	0.461233	0.0008	0.0157	0.9605	0.6428	0.00483	0	0.00124456	0.0244244	0.959361	0.151984	20	0.992157	1.00125
10627_87	APLP2	Q06481	Amyloid-like protein 2	APLP2	11	130069820	ENSG00000084234	334	HGNC:598	rs2073639	11	130069776	A	G	0.105368	0.0012	0.0266	0.9628	0.2738	0.0134966	1.68703e-91	0.00438276	0.0971515	0.964017	0.517088	20	0.993586	1.00439
15495_9	FOLR3	P41439	Folate receptor gamma	FOLR3	11	72135709	ENSG00000110203	2352	HGNC:3795	rs7939902	11	72159189	T	C	0.0984095	-0.0014	0.0311	0.9634	1.3487	0.008191	0	-0.00103804	0.0230592	0.964094	0.388894	20	0.993586	0.998962
17456_53	GOLM1	Q8NBJ4	Golgi membrane protein 1	GOLM1	9	86100201	ENSG00000135052	51280	HGNC:15451	rs7854401	9	86106337	C	T	0.110338	-0.0011	0.0248	0.965	0.3728	0.013877	5.69613e-159	-0.00295064	0.0665237	0.964622	0.760831	20	0.993586	0.997054
19563_3	SEZ6L	Q9BYH1	Seizure 6-like protein	SEZ6L	22	26169473	ENSG00000100095	23544	HGNC:10763	rs9625008	22	26294035	A	C	0.0119284	-0.003	0.0667	0.9641	0.2768	0.0214009	2.89298e-38	-0.0108382	0.24097	0.964125	0.58485	10	0.993586	0.98922
4152_58	Prekallikrein	P03952	Plasma kallikrein	KLKB1	4	186215713	ENSG00000164344	3818	HGNC:6371	rs2292423	4	186254568	A	T	0.406561	0.0006	0.0134	0.9659	0.5614	0.00582	0	0.00106876	0.0238689	0.964286	0.017555	20	0.993586	1.00107
8336_267	GRM1C	Q8IYS0	GRAM domain-containing protein 1C	GRAMD1C	3	113828181	ENSG00000178075	54762	HGNC:25252	rs4422272	3	113927810	T	C	0.296223	0.0008	0.0176	0.9617	0.325	0.006879	0	0.00246154	0.0541539	0.963745	0.983494	20	0.993586	1.00246
8983_7	GOLM1	Q8NBJ4	Golgi membrane protein 1	GOLM1	9	86100201	ENSG00000135052	51280	HGNC:15451	rs7854401	9	86106337	C	T	0.110338	-0.0011	0.0248	0.965	0.2722	0.0138576	6.68104e-86	-0.00404115	0.0911097	0.964622	0.771908	20	0.993586	0.995967
5275_28	VAV	P15498	Proto-oncogene vav	VAV1	19	6772667	ENSG00000141968	7409	HGNC:12657	rs36097961	19	6850756	T	C	0.0586481	0.0018	0.0419	0.9666	-0.1335	0.0132829	9.13904e-24	-0.0134831	0.313861	0.965734	0.433155	20	0.994199	0.986607
7218_87	AT1B2	P14415	Sodium/potassium-transporting ATPase subunit beta-2	ATP1B2	17	7646626	ENSG00000129244	482	HGNC:805	rs1642762	17	7651454	T	C	0.5666	0.0006	0.0145	0.9681	-0.2396	0.008224	1.32307e-186	-0.00250417	0.0605176	0.966993	0.978619	20	0.994359	0.997499
8255_34	MRVI1	Q9Y6F6	Protein MRVI1	MRVI1	11	10693988	ENSG00000072952	10335	HGNC:7237	rs4910165	11	10652497	G	C	0.693837	-0.0006	0.0147	0.9696	-0.1229	0.00817603	4.54798e-51	0.00488202	0.11961	0.967442	0.306742	20	0.994359	1.00489
10959_125	BET1L	Q9NYM9	BET1-like protein	BET1L	11	207422	NA	51272	HGNC:19348	rs11604127	11	196944	T	C	0.2167	0.0006	0.0175	0.9743	0.2273	0.00879543	2.91998e-147	0.00263968	0.0769908	0.972649	0.0322775	20	0.994404	1.00264
11241_8	ARLY	P04424	Argininosuccinate lyase	ASL	7	66075788	ENSG00000126522	435	HGNC:746	rs10255397	7	66332421	T	C	0.627237	-0.0006	0.0166	0.9734	0.1335	0.00837111	2.95602e-57	-0.00449438	0.124345	0.971167	0.0216083	11	0.994404	0.995516
11351_233	NHEJ1	Q9H9Q4	Non-homologous end-joining factor 1	NHEJ1	2	219160865	ENSG00000187736	NA	HGNC:25737	rs115279228	2	218914477	T	C	0.0208748	0.0037	0.0977	0.9696	-0.4096	0.0259575	4.29499e-56	-0.0090332	0.238526	0.969791	0.705454	12	0.994404	0.991007
12855_16	CT032	Q9NQ75	Cas scaffolding protein family member 4	CASS4	20	56411549	ENSG00000087589	57091	HGNC:15878	rs2426628	20	56451641	A	G	0.0884692	-0.0011	0.0395	0.9775	-0.1127	0.0146115	1.228e-14	0.00976043	0.35049	0.977783	0.503114	9	0.994404	1.00981
12940_35	AL3B1	P43353	Aldehyde dehydrogenase family 3 member B1	ALDH3B1	11	68008546	NA	221	HGNC:410	rs2286170	11	68015477	T	G	0.228628	-0.0007	0.0197	0.9725	0.2714	0.009333	6.5007e-186	-0.00257922	0.0725866	0.971655	0.534391	20	0.994404	0.997424
13122_19	FLRT2	O43155	Leucine-rich repeat transmembrane protein FLRT2	FLRT2	14	85527371	ENSG00000185070	23768	HGNC:3761	rs12886126	14	85345270	A	G	0.307157	0.0005	0.0167	0.9785	-0.2406	0.008899	5.46841e-161	-0.00207814	0.0694098	0.976115	0.17579	20	0.994404	0.997924
17357_33	SPCS	Q9HD40	O-phosphoseryl-tRNA(Sec) selenium transferase	SEPSECS	4	25160582	ENSG00000109618	51091	HGNC:30605	rs4697093	4	25113724	T	C	0.055666	0.0012	0.0408	0.9772	-0.3344	0.0202088	1.67501e-61	-0.00358852	0.12201	0.976536	0.337401	20	0.994404	0.996418
17447_52	SFRP4	Q6FHJ7	Secreted frizzled-related protein 4	SFRP4	7	37916923	ENSG00000106483	6424	HGNC:10778	rs2598105	7	37937514	C	T	0.859841	-0.0007	0.0225	0.976	-0.2943	0.011223	1.45544e-151	0.00237853	0.0764527	0.975181	0.240479	13	0.994404	1.00238
17686_27	TBCB	Q99426	Tubulin-folding cofactor B	TBCB	19	36114948	ENSG00000105254	1155	HGNC:1989	rs2231569	19	36114973	T	G	0.0506958	-0.0018	0.0647	0.9777	0.1649	0.0219686	6.08799e-14	-0.0109157	0.392362	0.977805	0.595696	5	0.994404	0.989144
18280_29	DTD2	Q96FN9	Putative D-tyrosyl-tRNA(Tyr) deacylase 2	DTD2	14	31457474	ENSG00000129480	112487	HGNC:20277	rs17097881	14	31428568	G	A	0.134195	-0.0009	0.0245	0.9708	-0.2086	0.0127804	6.89395e-60	0.00431448	0.11745	0.970697	0.817192	20	0.994404	1.00432
19279_42	CRBP	P09455	Retinol-binding protein 1	RBP1	3	139539829	ENSG00000114115	5947	HGNC:9919	rs2071387	3	139538761	G	A	0.190855	-0.0005	0.0172	0.975	0.2044	0.0094172	1.84199e-104	-0.00244618	0.0841488	0.976809	0.791389	20	0.994404	0.997557
19338_3	LZIC	Q8WZA0	Protein LZIC	LZIC	1	9943427	ENSG00000162441	84328	HGNC:17497	rs1220423	1	9942863	G	T	0.0228628	0.0036	0.1087	0.9739	-0.2179	0.0265992	2.57e-16	-0.0165213	0.498857	0.97358	NA	NA	0.994404	0.983614
3169_70	IDUA	P35475	Alpha-L-iduronidase	IDUA	4	986996	ENSG00000127415	3425	HGNC:5391	rs11936407	4	993488	C	T	0.638171	0.0005	0.0159	0.9775	0.5737	0.0057	0	0.000871536	0.0277148	0.974913	0.00554532	20	0.994404	1.00087
3890_8	LDH-H 1	P07195	L-lactate dehydrogenase B chain	LDHB	12	21657971	ENSG00000111716	3945	HGNC:6541	rs74626198	12	21543317	C	T	0.0258449	-0.0024	0.0782	0.9751	-0.2029	0.0187026	2.02199e-27	0.0118285	0.385413	0.975516	NA	NA	0.994404	1.0119
6081_52	PCOC2	Q9UKZ9	Procollagen C-endopeptidase enhancer 2	PCOLCE2	3	142889203	ENSG00000163710	26577	HGNC:8739	rs6794287	3	142883824	T	C	0.377734	-0.0006	0.0165	0.9692	0.5004	0.006222	0	-0.00119904	0.0329736	0.970992	0.927432	20	0.994404	0.998802
7856_51	F151A	Q8WW52	Protein FAM151A	FAM151A	1	54623527	ENSG00000162391	338094	HGNC:25032	rs4927145	1	54633077	G	A	0.387674	-0.0004	0.0144	0.9802	0.2563	0.008905	3.64728e-182	-0.00156067	0.0561842	0.977839	0.502549	20	0.994404	0.998441
8304_50	OPG	O00300	Tumor necrosis factor receptor superfamily member 11B	TNFRSF11B	8	118952144	ENSG00000164761	4982	HGNC:11909	rs1485293	8	119079760	T	C	0.622266	0.0005	0.0148	0.9751	0.1432	0.00811488	1.081e-69	0.00349162	0.103352	0.97305	0.518427	20	0.994404	1.0035
8989_40	SCUB1	Q8IWY4	Signal peptide	SCUBE1	22	43343388	ENSG00000159307	80274	HGNC:13441	rs695786	22	43373437	T	C	0.486083	-0.0005	0.0161	0.9749	-0.1326	0.00828351	1.12902e-57	0.00377074	0.121418	0.975225	0.353204	20	0.994404	1.00378
9021_1	TIM-1	Q96D42	Hepatitis A virus cellular receptor 1	HAVCR1	5	157069633	ENSG00000113249	26762	HGNC:17866	rs6878069	5	157044058	G	A	0.481113	0.0005	0.0153	0.9722	-0.3694	0.006255	0	-0.00135355	0.0414185	0.97393	0.378524	20	0.994404	0.998647
9216_100	PLXB2	O15031	Plexin-B2	PLXNB2	22	50307637	ENSG00000196576	23654	HGNC:9104	rs28379706	22	50289633	C	T	0.399602	-0.0008	0.0201	0.9689	0.5681	0.0059	0	-0.0014082	0.0353811	0.968252	0.111149	20	0.994404	0.998593
11369_23	ADHX	P11766	Alcohol dehydrogenase class-3	ADH5	4	99088788	ENSG00000197894	128	HGNC:253	rs28730611	4	99079107	C	T	0.028827	0.001	0.0405	0.9795	-0.4695	0.0189131	4.9341e-136	-0.00212993	0.086262	0.980301	0.271321	20	0.995327	0.997872
18206_18	ADH6	P28332	Alcohol dehydrogenase 6	ADH6	4	99219246	ENSG00000172955	130	HGNC:255	rs28730611	4	99079107	C	T	0.028827	0.001	0.0405	0.9795	-0.4129	0.0189052	9.54994e-106	-0.00242189	0.0980868	0.980301	0.290257	20	0.995327	0.997581
7935_26	LARGE	O95461	Glycosyltransferase-like protein LARGE1	LARGE	22	33922841	ENSG00000133424	9215	HGNC:6511	rs2267321	22	33918156	T	A	0.384692	-0.0004	0.016	0.9805	0.1084	0.0084887	2.41399e-37	-0.00369004	0.147602	0.980055	0.463278	18	0.995327	0.996317
18319_7	ODPX	O00330	Pyruvate dehydrogenase protein X component	PDHX	11	34915828	ENSG00000110435	8050	HGNC:21350	rs35560997	11	34978135	C	G	0.0119284	0.0035	0.1493	0.9811	-0.6495	0.0361449	3.388e-72	-0.00538876	0.229869	0.981297	0.608523	7	0.995812	0.994626
10835_25	A4GCT	Q9UNA3	Alpha-4-N-acetylglucosaminyltransferase	A4GNT	3	138133310	ENSG00000118017	51146	HGNC:17968	rs2622695	3	138125803	A	G	0.681909	0.0003	0.0165	0.9865	-0.0805	0.00849714	2.699e-21	-0.00372671	0.204969	0.985494	0.338903	10	0.99586	0.99628
12457_10	MTND	Q9BV57	1,2-dihydroxy-3-keto-5-methylthiopentene dioxygenase	ADI1	2	3519579	ENSG00000182551	NA	HGNC:30576	rs1130165	2	3498627	T	C	0.168986	-0.0004	0.0199	0.9821	0.1752	0.011295	2.91197e-54	-0.00228311	0.113585	0.983963	0.252625	20	0.99586	0.997719
14011_17	S100A11	P31949	Protein S100-A11	S100A11	1	152037035	ENSG00000163191	6282	HGNC:10488	rs2999562	1	152073556	T	C	0.0357853	0.0007	0.0409	0.9861	0.1153	0.0184511	4.132e-10	0.00607112	0.354728	0.986345	0.559217	4	0.99586	1.00609
15514_26	Pseudocholinesterase	P06276	Cholinesterase	BCHE	3	165837472	ENSG00000114200	590	HGNC:983	rs3941625	3	165791089	T	G	0.652087	-0.0003	0.0157	0.9835	0.5631	0.005593	0	-0.000532765	0.0278814	0.984755	0.978158	20	0.99586	0.999467
16792_4	Siglec-5	O15389	Sialic acid-binding Ig-like lectin 5	SIGLEC5	19	51630474	ENSG00000105501	8778	HGNC:10874	rs872629	19	51627385	A	C	0.124254	-0.0004	0.0266	0.9888	-1.2548	0.007083	0	0.000318776	0.0211986	0.988002	0.0193865	20	0.99586	1.00032
19518_12	HXK3	P52790	Hexokinase-3	HK3	5	176899373	ENSG00000160883	3101	HGNC:4925	rs61749653	5	176889558	T	C	0.0218688	0.0011	0.0761	0.9882	-0.1746	0.0257352	1.165e-11	-0.00630011	0.435854	0.988467	NA	NA	0.99586	0.99372
4924_32	MMP-1	P03956	Interstitial collagenase	MMP1	11	102798235	ENSG00000196611	4312	HGNC:7155	rs534191	11	102800966	T	C	0.409543	0.0003	0.0149	0.9864	0.5023	0.005604	0	0.000597253	0.0296635	0.983936	0.828983	20	0.99586	1.0006
4978_54	DBNL	Q9UJU6	Drebrin-like protein	DBNL	7	44044639	ENSG00000136279	28988	HGNC:2696	rs7799945	7	44070203	G	A	0.32505	-0.0003	0.0187	0.9881	0.0868	0.00833552	2.157e-25	-0.00345622	0.215438	0.9872	0.354838	19	0.99586	0.99655
6392_7	WISP-2	O76076	WNT1-inducible-signaling pathway protein 2	WISP2	20	44714203	ENSG00000064205	8839	HGNC:12770	rs11086936	20	44703166	G	C	0.358847	0.0003	0.017	0.9881	0.2853	0.00908	1.05531e-216	0.00105152	0.0595864	0.98592	0.0373155	17	0.99586	1.00105
6576_1	ART4	Q93070	Ecto-ADP-ribosyltransferase 4	ART4	12	14843533	ENSG00000111339	420	HGNC:726	rs11276	12	14840505	T	C	0.372763	0.0003	0.0153	0.987	0.9789	0.004321	0	0.000306466	0.0156298	0.984356	0.0812683	20	0.99586	1.00031
7251_64	C1QT3	Q9BXJ4	Complement C1q tumor necrosis factor-related protein 3	C1QTNF3	5	34244724	ENSG00000082196	114899	HGNC:14326	rs840390	5	34018518	A	G	0.131213	-0.0005	0.0231	0.9811	-0.2189	0.0119273	3.128e-75	0.00228415	0.105528	0.982731	0.775165	20	0.99586	1.00229
8248_222	SIG14	Q08ET2	Sialic acid-binding Ig-like lectin 14	SIGLEC14	19	51646879	ENSG00000105501	100049587	HGNC:32926	rs872629	19	51627385	A	C	0.124254	-0.0004	0.0266	0.9888	-1.2844	0.007351	0	0.000311429	0.0207101	0.988002	0.410826	20	0.99586	1.00031
8346_9	DPP2	Q9UHL4	Dipeptidyl peptidase 2	DPP7	9	137117980	ENSG00000176978	29952	HGNC:14892	rs10747049	9	137114298	C	G	0.754473	0.0003	0.021	0.9878	0.6031	0.007369	0	0.00049743	0.0348201	0.988602	0.123154	20	0.99586	1.0005
9565_6	PAWR	Q96IZ0	PRKC apoptosis WT1 regulator protein	PAWR	12	79691097	ENSG00000177425	5074	HGNC:8614	rs10506806	12	79061202	T	C	0.310139	-0.0003	0.0174	0.9866	-0.0587	0.00825411	1.147e-12	0.00511073	0.296423	0.986244	NA	NA	0.99586	1.00512
10424_31	NPDC1	Q9NQX5	Neural proliferation differentiation and control protein 1	NPDC1	9	137046224	ENSG00000107281	56654	HGNC:7899	rs9411302	9	137059703	C	T	0.885686	-0.0004	0.0356	0.9906	0.1416	0.0133975	4.14401e-26	-0.00282486	0.251413	0.991035	0.926483	17	0.996218	0.997179
12646_2	RPE	Q96AT9	Ribulose-phosphate 3-epimerase	RPE	2	210002564	ENSG00000197713	6120	HGNC:10293	rs3738934	2	210009522	C	T	0.328032	0.0002	0.0175	0.9893	-0.0912	0.00804385	8.52101e-30	-0.00219298	0.191886	0.990881	0.360053	20	0.996218	0.997809
15460_9	CD26	P27487	Dipeptidyl peptidase 4	DPP4	2	162074542	ENSG00000197635	1803	HGNC:3009	rs73973400	2	163438332	G	A	0.0109344	0.0009	0.0959	0.9929	-0.2293	0.0352909	8.17097e-11	-0.00392499	0.41823	0.992512	0.156643	8	0.996218	0.996083
17384_110	K6PF	P08237	ATP-dependent 6-phosphofructokinase	PFKM	12	48105252	ENSG00000152556	5213	HGNC:8877	rs4760682	12	48118502	A	C	0.817097	0.0002	0.022	0.991	0.2586	0.0100493	4.991e-146	0.000773395	0.0850735	0.992747	0.128661	20	0.996218	1.00077
3508_78	MDC	O00626	C-C motif chemokine 22	CCL22	16	57358782	ENSG00000102962	6367	HGNC:10621	rs41398344	16	57360481	C	T	0.00497018	-0.0011	0.1164	0.9924	-1.2385	0.021909	0	0.000888171	0.0939847	0.99246	0.449518	7	0.996218	1.00089
4464_10	Sialoadhesin	Q9BZZ2	Sialoadhesin	SIGLEC1	20	3712558	ENSG00000088827	6614	HGNC:11127	rs150622725	20	3711698	C	T	0.00596421	-0.0008	0.0926	0.9927	-0.386	0.0353558	9.49895e-28	0.00207254	0.239896	0.993107	NA	NA	0.996218	1.00207
4908_6	Endoglin	P17813	Endoglin	ENG	9	127854773	ENSG00000106991	2022	HGNC:3349	rs7865146	9	127857358	T	C	0.633201	-0.0002	0.0168	0.9884	0.1163	0.0084219	2.24201e-43	-0.00171969	0.144454	0.990502	0.839476	19	0.996218	0.998282
7861_9	ROR2	Q01974	Tyrosine-protein kinase transmembrane receptor ROR2	ROR2	9	91950206	ENSG00000169071	4920	HGNC:10257	rs10820918	9	91924171	G	A	0.301193	0.0002	0.0167	0.9906	0.1506	0.00846403	8.01687e-71	0.00132802	0.11089	0.990445	0.560123	20	0.996218	1.00133
5688_65	CBLN4	Q9NTU7	Cerebellin-4	CBLN4	20	56005472	ENSG00000054803	140689	HGNC:16231	rs77178479	20	55718352	T	C	0.27336	0.0001	0.0164	0.9959	0.1985	0.00907632	5.00391e-106	0.000503778	0.0826196	0.995135	0.71765	12	0.997732	1.0005
8345_27	GPX7	Q96SL4	Glutathione peroxidase 7	GPX7	1	52602370	ENSG00000116157	2882	HGNC:4559	rs7527068	1	52610953	G	A	0.840954	0.0001	0.0188	0.9948	-0.8523	0.008918	0	-0.00011733	0.022058	0.995756	0.123627	20	0.997834	0.999883
2946_52	Factor D	P00746	Complement factor D	CFD	19	859658	ENSG00000197766	1675	HGNC:2771	rs71335276	19	859368	T	G	0.223658	0.0001	0.0274	0.9976	-0.1725	0.00991808	9.40613e-68	-0.00057971	0.158841	0.997088	0.196658	19	0.998648	0.99942
17685_9	Apo A-IV	P06727	Apolipoprotein A-IV	APOA4	11	116823295	ENSG00000110244	337	HGNC:602	rs187929675	11	117240652	T	C	0.0109344	-0.0002	0.0899	0.9979	-0.4776	0.0389117	1.25e-34	0.00041876	0.188233	0.998225	0.93001	4	0.999265	1.00042
17148_7	BLVRB	P30043	Flavin reductase (NADPH)	BLVRB	19	40465818	ENSG00000090013	645	HGNC:1063	rs7253743	19	40402888	C	G	0.0218688	-0.0001	0.1024	0.9991	-0.3719	0.040414	3.50501e-20	0.000268889	0.275343	0.999221	NA	NA	0.999741	1.00027
9264_11	CATO	P43234	Cathepsin O	CTSO	4	155953896	ENSG00000151792	1513	HGNC:2542	rs2334114	4	155935041	A	C	0.196819	0	0.0176	0.9999	-0.1779	0.00947228	1.07798e-78	0	0.098932	1	0.437997	20	1	1
3191_50	WFKN1	Q96NZ8	WAP, kazal, immunoglobulin, kunitz and NTR domain-containing protein 1	Q96NZ8	16	631011	ENSG00000127578	117166	HGNC:30912	rs55798945	16	619708	G	T	0.267396	-0.0101	0.0209	0.6291	0.1747	0.00845988	9.68002e-95	-0.0578134	0.119666	0.62901	0.698828	20	0.916852	0.943826

### Sheet: Table S12
Table S12. Sensitive analyses on the identified 18 proteins using Wald ratio or inverse-variance weighted two sample MR methods, Related to Figure S1
Study (RA GWAS)	Protein	UniProt	Protein_full_name	nSNPs	beta	se	pval		heterogeneity			pleiotropy
									Q	Q_pval		Egger_intercept	se	pval
Sakaue, et al (2021) (ebi-a-GCST90038685)	CDSN	Q15517	Corneodesmosin	1	-1.82353	0.267707	9.64794e-12		-	-		-	-	-
Sakaue, et al (2021) (ebi-a-GCST90038686)	SFTA2	Q6UW10	Surfactant-associated protein 2	1	-2.31284	0.288251	1.02609e-15		-	-		-	-	-
Sakaue, et al (2021) (ebi-a-GCST90038687)	BRD2	P25440	Bromodomain-containing protein 2	1	1.6303	0.264647	7.26048e-10		-	-		-	-	-
Sakaue, et al (2021) (ebi-a-GCST90038688)	HPLN4	Q86UW8	Hyaluronan and proteoglycan link protein 4	3	0.131315	0.115681	0.256315		1.96659	0.374076		-0.438217	0.348408	0.427631
Sakaue, et al (2021) (ebi-a-GCST90038689)	WISP-1	O95388	WNT1-inducible-signaling pathway protein 1	11	-0.00664169	0.0282687	0.814249		4.07425	0.943935		0.0161396	0.0196956	0.433693
Sakaue, et al (2021) (ebi-a-GCST90038690)	FCRL3	Q96P31	Fc receptor-like protein 3	15	0.0396926	0.0247454	0.108706		10.3103	0.739162		-0.0219879	0.0223693	0.343573
Sakaue, et al (2021) (ebi-a-GCST90038691)	TNF-a	P01375	Tumor necrosis factor	1	2.39662	0.296765	6.70195e-16		-	-		-	-	-
Sakaue, et al (2021) (ebi-a-GCST90038692)	6Ckine	O00585	C-C motif chemokine 21	2	-0.062297	0.213529	0.770478		4.05361	0.044077		-	-	-
Sakaue, et al (2021) (ebi-a-GCST90038693)	CILP2	Q8IUL8	Cartilage intermediate layer protein 2	6	-0.0117518	0.131542	0.928813		9.94731	0.0767421		0.0377492	0.0404823	0.403874
Sakaue, et al (2021) (ebi-a-GCST90038694)	MFAP2	P55001	Microfibrillar-associated protein 2	6	0.126228	0.0469676	0.00719784		3.92748	0.559904		0.00554837	0.024528	0.83213
Sakaue, et al (2021) (ebi-a-GCST90038695)	IL-1Ra	P18510	Interleukin-1 receptor antagonist protein	6	-0.1085	0.0488857	0.0264555		3.83184	0.573871		-0.00243634	0.015754	0.884587
Sakaue, et al (2021) (ebi-a-GCST90038696)	TMEM9	Q9P0T7	Transmembrane protein 9	1	-0.0264	0.1064	0.804041		-	-		-	-	-
Sakaue, et al (2021) (ebi-a-GCST90038697)	H1X	Q92522	Histone H1x	1	-0.200269	0.206989	0.333278		-	-		-	-	-
Sakaue, et al (2021) (ebi-a-GCST90038698)	IP3KA	P23677	Inositol-trisphosphate 3-kinase A	2	-0.0773035	0.0778235	0.320555		0.211985	0.645216		-	-	-
Sakaue, et al (2021) (ebi-a-GCST90038699)	GPNMB	Q14956	Transmembrane glycoprotein NMB	9	-0.0242637	0.0277364	0.381684		7.85194	0.34583		-0.00673511	0.0188405	0.731268
Sakaue, et al (2021) (ebi-a-GCST90038700)	NEUR1	Q99519	Sialidase-1	3	-0.116269	0.259767	0.654448		6.60611	0.0367706		0.284288	0.114711	0.244157
Sakaue, et al (2021) (ebi-a-GCST90038701)	ISK4	O60575	Serine protease inhibitor Kazal-type 4	17	-0.0507923	0.0363755	0.162614		11.416	0.783111		0.0104681	0.0336876	0.760274
Sakaue, et al (2021) (ebi-a-GCST90038702)	PCNA	P12004	Proliferating cell nuclear antigen	-	-	-	-		-	-		-	-	-
Okada, et al (2014) (ieu-a-832)	CDSN	Q15517	Corneodesmosin	-	-	-	-		-	-		-	-	-
Okada, et al (2014) (ieu-a-833)	SFTA2	Q6UW10	Surfactant-associated protein 2	1	-5.88501	0.357376	6.30179e-61		-	-		-	-	-
Okada, et al (2014) (ieu-a-834)	BRD2	P25440	Bromodomain-containing protein 2	1	3.34372	0.316051	3.70171e-26		-	-		-	-	-
Okada, et al (2014) (ieu-a-835)	HPLN4	Q86UW8	Hyaluronan and proteoglycan link protein 4	1	0.373597	0.100456	0.000199998		-	-		-	-	-
Okada, et al (2014) (ieu-a-836)	WISP-1	O95388	WNT1-inducible-signaling pathway protein 1	3	-0.0702834	0.0370696	0.0579624		1.11442	0.572804		-0.0116466	0.0312418	0.772834
Okada, et al (2014) (ieu-a-837)	FCRL3	Q96P31	Fc receptor-like protein 3	5	0.0432355	0.0385878	0.262524		2.8025	0.591401		-0.0438748	0.0341518	0.289109
Okada, et al (2014) (ieu-a-838)	TNF-a	P01375	Tumor necrosis factor	1	6.27689	0.368547	4.80002e-65		-	-		-	-	-
Okada, et al (2014) (ieu-a-839)	6Ckine	O00585	C-C motif chemokine 21	2	-0.577231	0.122024	2.23985e-06		0.71751	0.396962		-	-	-
Okada, et al (2014) (ieu-a-840)	CILP2	Q8IUL8	Cartilage intermediate layer protein 2	1	0.856954	0.221584	0.00011		-	-		-	-	-
Okada, et al (2014) (ieu-a-841)	MFAP2	P55001	Microfibrillar-associated protein 2	3	0.160482	0.196554	0.414228		7.19963	0.0273288		-0.0934278	0.0780292	0.442978
Okada, et al (2014) (ieu-a-842)	IL-1Ra	P18510	Interleukin-1 receptor antagonist protein	3	-0.150403	0.115096	0.191294		6.29767	0.042902		0.0317706	0.0623723	0.700079
Okada, et al (2014) (ieu-a-843)	TMEM9	Q9P0T7	Transmembrane protein 9	1	-0.466151	0.16326	0.00430004		-	-		-	-	-
Okada, et al (2014) (ieu-a-844)	H1X	Q92522	Histone H1x	1	-1.1583	0.290019	6.49988e-05		-	-		-	-	-
Okada, et al (2014) (ieu-a-845)	IP3KA	P23677	Inositol-trisphosphate 3-kinase A	2	-0.22883	0.090037	0.0110374		8.31425e-05	0.992725		-	-	-
Okada, et al (2014) (ieu-a-846)	GPNMB	Q14956	Transmembrane glycoprotein NMB	1	-0.147799	0.0595058	0.013		7.99529	0.433931		-	-	-
Okada, et al (2014) (ieu-a-847)	NEUR1	Q99519	Sialidase-1	-	-	-	-		-	-		-	-	-
Okada, et al (2014) (ieu-a-848)	ISK4	O60575	Serine protease inhibitor Kazal-type 4	3	-0.103457	0.0888404	0.244209		3.53147	0.171061		0.0157214	0.123175	0.919182
Okada, et al (2014) (ieu-a-849)	PCNA	P12004	Proliferating cell nuclear antigen	-	-	-	-		-	-		-	-	-

### Sheet: Table S13
Table S13, Drug candidates for drug-target proteins with MR evidence, Related to Figure 4
Target protein	Direction of the MR effect	Drug effect	Drug (alias)	Evidence for the rheumatoid arthritis					Evidence for other diseases
				clinical trial phase (max)	status	source	Evidence for disease–target associations (reference)		diseases	clinical trial phase (max)	status	source
BRD2	Positive	Bromodomain and extra-terminal motif (BET) inhibitor	APABETALONE	-	-	-	(1) It has been reported that Inhibition of BET family proteins (BRD2, BRD3 and BRD4) suppresses the inflammatory, matrix-degrading, proliferative and chemoattractive properties of rheumatoid arthritis synovial fibroblasts (Ref S1) (2) It implicates BET Brds as important regulators of IκB kinase/NF-κB-mediated synovial inflammation of RA and identifies BET proteins as novel therapeutic targets in inflammatory (Ref S2)		coronary artery disease,	3	Completed	Opentargets
	Positive	Bromodomain and extra-terminal motif (BET) inhibitor	APABETALONE	-	-	-			pulmonary arterial hypertension	2	Not yet recruiting	Opentargets
	Positive	Bromodomain and extra-terminal motif (BET) inhibitor	APABETALONE	-	-	-			diabetes mellitus	2	Completed	Opentargets
	Positive	Bromodomain and extra-terminal motif (BET) inhibitor	APABETALONE	-	-	-			COVID-19	2	Recruiting	Opentargets
	Positive	Bromodomain and extra-terminal motif (BET) inhibitor	APABETALONE	-	-	-			chronic kidney disease	1	Unknown status	Opentargets
	Positive	Bromodomain and extra-terminal motif (BET) inhibitor	APABETALONE	-	-	-			Fabry disease	1	Unknown status	Opentargets
	Positive	Bromodomain and extra-terminal motif (BET) inhibitor	BIRABRESIB	-	-	-			glioblastoma multiforme	2	Terminated	Opentargets
	Positive	Bromodomain and extra-terminal motif (BET) inhibitor	BIRABRESIB	-	-	-			pancreatic ductal adenocarcinoma	1	Completed	Opentargets
	Positive	Bromodomain and extra-terminal motif (BET) inhibitor	BIRABRESIB	-	-	-			therapy related acute myeloid leukemia and myelodysplastic syndrome	1	Terminated	Opentargets
	Positive	Bromodomain and extra-terminal motif (BET) inhibitor	BIRABRESIB	-	-	-			diffuse large B-cell lymphoma	1	Terminated	Opentargets
	Positive	Bromodomain and extra-terminal motif (BET) inhibitor	BIRABRESIB	-	-	-			non-small cell lung carcinoma	1	Terminated	Opentargets
	Positive	Bromodomain and extra-terminal motif (BET) inhibitor	BIRABRESIB	-	-	-			prostate cancer	1	Completed	Opentargets
	Positive	Bromodomain and extra-terminal motif (BET) inhibitor	BIRABRESIB	-	-	-			breast cancer	1	Completed	Opentargets
	Positive	Bromodomain and extra-terminal motif (BET) inhibitor	BIRABRESIB	-	-	-			prostate cancer	1	Terminated	Opentargets
	Positive	Bromodomain and extra-terminal motif (BET) inhibitor	BIRABRESIB	-	-	-			NUT midline carcinoma	1	Terminated	Opentargets
	Positive	Bromodomain and extra-terminal motif (BET) inhibitor	BIRABRESIB	-	-	-			acute myeloid leukemia	1	Withdrawn	Opentargets
	Positive	Bromodomain and extra-terminal motif (BET) inhibitor	BMS-986158	-	-	-			neoplasm	1	Completed	Opentargets
	Positive	Bromodomain and extra-terminal motif (BET) inhibitor	BMS-986158	-	-	-			myelofibrosis	1	Recruiting	Opentargets
	Positive	Bromodomain and extra-terminal motif (BET) inhibitor	BMS-986158	-	-	-			lymphoma	1	Recruiting	Opentargets
	Positive	Bromodomain and extra-terminal motif (BET) inhibitor	BMS-986158	-	-	-			multiple myeloma	1	Recruiting	Opentargets
	Positive	Bromodomain and extra-terminal motif (BET) inhibitor	MOLIBRESIB	-	-	-			carcinoma	1	Completed	Opentargets
	Positive	Bromodomain and extra-terminal motif (BET) inhibitor	PELABRESIB	-	-	-			tumour of cranial and spinal nerves	2	Withdrawn	Opentargets
	Positive	Bromodomain and extra-terminal motif (BET) inhibitor	PELABRESIB	-	-	-			myelofibrosis	1	Active, not recruiting	Opentargets
	Positive	Bromodomain and extra-terminal motif (BET) inhibitor	PELABRESIB	-	-	-			multiple myeloma	1	Completed	Opentargets
	Positive	Bromodomain and extra-terminal motif (BET) inhibitor	PELABRESIB	-	-	-			lymphoma	1	Completed	Opentargets
	Positive	Bromodomain and extra-terminal motif (BET) inhibitor	RO-6870810	-	-	-			neoplasm	1	Completed	Opentargets
	Positive	Bromodomain and extra-terminal motif (BET) inhibitor	RO-6870810	-	-	-			high grade B-cell lymphoma	1	Completed	Opentargets
	Positive	Bromodomain and extra-terminal motif (BET) inhibitor	RO-6870810	-	-	-			acute myeloid leukemia	1	Completed	Opentargets
	Positive	Bromodomain and extra-terminal motif (BET) inhibitor	RO-6870810	-	-	-			myelodysplastic syndrome	1	Completed	Opentargets
	Positive	Bromodomain and extra-terminal motif (BET) inhibitor	JQ1	-	-	-			COVID-19	1	-	TTD
	Positive	Bromodomain and extra-terminal motif (BET) inhibitor	OTX-015	-	-	-			acute myeloid leukaemia; myelodysplastic syndrome; Solid tumour/cancer	1	-	TTD
TNF	Positive	TNF-alpha binding agent	ABBV-3373	2	Completed	Opentargets	Effects of anti-TNF therapy on biological processes in RA including: Immunology • depressed immune (T-cell) response restored • reduction in rheumatoid-factor levels Inflammation • diminished cytokine production in joints — for example, interleukin-1 (IL-1), IL-6, tumournecrosis factor (TNF) and chemokines • serum levels of vascular endothelial growth factor (VEGF), IL-1, IL-6, chemokines and acutephase proteins reduced Tissue destruction • diminished damage to both cartilage and bone Angiogenesis • reduced levels of VEGF and angiogenesis Haematology • reduction in elevated platelets • reduction in elevated fibrinogen • restoration of reduced haemoglobin (Ref S3-4)		-	-	-	-
	Positive	TNF-alpha inhibitor	ADALIMUMAB	4	Completed	Opentargets			-	-	-	-
	Positive	TNF-alpha inhibitor	CERTOLIZUMAB PEGOL	4	Completed	Opentargets			-	-	-	-
	Positive	TNF-alpha inhibitor	ETANERCEPT	4	Recruiting	Opentargets			-	-	-	-
	Positive	TNF-alpha inhibitor	GOLIMUMAB	4	Completed	Opentargets			-	-	-	-
	Positive	TNF-alpha inhibitor	INFLIXIMAB	4	Completed	Opentargets			-	-	-	-
	Positive	TNF-alpha inhibitor	OZORALIZUMAB	2	Completed	Opentargets			-	-	-	-
	Positive	TNF-alpha inhibitor	PEGSUNERCEPT	2	Completed	Opentargets			-	-	-	-
	Positive	TNF-alpha inhibitor	PLACULUMAB	2	Completed	Opentargets			-	-	-	-
	Positive	TNF-alpha inhibitor	REMTOLUMAB	2	Completed	Opentargets			-	-	-	-
	Positive	anti-lymphotoxin-alpha (LTA)	Anti-LT alpha	2	-	TTD			-	-	-	-
	Positive	TNF-related weak inducer of apoptosis (TWEAK)	BIIB 023	2	-	TTD			-	-	-	-
	Positive	TNF-alpha inhibitor	ADALIMUMAB	-	-	-			ankylosing spondylitis	4		Opentargets
	Positive	TNF-alpha inhibitor	ADALIMUMAB	-	-	-			immune system disease	4		Opentargets
	Positive	TNF-alpha inhibitor	ADALIMUMAB	-	-	-			psoriasis	4		Opentargets
	Positive	TNF-alpha inhibitor	ADALIMUMAB	-	-	-			ulcerative colitis	4		Opentargets
	Positive	TNF-alpha inhibitor	ADALIMUMAB	-	-	-			arthritis	4		Opentargets
	Positive	TNF-alpha inhibitor	ADALIMUMAB	-	-	-			psoriatic arthritis	4		Opentargets
	Positive	TNF-alpha inhibitor	ADALIMUMAB	-	-	-			Behcet's syndrome	4		Opentargets
	Positive	TNF-alpha inhibitor	ADALIMUMAB	-	-	-			temporal arteritis	3		Opentargets
	Positive	TNF-alpha inhibitor	ADALIMUMAB	-	-	-			interstitial cystitis	3		Opentargets
	Positive	TNF-alpha inhibitor	ADALIMUMAB	-	-	-			COVID-19	3		Opentargets
	Positive	TNF-alpha inhibitor	ADALIMUMAB	-	-	-			Crohn's disease	3		Opentargets
	Positive	TNF-alpha inhibitor	ADALIMUMAB	-	-	-			uveitis	3		Opentargets
	Positive	TNF-alpha inhibitor	ADALIMUMAB	-	-	-			Pyoderma	3		Opentargets
	Positive	TNF-alpha inhibitor	ADALIMUMAB	-	-	-			osteoarthritis	3		Opentargets
	Positive	TNF-alpha inhibitor	ADALIMUMAB	-	-	-			juvenile idiopathic arthritis	3		Opentargets
	Positive	TNF-alpha inhibitor	ADALIMUMAB	-	-	-			hidradenitis suppurativa	3		Opentargets
	Positive	TNF-alpha inhibitor	ADALIMUMAB	-	-	-			inflammatory bowel disease	3		Opentargets
	Positive	TNF-alpha inhibitor	ADALIMUMAB	-	-	-			inflammation	3		Opentargets
	Positive	TNF-alpha inhibitor	ADALIMUMAB	-	-	-			Netherton syndrome	2		Opentargets
	Positive	TNF-alpha inhibitor	ADALIMUMAB	-	-	-			colitis	2		Opentargets
	Positive	TNF-alpha inhibitor	ADALIMUMAB	-	-	-			sarcoidosis	2		Opentargets
	Positive	TNF-alpha inhibitor	ADALIMUMAB	-	-	-			Sciatica	2		Opentargets
	Positive	TNF-alpha inhibitor	ADALIMUMAB	-	-	-			osteoarthritis, knee	2		Opentargets
	Positive	TNF-alpha inhibitor	ADALIMUMAB	-	-	-			asthma	2		Opentargets
	Positive	TNF-alpha inhibitor	ADALIMUMAB	-	-	-			focal segmental glomerulosclerosis	2		Opentargets
	Positive	TNF-alpha inhibitor	ADALIMUMAB	-	-	-			Dupuytren Contracture	2		Opentargets
	Positive	TNF-alpha inhibitor	ADALIMUMAB	-	-	-			wet macular degeneration	2		Opentargets
	Positive	TNF-alpha inhibitor	ADALIMUMAB	-	-	-			frozen shoulder	2		Opentargets
	Positive	TNF-alpha inhibitor	ADALIMUMAB	-	-	-			thyroid cancer	2		Opentargets
	Positive	TNF-alpha inhibitor	ADALIMUMAB	-	-	-			mucopolysaccharidosis type 6	1		Opentargets
	Positive	TNF-alpha inhibitor	ADALIMUMAB	-	-	-			mucopolysaccharidosis type 2	1		Opentargets
	Positive	TNF-alpha inhibitor	CERTOLIZUMAB PEGOL	-	-	-			immune system disease	4		Opentargets
	Positive	TNF-alpha inhibitor	CERTOLIZUMAB PEGOL	-	-	-			Crohn's disease	4		Opentargets
	Positive	TNF-alpha inhibitor	CERTOLIZUMAB PEGOL	-	-	-			inflammation	4		Opentargets
	Positive	TNF-alpha inhibitor	CERTOLIZUMAB PEGOL	-	-	-			ankylosing spondylitis	4		Opentargets
	Positive	TNF-alpha inhibitor	CERTOLIZUMAB PEGOL	-	-	-			psoriatic arthritis	4		Opentargets
	Positive	TNF-alpha inhibitor	CERTOLIZUMAB PEGOL	-	-	-			juvenile idiopathic arthritis	3		Opentargets
	Positive	TNF-alpha inhibitor	CERTOLIZUMAB PEGOL	-	-	-			psoriasis	3		Opentargets
	Positive	TNF-alpha inhibitor	CERTOLIZUMAB PEGOL	-	-	-			chronic interstitial cystitis	3		Opentargets
	Positive	TNF-alpha inhibitor	CERTOLIZUMAB PEGOL	-	-	-			ulcerative colitis	2		Opentargets
	Positive	TNF-alpha inhibitor	ETANERCEPT	-	-	-			psoriasis	4		Opentargets
	Positive	TNF-alpha inhibitor	ETANERCEPT	-	-	-			spondylitis	4		Opentargets
	Positive	TNF-alpha inhibitor	ETANERCEPT	-	-	-			juvenile idiopathic arthritis	4		Opentargets
	Positive	TNF-alpha inhibitor	ETANERCEPT	-	-	-			psoriasis vulgaris	4		Opentargets
	Positive	TNF-alpha inhibitor	ETANERCEPT	-	-	-			ankylosing spondylitis	4		Opentargets
	Positive	TNF-alpha inhibitor	ETANERCEPT	-	-	-			immune system disease	4		Opentargets
	Positive	TNF-alpha inhibitor	ETANERCEPT	-	-	-			psoriatic arthritis	4		Opentargets
	Positive	TNF-alpha inhibitor	ETANERCEPT	-	-	-			Anorexia	3		Opentargets
	Positive	TNF-alpha inhibitor	ETANERCEPT	-	-	-			graft versus host disease	3		Opentargets
	Positive	TNF-alpha inhibitor	ETANERCEPT	-	-	-			type 1 diabetes mellitus	3		Opentargets
	Positive	TNF-alpha inhibitor	ETANERCEPT	-	-	-			Cachexia	3		Opentargets
	Positive	TNF-alpha inhibitor	ETANERCEPT	-	-	-			polyarticular arthritis	3		Opentargets
	Positive	TNF-alpha inhibitor	ETANERCEPT	-	-	-			pneumonia	3		Opentargets
	Positive	TNF-alpha inhibitor	ETANERCEPT	-	-	-			inflammation	3		Opentargets
	Positive	TNF-alpha inhibitor	ETANERCEPT	-	-	-			acute graft vs. host disease	3		Opentargets
	Positive	TNF-alpha inhibitor	ETANERCEPT	-	-	-			polymyalgia rheumatica	3		Opentargets
	Positive	TNF-alpha inhibitor	ETANERCEPT	-	-	-			Stevens-Johnson syndrome	3		Opentargets
	Positive	TNF-alpha inhibitor	ETANERCEPT	-	-	-			asthma	2		Opentargets
	Positive	TNF-alpha inhibitor	ETANERCEPT	-	-	-			stomatitis	2		Opentargets
	Positive	TNF-alpha inhibitor	ETANERCEPT	-	-	-			chronic kidney disease	2		Opentargets
	Positive	TNF-alpha inhibitor	ETANERCEPT	-	-	-			temporomandibular joint disorder	2		Opentargets
	Positive	TNF-alpha inhibitor	ETANERCEPT	-	-	-			Vitiligo	2		Opentargets
	Positive	TNF-alpha inhibitor	ETANERCEPT	-	-	-			Granulomatosis with Polyangiitis	2		Opentargets
	Positive	TNF-alpha inhibitor	ETANERCEPT	-	-	-			lichen planus	2		Opentargets
	Positive	TNF-alpha inhibitor	ETANERCEPT	-	-	-			Histiocytosis	2		Opentargets
	Positive	TNF-alpha inhibitor	ETANERCEPT	-	-	-			pemphigus vulgaris	2		Opentargets
	Positive	TNF-alpha inhibitor	ETANERCEPT	-	-	-			dermatomyositis	2		Opentargets
	Positive	TNF-alpha inhibitor	ETANERCEPT	-	-	-			mucocutaneous lymph node syndrome	2		Opentargets
	Positive	TNF-alpha inhibitor	ETANERCEPT	-	-	-			Tinnitus	2		Opentargets
	Positive	TNF-alpha inhibitor	ETANERCEPT	-	-	-			chronic obstructive pulmonary disease	2		Opentargets
	Positive	TNF-alpha inhibitor	ETANERCEPT	-	-	-			lupus nephritis	2		Opentargets
	Positive	TNF-alpha inhibitor	ETANERCEPT	-	-	-			primary systemic amyloidosis	2		Opentargets
	Positive	TNF-alpha inhibitor	ETANERCEPT	-	-	-			pulmonary fibrosis	2		Opentargets
	Positive	TNF-alpha inhibitor	ETANERCEPT	-	-	-			leukemia	2		Opentargets
	Positive	TNF-alpha inhibitor	ETANERCEPT	-	-	-			Sjogren syndrome	2		Opentargets
	Positive	TNF-alpha inhibitor	ETANERCEPT	-	-	-			ischemia reperfusion injury	2		Opentargets
	Positive	TNF-alpha inhibitor	ETANERCEPT	-	-	-			Alzheimer disease	2		Opentargets
	Positive	TNF-alpha inhibitor	ETANERCEPT	-	-	-			cutaneous lupus erythematosus	2		Opentargets
	Positive	TNF-alpha inhibitor	ETANERCEPT	-	-	-			metabolic syndrome	2		Opentargets
	Positive	TNF-alpha inhibitor	ETANERCEPT	-	-	-			synovitis	2		Opentargets
	Positive	TNF-alpha inhibitor	ETANERCEPT	-	-	-			hidradenitis suppurativa	2		Opentargets
	Positive	TNF-alpha inhibitor	ETANERCEPT	-	-	-			radiculopathy	2		Opentargets
	Positive	TNF-alpha inhibitor	ETANERCEPT	-	-	-			neoplasm	1		Opentargets
	Positive	TNF-alpha inhibitor	ETANERCEPT	-	-	-			subarachnoid hemorrhage	1		Opentargets
	Positive	TNF-alpha inhibitor	ETANERCEPT	-	-	-			Sciatica	1		Opentargets
	Positive	TNF-alpha inhibitor	ETANERCEPT	-	-	-			persian gulf syndrome	1		Opentargets
	Positive	TNF-alpha inhibitor	ETANERCEPT	-	-	-			HIV infection	1		Opentargets
	Positive	TNF-alpha inhibitor	ETANERCEPT	-	-	-			chronic lymphocytic leukemia	1		Opentargets
	Positive	TNF-alpha inhibitor	ETANERCEPT	-	-	-			prostate cancer	1		Opentargets
	Positive	TNF-alpha inhibitor	ETANERCEPT	-	-	-			myelodysplastic syndrome	1		Opentargets
	Positive	TNF-alpha inhibitor	ETANERCEPT	-	-	-			inclusion body myositis	0.5		Opentargets
	Positive	TNF-alpha inhibitor	ETANERCEPT	-	-	-			Fanconi anemia	0.5		Opentargets
	Positive	TNF-alpha inhibitor	GOLIMUMAB	-	-	-			immune system disease	4		Opentargets
	Positive	TNF-alpha inhibitor	GOLIMUMAB	-	-	-			psoriatic arthritis	4		Opentargets
	Positive	TNF-alpha inhibitor	GOLIMUMAB	-	-	-			ankylosing spondylitis	4		Opentargets
	Positive	TNF-alpha inhibitor	GOLIMUMAB	-	-	-			ulcerative colitis	4		Opentargets
	Positive	TNF-alpha inhibitor	GOLIMUMAB	-	-	-			spondylitis	4		Opentargets
	Positive	TNF-alpha inhibitor	GOLIMUMAB	-	-	-			juvenile idiopathic arthritis	3		Opentargets
	Positive	TNF-alpha inhibitor	GOLIMUMAB	-	-	-			spondyloarthropathy	3		Opentargets
	Positive	TNF-alpha inhibitor	GOLIMUMAB	-	-	-			osteoarthritis	3		Opentargets
	Positive	TNF-alpha inhibitor	GOLIMUMAB	-	-	-			Crohn's disease	2		Opentargets
	Positive	TNF-alpha inhibitor	GOLIMUMAB	-	-	-			asthma	2		Opentargets
	Positive	TNF-alpha inhibitor	GOLIMUMAB	-	-	-			sarcoidosis	2		Opentargets
	Positive	TNF-alpha inhibitor	GOLIMUMAB	-	-	-			type 1 diabetes mellitus	2		Opentargets
	Positive	TNF-alpha inhibitor	GOLIMUMAB	-	-	-			inner ear disease	1		Opentargets
	Positive	TNF-alpha inhibitor	INFLIXIMAB	-	-	-			psoriatic arthritis	4		Opentargets
	Positive	TNF-alpha inhibitor	INFLIXIMAB	-	-	-			psoriasis	4		Opentargets
	Positive	TNF-alpha inhibitor	INFLIXIMAB	-	-	-			rheumatoid arthritis	4		Opentargets
	Positive	TNF-alpha inhibitor	INFLIXIMAB	-	-	-			Crohn's disease	4		Opentargets
	Positive	TNF-alpha inhibitor	INFLIXIMAB	-	-	-			ulcerative colitis	4		Opentargets
	Positive	TNF-alpha inhibitor	INFLIXIMAB	-	-	-			ankylosing spondylitis	4		Opentargets
	Positive	TNF-alpha inhibitor	INFLIXIMAB	-	-	-			immune system disease	4		Opentargets
	Positive	TNF-alpha inhibitor	INFLIXIMAB	-	-	-			Fatigue	3		Opentargets
	Positive	TNF-alpha inhibitor	INFLIXIMAB	-	-	-			inflammatory bowel disease	3		Opentargets
	Positive	TNF-alpha inhibitor	INFLIXIMAB	-	-	-			Anorexia	3		Opentargets
	Positive	TNF-alpha inhibitor	INFLIXIMAB	-	-	-			Behcet's syndrome	3		Opentargets
	Positive	TNF-alpha inhibitor	INFLIXIMAB	-	-	-			lung cancer	3		Opentargets
	Positive	TNF-alpha inhibitor	INFLIXIMAB	-	-	-			Low back pain	3		Opentargets
	Positive	TNF-alpha inhibitor	INFLIXIMAB	-	-	-			scleritis	3		Opentargets
	Positive	TNF-alpha inhibitor	INFLIXIMAB	-	-	-			polymyalgia rheumatica	3		Opentargets
	Positive	TNF-alpha inhibitor	INFLIXIMAB	-	-	-			chronic obstructive pulmonary disease	3		Opentargets
	Positive	TNF-alpha inhibitor	INFLIXIMAB	-	-	-			sarcoidosis	3		Opentargets
	Positive	TNF-alpha inhibitor	INFLIXIMAB	-	-	-			Cachexia	3		Opentargets
	Positive	TNF-alpha inhibitor	INFLIXIMAB	-	-	-			acute graft vs. host disease	3		Opentargets
	Positive	TNF-alpha inhibitor	INFLIXIMAB	-	-	-			mucocutaneous lymph node syndrome	3		Opentargets
	Positive	TNF-alpha inhibitor	INFLIXIMAB	-	-	-			juvenile idiopathic arthritis	3		Opentargets
	Positive	TNF-alpha inhibitor	INFLIXIMAB	-	-	-			COVID-19	3		Opentargets
	Positive	TNF-alpha inhibitor	INFLIXIMAB	-	-	-			graft versus host disease	3		Opentargets
	Positive	TNF-alpha inhibitor	INFLIXIMAB	-	-	-			parapsoriasis	3		Opentargets
	Positive	TNF-alpha inhibitor	INFLIXIMAB	-	-	-			chronic hepatitis C virus infection	3		Opentargets
	Positive	TNF-alpha inhibitor	INFLIXIMAB	-	-	-			tropical spastic paraparesis	2		Opentargets
	Positive	TNF-alpha inhibitor	INFLIXIMAB	-	-	-			temporal arteritis	2		Opentargets
	Positive	TNF-alpha inhibitor	INFLIXIMAB	-	-	-			hepatitis C virus infection	2		Opentargets
	Positive	TNF-alpha inhibitor	INFLIXIMAB	-	-	-			spondyloarthropathy	2		Opentargets
	Positive	TNF-alpha inhibitor	INFLIXIMAB	-	-	-			microscopic polyangiitis	2		Opentargets
	Positive	TNF-alpha inhibitor	INFLIXIMAB	-	-	-			reactive arthritis	2		Opentargets
	Positive	TNF-alpha inhibitor	INFLIXIMAB	-	-	-			osteoarthritis	2		Opentargets
	Positive	TNF-alpha inhibitor	INFLIXIMAB	-	-	-			myelodysplastic syndrome	2		Opentargets
	Positive	TNF-alpha inhibitor	INFLIXIMAB	-	-	-			metastatic melanoma	2		Opentargets
	Positive	TNF-alpha inhibitor	INFLIXIMAB	-	-	-			Granulomatosis with Polyangiitis	2		Opentargets
	Positive	TNF-alpha inhibitor	INFLIXIMAB	-	-	-			colitis	2		Opentargets
	Positive	TNF-alpha inhibitor	INFLIXIMAB	-	-	-			endometriosis	2		Opentargets
	Positive	TNF-alpha inhibitor	INFLIXIMAB	-	-	-			dermatomyositis	2		Opentargets
	Positive	TNF-alpha inhibitor	INFLIXIMAB	-	-	-			eosinophilic esophagitis	2		Opentargets
	Positive	TNF-alpha inhibitor	INFLIXIMAB	-	-	-			hidradenitis suppurativa	2		Opentargets
	Positive	TNF-alpha inhibitor	INFLIXIMAB	-	-	-			type 1 diabetes mellitus	2		Opentargets
	Positive	TNF-alpha inhibitor	INFLIXIMAB	-	-	-			wet macular degeneration	2		Opentargets
	Positive	TNF-alpha inhibitor	INFLIXIMAB	-	-	-			myositis	2		Opentargets
	Positive	TNF-alpha inhibitor	INFLIXIMAB	-	-	-			ischemia reperfusion injury	2		Opentargets
	Positive	TNF-alpha inhibitor	INFLIXIMAB	-	-	-			bipolar disorder	2		Opentargets
	Positive	TNF-alpha inhibitor	INFLIXIMAB	-	-	-			Takayasu arteritis	2		Opentargets
	Positive	TNF-alpha inhibitor	INFLIXIMAB	-	-	-			Stevens-Johnson syndrome	2		Opentargets
	Positive	TNF-alpha inhibitor	INFLIXIMAB	-	-	-			toxic epidermal necrolysis	2		Opentargets
	Positive	TNF-alpha inhibitor	INFLIXIMAB	-	-	-			pemphigus	2		Opentargets
	Positive	TNF-alpha inhibitor	INFLIXIMAB	-	-	-			glaucoma	1		Opentargets
	Positive	TNF-alpha inhibitor	INFLIXIMAB	-	-	-			berylliosis	1		Opentargets
	Positive	TNF-alpha inhibitor	INFLIXIMAB	-	-	-			chronic granulomatous disease	1		Opentargets
	Positive	TNF-alpha inhibitor	PLACULUMAB	-	-	-			Sciatica	2		Opentargets
	Positive	TNF-alpha inhibitor	REMTOLUMAB	-	-	-			psoriatic arthritis	2		Opentargets
GPNMB	Negative	Transmembrane glycoprotein NMB binding agent	GLEMBATUMUMAB VEDOTIN	-	-	-	The expression of GPNMB in the synovial tissue has been reported in both psoriatic arthritis and rheumatoid arthritis patients. (Ref S5)		breast cancer	2	Completed	Opentargets
	Negative	Transmembrane glycoprotein NMB binding agent	GLEMBATUMUMAB VEDOTIN	-	-	-			Uveal Melanoma	2	Completed	Opentargets
	Negative	Transmembrane glycoprotein NMB binding agent	GLEMBATUMUMAB VEDOTIN	-	-	-			melanoma	2	Terminated	Opentargets
	Negative	Transmembrane glycoprotein NMB binding agent	GLEMBATUMUMAB VEDOTIN	-	-	-			osteosarcoma	2	Completed	Opentargets
	Negative	Transmembrane glycoprotein NMB binding agent	GLEMBATUMUMAB VEDOTIN	-	-	-			squamous cell lung carcinoma	1	Terminated	Opentargets
	Negative	Transmembrane glycoprotein NMB binding agent	GLEMBATUMUMAB	-	-	-			melanoma	1	Completed	Opentargets
	Negative	Transmembrane glycoprotein NMB binding agent	GLEMBATUMUMAB	-	-	-			breast cancer	1	Completed	Opentargets
1. Klein K, Kabala PA, Grabiec AM, et al. The bromodomain protein inhibitor I-BET151 suppresses expression of inflammatory genes and matrix degrading enzymes in rheumatoid arthritis synovial fibroblasts. Ann Rheum Dis. 2016;75(2):422-429. 2. Xiao Y, Liang L, Huang M, et al. Bromodomain and extra-terminal domain bromodomain inhibition prevents synovial inflammation via blocking IκB kinase-dependent NF-κB activation in rheumatoid fibroblast-like synoviocytes. Rheumatology (Oxford). 2016;55(1):173-184. 3. Feldmann M. Development of anti-TNF therapy for rheumatoid arthritis. Nat Rev Immunol. 2002;2(5):364-371. 4. Jang DI, Lee AH, Shin HY, et al. The Role of Tumor Necrosis Factor Alpha (TNF-α) in Autoimmune Disease and Current TNF-α Inhibitors in Therapeutics. Int J Mol Sci. 2021;22(5):2719. 5. Tsou PS, Sawalha AH. Glycoprotein nonmetastatic melanoma protein B: A key mediator and an emerging therapeutic target in autoimmune diseases. FASEB J. 2020;34(7):8810-8823.

### Sheet: Table S14
Table S14, Overlaps of the prioritized genes or causal proteins with genes from the druggable genome
Gene INFO		Protein INFO				Druggable genome INFO (data from Finan et al.)
Ensembl_gene_id	HGNC_names	Protein	UniProt	Protein_full_name	Gene	druggability_tier	no_of_gwas_regions	small_mol_druggable	bio_druggable	adme_gene
ENSG00000004478	FKBP4	-	-	-	-	Tier 1	0	Y	N	N
ENSG00000006283	CACNA1G	-	-	-	-	Tier 1	1	Y	N	N
ENSG00000021461	CYP3A43	-	-	-	-	Tier 1	2	Y	N	Y
ENSG00000023839	ABCC2	-	-	-	-	Tier 1	0	Y	Y	Y
ENSG00000027075	PRKCH	-	-	-	-	Tier 1	3	Y	N	N
ENSG00000042088	TDP1	-	-	-	-	Tier 1	0	Y	N	N
ENSG00000058085	LAMC2	-	-	-	-	Tier 1	0	N	Y	N
ENSG00000058404	CAMK2B	-	-	-	-	Tier 1	15	Y	N	N
ENSG00000064012	CASP8	-	-	-	-	Tier 1	5	Y	N	N
ENSG00000065675	PRKCQ	-	-	-	-	Tier 1	1	Y	N	N
ENSG00000067225	PKM	-	-	-	-	Tier 1	1	Y	N	N
ENSG00000076258	FMO4	-	-	-	-	Tier 1	0	N	N	Y
ENSG00000076662	ICAM3	-	-	-	-	Tier 1	4	N	Y	N
ENSG00000079459	FDFT1	-	-	-	-	Tier 1	0	Y	N	N
ENSG00000090339	ICAM1	-	-	-	-	Tier 1	7	Y	Y	N
ENSG00000091831	ESR1	-	-	-	-	Tier 1	14	Y	N	N
ENSG00000093010	COMT	-	-	-	-	Tier 1	2	Y	N	N
ENSG00000100804	PSMB5	-	-	-	-	Tier 1	1	Y	Y	N
ENSG00000101017	CD40	-	-	-	-	Tier 1	7	N	Y	N
ENSG00000105287	PRKD2	-	-	-	-	Tier 1	2	Y	N	N
ENSG00000105397	TYK2	-	-	-	-	Tier 1	7	Y	N	N
ENSG00000105409	ATP1A3	-	-	-	-	Tier 1	0	Y	N	N
ENSG00000105810	CDK6	-	-	-	-	Tier 1	9	Y	N	N
ENSG00000105976	MET	-	-	-	-	Tier 1	1	Y	Y	N
ENSG00000110680	CALCA	-	-	-	-	Tier 1	0	Y	Y	N
ENSG00000112312	GMNN	-	-	-	-	Tier 1	0	Y	N	N
ENSG00000113161	HMGCR	-	-	-	-	Tier 1	13	Y	N	N
ENSG00000114013	CD86	-	-	-	-	Tier 1	1	N	Y	N
ENSG00000115353	TACR1	-	-	-	-	Tier 1	1	Y	Y	N
ENSG00000115661	STK16	-	-	-	-	Tier 1	0	Y	N	N
ENSG00000120907	ADRA1A	-	-	-	-	Tier 1	1	Y	Y	N
ENSG00000123374	CDK2	-	-	-	-	Tier 1	4	Y	N	N
ENSG00000123561	SERPINA7	-	-	-	-	Tier 1	0	N	Y	Y
ENSG00000124784	RIOK1	-	-	-	-	Tier 1	0	Y	N	N
ENSG00000125726	CD70	-	-	-	-	Tier 1	0	N	Y	N
ENSG00000126067	PSMB2	-	-	-	-	Tier 1	1	Y	N	N
ENSG00000128829	EIF2AK4	-	-	-	-	Tier 1	0	Y	N	N
ENSG00000129214	SHBG	-	-	-	-	Tier 1	18	Y	Y	N
ENSG00000131686	CA6	-	-	-	-	Tier 1	0	Y	Y	N
ENSG00000133742	CA1	-	-	-	-	Tier 1	1	Y	N	N
ENSG00000134202	GSTM3	-	-	-	-	Tier 1	0	N	N	Y
ENSG00000134352	IL6ST	-	-	-	-	Tier 1	0	N	Y	N
ENSG00000134460	IL2RA	-	-	-	-	Tier 1	16	N	Y	N
ENSG00000135605	TEC	-	-	-	-	Tier 1	1	Y	N	N
ENSG00000135862	LAMC1	-	-	-	-	Tier 1	0	N	Y	N
ENSG00000136244	IL6	-	-	-	-	Tier 1	0	N	Y	N
ENSG00000137764	MAP2K5	-	-	-	-	Tier 1	7	Y	N	N
ENSG00000138685	FGF2	-	-	-	-	Tier 1	0	Y	Y	N
ENSG00000138696	BMPR1B	-	-	-	-	Tier 1	0	Y	Y	N
ENSG00000138814	PPP3CA	-	-	-	-	Tier 1	0	Y	N	N
ENSG00000141510	TP53	-	-	-	-	Tier 1	6	Y	N	N
ENSG00000142166	IFNAR1	-	-	-	-	Tier 1	1	N	Y	N
ENSG00000142583	SLC2A5	-	-	-	-	Tier 1	0	N	N	Y
ENSG00000151834	GABRA2	-	-	-	-	Tier 1	0	Y	Y	N
ENSG00000156711	MAPK13	-	-	-	-	Tier 1	0	Y	N	N
ENSG00000159128	IFNGR2	-	-	-	-	Tier 1	2	N	Y	N
ENSG00000160551	TAOK1	-	-	-	-	Tier 1	6	Y	N	N
ENSG00000160712	IL6R	-	-	-	-	Tier 1	9	N	Y	N
ENSG00000160868	CYP3A4	-	-	-	-	Tier 1	1	Y	N	Y
ENSG00000163235	TGFA	-	-	-	-	Tier 1	0	N	Y	N
ENSG00000163349	HIPK1	-	-	-	-	Tier 1	0	Y	N	N
ENSG00000163932	PRKCD	-	-	-	-	Tier 1	0	Y	N	N
ENSG00000164078	MST1R	-	-	-	-	Tier 1	3	Y	Y	N
ENSG00000169239	CA5B	-	-	-	-	Tier 1	0	Y	N	N
ENSG00000169710	FASN	-	-	-	-	Tier 1	1	Y	N	N
ENSG00000173585	CCR9	-	-	-	-	Tier 1	0	Y	Y	N
ENSG00000175264	CHST1	-	-	-	-	Tier 1	0	N	N	Y
ENSG00000177189	RPS6KA3	-	-	-	-	Tier 1	0	Y	N	N
ENSG00000177455	CD19	-	-	-	-	Tier 1	8	N	Y	N
ENSG00000178562	CD28	-	-	-	-	Tier 1	2	N	Y	N
ENSG00000180210	F2	-	-	-	-	Tier 1	5	Y	Y	N
ENSG00000180739	S1PR5	-	-	-	-	Tier 1	0	Y	Y	N
ENSG00000182541	LIMK2	-	-	-	-	Tier 1	0	Y	N	N
ENSG00000182578	CSF1R	-	-	-	-	Tier 1	0	Y	Y	N
ENSG00000183454	GRIN2A	-	-	-	-	Tier 1	3	Y	N	N
ENSG00000183765	CHEK2	-	-	-	-	Tier 1	7	Y	N	N
ENSG00000184371	CSF1	-	-	-	-	Tier 1	0	N	Y	N
ENSG00000184428	TOP1MT	-	-	-	-	Tier 1	0	Y	N	N
ENSG00000187266	EPOR	-	-	-	-	Tier 1	0	N	Y	N
ENSG00000196126	HLA-DRB1	-	-	-	-	Tier 1	127	N	Y	N
ENSG00000196411	EPHB4	-	-	-	-	Tier 1	3	Y	N	N
ENSG00000197375	SLC22A5	-	-	-	-	Tier 1	21	Y	N	Y
ENSG00000197891	SLC22A12	-	-	-	-	Tier 1	7	Y	N	Y
ENSG00000197901	SLC22A6	-	-	-	-	Tier 1	0	Y	N	Y
ENSG00000198793	MTOR	-	-	-	-	Tier 1	2	Y	N	N
ENSG00000204264	PSMB8	-	-	-	-	Tier 1	6	Y	N	N
ENSG00000204385	SLC44A4	-	-	-	-	Tier 1	60	N	Y	N
ENSG00000204681	GABBR1	-	-	-	-	Tier 1	4	Y	Y	N
ENSG00000206503	HLA-A	-	-	-	-	Tier 1	20	Y	Y	N
ENSG00000215644	GCGR	-	-	-	-	Tier 1	0	Y	Y	N
ENSG00000228716	DHFR	-	-	-	-	Tier 1	0	Y	N	N
ENSG00000257365	FNTB	-	-	-	-	Tier 1	1	Y	N	N
ENSG00000070759	TESK2	-	-	-	-	Tier 2	2	Y	N	N
ENSG00000106100	NOD1	-	-	-	-	Tier 2	0	Y	N	N
ENSG00000107593	PKD2L1	-	-	-	-	Tier 2	9	Y	N	N
ENSG00000111716	LDHB	-	-	-	-	Tier 2	0	Y	N	N
ENSG00000111886	GABRR2	-	-	-	-	Tier 2	0	Y	Y	N
ENSG00000116039	ATP6V1B1	-	-	-	-	Tier 2	0	Y	N	N
ENSG00000117009	KMO	-	-	-	-	Tier 2	0	Y	N	N
ENSG00000117298	ECE1	-	-	-	-	Tier 2	0	Y	Y	N
ENSG00000117834	SLC5A9	-	-	-	-	Tier 2	0	Y	N	N
ENSG00000119915	ELOVL3	-	-	-	-	Tier 2	1	Y	N	N
ENSG00000121858	TNFSF10	-	-	-	-	Tier 2	0	Y	Y	N
ENSG00000123268	ATF1	-	-	-	-	Tier 2	2	Y	N	N
ENSG00000127564	PKMYT1	-	-	-	-	Tier 2	0	Y	N	N
ENSG00000133805	AMPD3	-	-	-	-	Tier 2	3	Y	N	N
ENSG00000134242	PTPN22	-	-	-	-	Tier 2	20	Y	N	N
ENSG00000134333	LDHA	-	-	-	-	Tier 2	1	Y	N	N
ENSG00000134899	ERCC5	-	-	-	-	Tier 2	0	Y	N	N
ENSG00000142619	PADI3	-	-	-	-	Tier 2	0	Y	N	N
ENSG00000145384	FABP2	-	-	-	-	Tier 2	0	Y	N	N
ENSG00000147434	CHRNA6	-	-	-	-	Tier 2	0	Y	Y	N
ENSG00000151292	CSNK1G3	-	-	-	-	Tier 2	2	Y	N	N
ENSG00000156510	HKDC1	-	-	-	-	Tier 2	1	Y	N	N
ENSG00000157106	SMG1	-	-	-	-	Tier 2	0	Y	N	N
ENSG00000159403	C1R	-	-	-	-	Tier 2	0	Y	Y	N
ENSG00000160014	CALM3	-	-	-	-	Tier 2	0	Y	Y	N
ENSG00000162711	NLRP3	-	-	-	-	Tier 2	3	Y	N	N
ENSG00000163631	ALB	-	-	-	-	Tier 2	1	Y	Y	N
ENSG00000163788	SNRK	-	-	-	-	Tier 2	0	Y	N	N
ENSG00000164120	HPGD	-	-	-	-	Tier 2	0	Y	N	N
ENSG00000166948	TGM6	-	-	-	-	Tier 2	1	Y	N	N
ENSG00000167207	NOD2	-	-	-	-	Tier 2	12	Y	N	N
ENSG00000167748	KLK1	-	-	-	-	Tier 2	0	Y	Y	N
ENSG00000168329	CX3CR1	-	-	-	-	Tier 2	0	Y	Y	N
ENSG00000170242	USP47	-	-	-	-	Tier 2	0	Y	N	N
ENSG00000170390	DCLK2	-	-	-	-	Tier 2	0	Y	N	N
ENSG00000175354	PTPN2	-	-	-	-	Tier 2	15	Y	N	N
ENSG00000175445	LPL	-	-	-	-	Tier 2	47	Y	Y	N
ENSG00000186111	PIP5K1C	-	-	-	-	Tier 2	0	Y	N	N
ENSG00000187555	USP7	-	-	-	-	Tier 2	0	Y	N	N
ENSG00000188828	GLRA4	-	-	-	-	Tier 2	0	Y	N	N
ENSG00000198873	GRK5	-	-	-	-	Tier 2	1	Y	N	N
ENSG00000204256	BRD2	-	-	-	-	Tier 2	3	Y	N	N
ENSG00000235268	KDM4E	-	-	-	-	Tier 2	0	Y	N	N
ENSG00000240038	AMY2B	-	-	-	-	Tier 2	0	Y	Y	N
ENSG00000255398	HCAR3	-	-	-	-	Tier 2	0	Y	Y	N
ENSG00000026297	RNASET2	-	-	-	-	Tier 3A	6	N	Y	N
ENSG00000039068	CDH1	-	-	-	-	Tier 3A	1	N	Y	N
ENSG00000042980	ADAM28	-	-	-	-	Tier 3A	1	N	Y	N
ENSG00000052344	PRSS8	-	-	-	-	Tier 3A	5	N	Y	N
ENSG00000072110	ACTN1	-	-	-	-	Tier 3A	0	N	Y	N
ENSG00000088882	CPXM1	-	-	-	-	Tier 3A	0	N	Y	N
ENSG00000090539	CHRD	-	-	-	-	Tier 3A	0	N	Y	N
ENSG00000092439	TRPM7	-	-	-	-	Tier 3A	2	Y	N	N
ENSG00000101425	BPI	-	-	-	-	Tier 3A	0	N	Y	N
ENSG00000105371	ICAM4	-	-	-	-	Tier 3A	5	N	Y	N
ENSG00000107331	ABCA2	-	-	-	-	Tier 3A	0	Y	N	N
ENSG00000108849	PPY	-	-	-	-	Tier 3A	0	N	Y	N
ENSG00000109472	CPE	-	-	-	-	Tier 3A	0	N	Y	N
ENSG00000110013	SIAE	-	-	-	-	Tier 3A	1	N	Y	N
ENSG00000118705	RPN2	-	-	-	-	Tier 3A	1	N	Y	N
ENSG00000124159	MATN4	-	-	-	-	Tier 3A	0	N	Y	N
ENSG00000127418	FGFRL1	-	-	-	-	Tier 3A	2	N	Y	N
ENSG00000130287	NCAN	-	-	-	-	Tier 3A	16	N	Y	N
ENSG00000132386	SERPINF1	-	-	-	-	Tier 3A	0	N	Y	N
ENSG00000133112	TPT1	-	-	-	-	Tier 3A	1	N	Y	N
ENSG00000133401	PDZD2	-	-	-	-	Tier 3A	0	N	Y	N
ENSG00000134470	IL15RA	-	-	-	-	Tier 3A	0	N	Y	N
ENSG00000134871	COL4A2	-	-	-	-	Tier 3A	1	N	Y	N
ENSG00000137801	THBS1	-	-	-	-	Tier 3A	0	N	Y	N
ENSG00000139574	NPFF	-	-	-	-	Tier 3A	0	N	Y	N
ENSG00000140545	MFGE8	-	-	-	-	Tier 3A	0	N	Y	N
ENSG00000141655	TNFRSF11A	-	-	-	-	Tier 3A	4	N	Y	N
ENSG00000157873	TNFRSF14	-	-	-	-	Tier 3A	4	N	Y	N
ENSG00000158955	WNT9B	-	-	-	-	Tier 3A	0	N	Y	N
ENSG00000160111	CPAMD8	-	-	-	-	Tier 3A	0	N	Y	N
ENSG00000165995	CACNB2	-	-	-	-	Tier 3A	8	Y	N	N
ENSG00000169242	EFNA1	-	-	-	-	Tier 3A	4	N	Y	N
ENSG00000169393	ELSPBP1	-	-	-	-	Tier 3A	3	N	Y	N
ENSG00000174348	PODN	-	-	-	-	Tier 3A	0	N	Y	N
ENSG00000175868	CALCB	-	-	-	-	Tier 3A	4	N	Y	N
ENSG00000177697	CD151	-	-	-	-	Tier 3A	0	N	Y	N
ENSG00000178538	CA8	-	-	-	-	Tier 3A	0	Y	N	N
ENSG00000181523	SGSH	-	-	-	-	Tier 3A	0	N	Y	N
ENSG00000183691	NOG	-	-	-	-	Tier 3A	0	N	Y	N
ENSG00000184408	KCND2	-	-	-	-	Tier 3A	0	Y	N	N
ENSG00000187764	SEMA4D	-	-	-	-	Tier 3A	0	N	Y	N
ENSG00000197467	COL13A1	-	-	-	-	Tier 3A	0	N	Y	N
ENSG00000198055	GRK6	-	-	-	-	Tier 3A	7	Y	N	N
ENSG00000204525	HLA-C	-	-	-	-	Tier 3A	58	N	Y	N
ENSG00000205403	CFI	-	-	-	-	Tier 3A	0	N	Y	N
ENSG00000213918	DNASE1	-	-	-	-	Tier 3A	0	N	Y	N
ENSG00000240505	TNFRSF13B	-	-	-	-	Tier 3A	9	N	Y	N
ENSG00000241106	HLA-DOB	-	-	-	-	Tier 3A	13	N	Y	N
ENSG00000009413	REV3L	-	-	-	-	Tier 3B	6	Y	N	N
ENSG00000054803	CBLN4	-	-	-	-	Tier 3B	0	N	Y	N
ENSG00000077800	FKBP6	-	-	-	-	Tier 3B	1	Y	N	N
ENSG00000081985	IL12RB2	-	-	-	-	Tier 3B	2	N	Y	N
ENSG00000090674	MCOLN1	-	-	-	-	Tier 3B	0	Y	N	N
ENSG00000099822	HCN2	-	-	-	-	Tier 3B	0	Y	N	N
ENSG00000104371	DKK4	-	-	-	-	Tier 3B	2	N	Y	N
ENSG00000106588	PSMA2	-	-	-	-	Tier 3B	0	Y	N	N
ENSG00000106714	CNTNAP3	-	-	-	-	Tier 3B	0	N	Y	N
ENSG00000110400	PVRL1	-	-	-	-	Tier 3B	0	N	Y	N
ENSG00000111339	ART4	-	-	-	-	Tier 3B	0	N	Y	N
ENSG00000113140	SPARC	-	-	-	-	Tier 3B	0	N	Y	N
ENSG00000118640	VAMP8	-	-	-	-	Tier 3B	1	N	Y	N
ENSG00000119321	FKBP15	-	-	-	-	Tier 3B	0	Y	N	N
ENSG00000119771	KLHL29	-	-	-	-	Tier 3B	0	Y	N	N
ENSG00000122884	P4HA1	-	-	-	-	Tier 3B	0	N	Y	N
ENSG00000124935	SCGB1D2	-	-	-	-	Tier 3B	0	N	Y	N
ENSG00000125363	AMELX	-	-	-	-	Tier 3B	0	N	Y	N
ENSG00000129048	ACKR4	-	-	-	-	Tier 3B	2	Y	Y	N
ENSG00000130529	TRPM4	-	-	-	-	Tier 3B	0	Y	N	N
ENSG00000135569	TAAR5	-	-	-	-	Tier 3B	0	Y	Y	N
ENSG00000136010	ALDH1L2	-	-	-	-	Tier 3B	0	Y	N	N
ENSG00000139263	LRIG3	-	-	-	-	Tier 3B	0	Y	N	N
ENSG00000139679	LPAR6	-	-	-	-	Tier 3B	0	Y	Y	N
ENSG00000140598	EFTUD1	-	-	-	-	Tier 3B	0	N	Y	N
ENSG00000147274	RBMX	-	-	-	-	Tier 3B	0	N	Y	N
ENSG00000154237	LRRK1	-	-	-	-	Tier 3B	1	Y	N	N
ENSG00000157131	C8A	-	-	-	-	Tier 3B	0	N	Y	N
ENSG00000158473	CD1D	-	-	-	-	Tier 3B	0	N	Y	N
ENSG00000158747	NBL1	-	-	-	-	Tier 3B	0	N	Y	N
ENSG00000158874	APOA2	-	-	-	-	Tier 3B	1	N	Y	N
ENSG00000161640	SIGLEC11	-	-	-	-	Tier 3B	0	N	Y	N
ENSG00000163814	CDCP1	-	-	-	-	Tier 3B	0	N	Y	N
ENSG00000164076	CAMKV	-	-	-	-	Tier 3B	3	Y	N	N
ENSG00000166073	GPR176	-	-	-	-	Tier 3B	0	Y	N	N
ENSG00000167972	ABCA3	-	-	-	-	Tier 3B	0	Y	N	N
ENSG00000169575	VPREB1	-	-	-	-	Tier 3B	0	N	Y	N
ENSG00000170745	KCNS3	-	-	-	-	Tier 3B	0	Y	N	N
ENSG00000171199	PROL1	-	-	-	-	Tier 3B	0	N	Y	N
ENSG00000171208	NETO2	-	-	-	-	Tier 3B	0	N	Y	N
ENSG00000172551	MUCL1	-	-	-	-	Tier 3B	0	N	Y	N
ENSG00000173535	TNFRSF10C	-	-	-	-	Tier 3B	0	N	Y	N
ENSG00000173890	GPR160	-	-	-	-	Tier 3B	0	Y	N	N
ENSG00000175514	GPR152	-	-	-	-	Tier 3B	0	Y	N	N
ENSG00000178732	GP5	-	-	-	-	Tier 3B	0	N	Y	N
ENSG00000179431	FJX1	-	-	-	-	Tier 3B	0	N	Y	N
ENSG00000183801	OLFML1	-	-	-	-	Tier 3B	0	N	Y	N
ENSG00000184261	KCNK12	-	-	-	-	Tier 3B	0	Y	N	N
ENSG00000184451	CCR10	-	-	-	-	Tier 3B	0	Y	Y	N
ENSG00000185070	FLRT2	-	-	-	-	Tier 3B	0	Y	Y	N
ENSG00000185585	OLFML2A	-	-	-	-	Tier 3B	1	N	Y	N
ENSG00000185924	RTN4RL1	-	-	-	-	Tier 3B	0	Y	N	N
ENSG00000186190	BPIFB3	-	-	-	-	Tier 3B	0	N	Y	N
ENSG00000188153	COL4A5	-	-	-	-	Tier 3B	0	N	Y	N
ENSG00000197540	GZMM	-	-	-	-	Tier 3B	0	N	Y	N
ENSG00000197641	SERPINB13	-	-	-	-	Tier 3B	0	N	Y	N
ENSG00000197822	OCLN	-	-	-	-	Tier 3B	0	N	Y	N
ENSG00000204291	COL15A1	-	-	-	-	Tier 3B	1	N	Y	N
ENSG00000205221	VIT	-	-	-	-	Tier 3B	0	N	Y	N
ENSG00000206072	SERPINB11	-	-	-	-	Tier 3B	0	N	Y	N
ENSG00000231924	PSG1	-	-	-	-	Tier 3B	0	N	Y	N
ENSG00000240065	PSMB9	-	-	-	-	Tier 3B	7	Y	N	N
		SFTA2	Q6UW10	Surfactant-associated protein 2	SFTA2	Tier 3A	19	N	Y	N
		BRD2	P25440	Bromodomain-containing protein 2	BRD2	Tier 2	3	Y	N	N
		HPLN4	Q86UW8	Hyaluronan and proteoglycan link protein 4	HAPLN4	Tier 3A	19	N	Y	N
		WISP-1	O95388	WNT1-inducible-signaling pathway protein 1	WISP1	Tier 3A	0	N	Y	N
		FCRL3	Q96P31	Fc receptor-like protein 3	FCRL3	Tier 3A	2	N	Y	N
		TNF-a	P01375	Tumor necrosis factor	TNF	Tier 1	35	Y	Y	N
		6Ckine	O00585	C-C motif chemokine 21	CCL21	Tier 3A	4	N	Y	N
		CILP2	Q8IUL8	Cartilage intermediate layer protein 2	CILP2	Tier 3A	2	Y	N	N
		MFAP2	P55001	Microfibrillar-associated protein 2	MFAP2	Tier 3A	6	N	Y	N
		IL-1Ra	P18510	Interleukin-1 receptor antagonist protein	IL1RN	Tier 3A	2	N	Y	N
		TMEM9	Q9P0T7	Transmembrane protein 9	TMEM9	Tier 3B	0	N	Y	N
		GPNMB	Q14956	Transmembrane glycoprotein NMB	GPNMB	Tier 1	1	N	Y	N
		NEUR1	Q99519	Sialidase-1	NEU1	Tier 3A	54	N	Y	N
		ISK4	O60575	Serine protease inhibitor Kazal-type 4	SPINK4	Tier 3A	0	N	Y	N
druggability_tier	The priority tier for the druggable gene. Possible values are Tier 1,Tier 2,Tier 3A, Tier 3B. Tier 1 (1,427 genes) included efficacy targets of approved small molecules and biotherapeutic drugs as well as clinical-phase drug candidates. Tier 2 was comprised of 682 genes encoding targets with known bioactive drug-like small molecule binding partners as well as those with ≥50% identity (over ≥75% of the sequence) with approved drug targets. Tier 3 contained 2,370 genes encoding secreted or extracellular proteins, proteins with more distant similarity to approved drug targets, and members of key druggable gene families not already included in Tiers 1 or 2 (GPCRs, nuclear hormone receptors, ion channels, kinases, and phosphodiesterases).
no_of_gwas_regions	The number of GWAS LD intervals that the gene has overlapped
small_mol_druggable	Is the protein product of the gene targeted, or predicted to be targeted, by a small molecule. Possible values are Y/N (Yes/No)
bio_druggable	Is the protein product of the gene targeted, or predicted to be targeted, by a biotherapeutic (Monoclonal antibody/enzyme or other protein) . Possible values are Y/N (Yes/No)
adme_gene	Is the protein product of the gene involved in absorption, distribution, metabolism, and excretion (ADME) of a compound. Possible values are Y/N (Yes/No)

### Sheet: Table S15
Table S15, Pathways significantly enriched in the genes prioritized by three approaches, related to Figure 5
Pathway	ID	Gene ratio	Background ratio	P-value	Adjusted P-value	Q-value	geneID (HGNC.ID)	Count
R-HSA-1257604	PIP3 activates AKT signaling	11/28	267/10955	2.18468e-11	5.40055e-09	2.26386e-09	940/5696/5698/930/942/2099/2247/4233/2475/5690/5693	11
R-HSA-449147	Signaling by Interleukins	13/28	473/10955	3.18617e-11	5.40055e-09	2.26386e-09	3559/3570/5696/5698/3383/942/1436/2247/3569/3572/5690/5693/7124	13
R-HSA-9006925	Intracellular signaling by second messengers	11/28	309/10955	1.05497e-10	1.19211e-08	4.99722e-09	940/5696/5698/930/942/2099/2247/4233/2475/5690/5693	11
R-HSA-5684996	MAPK1 MAPK3 signaling	10/28	286/10955	1.08929e-09	9.2317e-08	3.86983e-08	3559/3570/5696/5698/2247/3569/3572/4233/5690/5693	10
R-HSA-5683057	MAPK family signaling cascades	10/28	325/10955	3.75672e-09	2.1422e-07	8.97988e-08	3559/3570/5696/5698/2247/3569/3572/4233/5690/5693	10
R-HSA-5663202	Diseases of signal transduction by growth factor receptors and second messengers	11/28	433/10955	3.79151e-09	2.1422e-07	8.97988e-08	940/5696/5698/930/942/2099/2247/4233/2475/5690/5693	11
R-HSA-2219528	PI3K AKT Signaling in Cancer	7/28	104/10955	5.69662e-09	2.75879e-07	1.15646e-07	940/930/942/2099/2247/4233/2475	7
R-HSA-2219530	Constitutive Signaling by Aberrant PI3K in Cancer	6/28	78/10955	3.56445e-08	1.51044e-06	6.33159e-07	940/930/942/2099/2247/4233	6
R-HSA-6811558	PI5P, PP2A and IER3 Regulate PI3K AKT Signaling	6/28	106/10955	2.25541e-07	8.4954e-06	3.56118e-06	940/930/942/2099/2247/4233	6
R-HSA-199418	Negative regulation of the PI3K AKT network	6/28	113/10955	3.30018e-07	1.11876e-05	4.68973e-06	940/930/942/2099/2247/4233	6
R-HSA-8939902	Regulation of RUNX2 expression and activity	5/28	73/10955	9.97413e-07	3.07385e-05	1.28852e-05	5696/5698/2099/5690/5693	5
R-HSA-5619084	ABC transporter disorders	5/28	78/10955	1.38962e-06	3.92566e-05	1.6456e-05	5696/5698/5690/5693/1244	5
R-HSA-8878171	Transcriptional regulation by RUNX1	7/28	237/10955	1.63111e-06	4.00736e-05	1.67984e-05	1021/3559/5696/5698/2099/5690/5693	7
R-HSA-453279	Mitotic G1 phase and G1 S transition	6/28	149/10955	1.68434e-06	4.00736e-05	1.67984e-05	1021/5696/5698/1719/5690/5693	6
R-HSA-110056	MAPK3 (ERK1) activation	3/28	10/10955	1.77317e-06	4.00736e-05	1.67984e-05	3570/3569/3572	3
R-HSA-1059683	Interleukin-6 signaling	3/28	11/10955	2.43393e-06	5.15689e-05	2.16172e-05	3570/3569/3572	3
R-HSA-8878159	Transcriptional regulation by RUNX3	5/28	96/10955	3.89826e-06	7.77359e-05	3.25861e-05	5696/5698/5690/5693/6046	5
R-HSA-202424	Downstream TCR signaling	5/28	98/10955	4.31591e-06	7.91315e-05	3.31711e-05	5696/5698/3123/5690/5693	5
R-HSA-5619115	Disorders of transmembrane transporters	6/28	176/10955	4.4351e-06	7.91315e-05	3.31711e-05	5696/5698/5690/5693/1244/116085	6
R-HSA-5673001	RAF MAP kinase cascade	7/28	280/10955	4.93821e-06	8.22812e-05	3.44914e-05	3559/5696/5698/2247/4233/5690/5693	7
R-HSA-5668541	TNFR2 non-canonical NF-kB pathway	5/28	102/10955	5.25634e-06	8.22812e-05	3.44914e-05	5696/5698/5690/5693/7124	5
R-HSA-382556	ABC-family proteins mediated transport	5/28	103/10955	5.51483e-06	8.22812e-05	3.44914e-05	5696/5698/5690/5693/1244	5
R-HSA-6783783	Interleukin-10 signaling	4/28	47/10955	5.64626e-06	8.22812e-05	3.44914e-05	3383/942/3569/7124	4
R-HSA-1236978	Cross-presentation of soluble exogenous antigens (endosomes)	4/28	49/10955	6.68358e-06	8.22812e-05	3.44914e-05	5696/5698/5690/5693	4
R-HSA-6785807	Interleukin-4 and Interleukin-13 signaling	5/28	108/10955	6.9608e-06	8.22812e-05	3.44914e-05	3570/3383/2247/3569/7124	5
R-HSA-211733	Regulation of activated PAK-2p34 by proteasome mediated degradation	4/28	50/10955	7.25202e-06	8.22812e-05	3.44914e-05	5696/5698/5690/5693	4
R-HSA-350562	Regulation of ornithine decarboxylase (ODC)	4/28	51/10955	7.85542e-06	8.22812e-05	3.44914e-05	5696/5698/5690/5693	4
R-HSA-983705	Signaling by the B Cell Receptor (BCR)	5/28	112/10955	8.3187e-06	8.22812e-05	3.44914e-05	5696/5698/930/5690/5693	5
R-HSA-180534	Vpu mediated degradation of CD4	4/28	52/10955	8.49511e-06	8.22812e-05	3.44914e-05	5696/5698/5690/5693	4
R-HSA-349425	Autodegradation of the E3 ubiquitin ligase COP1	4/28	52/10955	8.49511e-06	8.22812e-05	3.44914e-05	5696/5698/5690/5693	4
R-HSA-69601	Ubiquitin Mediated Degradation of Phosphorylated Cdc25A	4/28	52/10955	8.49511e-06	8.22812e-05	3.44914e-05	5696/5698/5690/5693	4
R-HSA-69610	p53-Independent DNA Damage Response	4/28	52/10955	8.49511e-06	8.22812e-05	3.44914e-05	5696/5698/5690/5693	4
R-HSA-69613	p53-Independent G1 S DNA damage checkpoint	4/28	52/10955	8.49511e-06	8.22812e-05	3.44914e-05	5696/5698/5690/5693	4
R-HSA-75815	Ubiquitin-dependent degradation of Cyclin D	4/28	52/10955	8.49511e-06	8.22812e-05	3.44914e-05	5696/5698/5690/5693	4
R-HSA-9762114	GSK3B and BTRC:CUL1-mediated-degradation of NFE2L2	4/28	52/10955	8.49511e-06	8.22812e-05	3.44914e-05	5696/5698/5690/5693	4
R-HSA-169911	Regulation of Apoptosis	4/28	53/10955	9.17248e-06	8.59269e-05	3.60197e-05	5696/5698/5690/5693	4
R-HSA-180585	Vif-mediated degradation of APOBEC3G	4/28	54/10955	9.88891e-06	8.59269e-05	3.60197e-05	5696/5698/5690/5693	4
R-HSA-8854050	FBXL7 down-regulates AURKA during mitotic entry and in early mitosis	4/28	54/10955	9.88891e-06	8.59269e-05	3.60197e-05	5696/5698/5690/5693	4
R-HSA-9604323	Negative regulation of NOTCH4 signaling	4/28	54/10955	9.88891e-06	8.59269e-05	3.60197e-05	5696/5698/5690/5693	4
R-HSA-174113	SCF-beta-TrCP mediated degradation of Emi1	4/28	55/10955	1.06458e-05	8.59269e-05	3.60197e-05	5696/5698/5690/5693	4
R-HSA-4641257	Degradation of AXIN	4/28	55/10955	1.06458e-05	8.59269e-05	3.60197e-05	5696/5698/5690/5693	4
R-HSA-8941858	Regulation of RUNX3 expression and activity	4/28	55/10955	1.06458e-05	8.59269e-05	3.60197e-05	5696/5698/5690/5693	4
R-HSA-450408	AUF1 (hnRNP D0) binds and destabilizes mRNA	4/28	56/10955	1.14446e-05	8.67754e-05	3.63753e-05	5696/5698/5690/5693	4
R-HSA-5362768	Hh mutants are degraded by ERAD	4/28	56/10955	1.14446e-05	8.67754e-05	3.63753e-05	5696/5698/5690/5693	4
R-HSA-202403	TCR signaling	5/28	120/10955	1.16525e-05	8.67754e-05	3.63753e-05	5696/5698/3123/5690/5693	5
R-HSA-8878166	Transcriptional regulation by RUNX2	5/28	121/10955	1.21335e-05	8.67754e-05	3.63753e-05	5696/5698/2099/5690/5693	5
R-HSA-4641258	Degradation of DVL	4/28	57/10955	1.22868e-05	8.67754e-05	3.63753e-05	5696/5698/5690/5693	4
R-HSA-69541	Stabilization of p53	4/28	57/10955	1.22868e-05	8.67754e-05	3.63753e-05	5696/5698/5690/5693	4
R-HSA-351202	Metabolism of polyamines	4/28	59/10955	1.41071e-05	9.13377e-05	3.82878e-05	5696/5698/5690/5693	4
R-HSA-5387390	Hh mutants abrogate ligand secretion	4/28	59/10955	1.41071e-05	9.13377e-05	3.82878e-05	5696/5698/5690/5693	4
R-HSA-5676590	NIK-->noncanonical NF-kB signaling	4/28	59/10955	1.41071e-05	9.13377e-05	3.82878e-05	5696/5698/5690/5693	4
R-HSA-187577	SCF(Skp2)-mediated degradation of p27 p21	4/28	60/10955	1.50882e-05	9.13377e-05	3.82878e-05	5696/5698/5690/5693	4
R-HSA-5607761	Dectin-1 mediated noncanonical NF-kB signaling	4/28	60/10955	1.50882e-05	9.13377e-05	3.82878e-05	5696/5698/5690/5693	4
R-HSA-5610780	Degradation of GLI1 by the proteasome	4/28	60/10955	1.50882e-05	9.13377e-05	3.82878e-05	5696/5698/5690/5693	4
R-HSA-5610783	Degradation of GLI2 by the proteasome	4/28	60/10955	1.50882e-05	9.13377e-05	3.82878e-05	5696/5698/5690/5693	4
R-HSA-5610785	GLI3 is processed to GLI3R by the proteasome	4/28	60/10955	1.50882e-05	9.13377e-05	3.82878e-05	5696/5698/5690/5693	4
R-HSA-5678895	Defective CFTR causes cystic fibrosis	4/28	61/10955	1.61187e-05	9.58641e-05	4.01852e-05	5696/5698/5690/5693	4
R-HSA-162909	Host Interactions of HIV factors	5/28	130/10955	1.71969e-05	0.000100513	4.21341e-05	940/5696/5698/5690/5693	5
R-HSA-69206	G1 S Transition	5/28	131/10955	1.7848e-05	0.00010255	4.2988e-05	5696/5698/1719/5690/5693	5
R-HSA-174084	Autodegradation of Cdh1 by Cdh1:APC C	4/28	64/10955	1.95221e-05	0.000108491	4.54785e-05	5696/5698/5690/5693	4
R-HSA-4608870	Asymmetric localization of PCP proteins	4/28	64/10955	1.95221e-05	0.000108491	4.54785e-05	5696/5698/5690/5693	4
R-HSA-5358346	Hedgehog ligand biogenesis	4/28	65/10955	2.07657e-05	0.000113542	4.75954e-05	5696/5698/5690/5693	4
R-HSA-1234176	Oxygen-dependent proline hydroxylation of Hypoxia-inducible Factor Alpha	4/28	66/10955	2.20667e-05	0.000114504	4.79988e-05	5696/5698/5690/5693	4
R-HSA-69563	p53-Dependent G1 DNA Damage Response	4/28	66/10955	2.20667e-05	0.000114504	4.79988e-05	5696/5698/5690/5693	4
R-HSA-69580	p53-Dependent G1 S DNA damage checkpoint	4/28	66/10955	2.20667e-05	0.000114504	4.79988e-05	5696/5698/5690/5693	4
R-HSA-389357	CD28 dependent PI3K Akt signaling	3/28	22/10955	2.22928e-05	0.000114504	4.79988e-05	940/942/2475	3
R-HSA-1169091	Activation of NF-kappaB in B cells	4/28	67/10955	2.34266e-05	0.000118532	4.96872e-05	5696/5698/5690/5693	4
R-HSA-6807070	PTEN Regulation	5/28	140/10955	2.46139e-05	0.000118636	4.9731e-05	5696/5698/2475/5690/5693	5
R-HSA-174154	APC C:Cdc20 mediated degradation of Securin	4/28	68/10955	2.48471e-05	0.000118636	4.9731e-05	5696/5698/5690/5693	4
R-HSA-5658442	Regulation of RAS by GAPs	4/28	68/10955	2.48471e-05	0.000118636	4.9731e-05	5696/5698/5690/5693	4
R-HSA-69615	G1 S DNA Damage Checkpoints	4/28	68/10955	2.48471e-05	0.000118636	4.9731e-05	5696/5698/5690/5693	4
R-HSA-112409	RAF-independent MAPK1 3 activation	3/28	23/10955	2.55928e-05	0.0001205	5.05122e-05	3570/3569/3572	3
R-HSA-388841	Costimulation by the CD28 family	4/28	69/10955	2.63299e-05	0.000120619	5.05624e-05	940/942/3123/2475	4
R-HSA-8948751	Regulation of PTEN stability and activity	4/28	69/10955	2.63299e-05	0.000120619	5.05624e-05	5696/5698/5690/5693	4
R-HSA-6783589	Interleukin-6 family signaling	3/28	24/10955	2.91989e-05	0.000131537	5.5139e-05	3570/3569/3572	3
R-HSA-68949	Orc1 removal from chromatin	4/28	71/10955	2.94892e-05	0.000131537	5.5139e-05	5696/5698/5690/5693	4
R-HSA-174184	Cdc20:Phospho-APC C mediated degradation of Cyclin A	4/28	73/10955	3.29182e-05	0.000143067	5.99724e-05	5696/5698/5690/5693	4
R-HSA-69017	CDK-mediated phosphorylation and removal of Cdc6	4/28	73/10955	3.29182e-05	0.000143067	5.99724e-05	5696/5698/5690/5693	4
R-HSA-174178	APC C:Cdh1 mediated degradation of Cdc20 and other APC C:Cdh1 targeted proteins in late mitosis early G1	4/28	74/10955	3.47382e-05	0.000147203	6.1706e-05	5696/5698/5690/5693	4
R-HSA-179419	APC:Cdc20 mediated degradation of cell cycle proteins prior to satisfation of the cell cycle checkpoint	4/28	74/10955	3.47382e-05	0.000147203	6.1706e-05	5696/5698/5690/5693	4
R-HSA-1234174	Cellular response to hypoxia	4/28	75/10955	3.66309e-05	0.000153307	6.42648e-05	5696/5698/5690/5693	4
R-HSA-176409	APC C:Cdc20 mediated degradation of mitotic proteins	4/28	76/10955	3.85982e-05	0.000159571	6.68903e-05	5696/5698/5690/5693	4
R-HSA-176814	Activation of APC C and APC C:Cdc20 mediated degradation of mitotic proteins	4/28	77/10955	4.06418e-05	0.000164019	6.87549e-05	5696/5698/5690/5693	4
R-HSA-8852276	The role of GTSE1 in G2 M progression after G2 checkpoint	4/28	77/10955	4.06418e-05	0.000164019	6.87549e-05	5696/5698/5690/5693	4
R-HSA-9759194	Nuclear events mediated by NFE2L2	4/28	79/10955	4.49652e-05	0.000179332	7.51741e-05	5696/5698/5690/5693	4
R-HSA-176408	Regulation of APC C activators between G1 S and early anaphase	4/28	81/10955	4.96162e-05	0.00019558	8.19851e-05	5696/5698/5690/5693	4
R-HSA-2871837	FCERI mediated NF-kB activation	4/28	82/10955	5.20691e-05	0.000200584	8.40829e-05	5696/5698/5690/5693	4
R-HSA-9013694	Signaling by NOTCH4	4/28	82/10955	5.20691e-05	0.000200584	8.40829e-05	5696/5698/5690/5693	4
R-HSA-1168372	Downstream signaling events of B Cell Receptor (BCR)	4/28	83/10955	5.46096e-05	0.000203436	8.52782e-05	5696/5698/5690/5693	4
R-HSA-195253	Degradation of beta-catenin by the destruction complex	4/28	83/10955	5.46096e-05	0.000203436	8.52782e-05	5696/5698/5690/5693	4
R-HSA-69202	Cyclin E associated events during G1 S transition	4/28	83/10955	5.46096e-05	0.000203436	8.52782e-05	5696/5698/5690/5693	4
R-HSA-5632684	Hedgehog 'on' state	4/28	85/10955	5.99609e-05	0.000218567	9.1621e-05	5696/5698/5690/5693	4
R-HSA-69656	Cyclin A:Cdk2-associated events at S phase entry	4/28	85/10955	5.99609e-05	0.000218567	9.1621e-05	5696/5698/5690/5693	4
R-HSA-174143	APC C-mediated degradation of cell cycle proteins	4/28	88/10955	6.86927e-05	0.000242571	0.000101683	5696/5698/5690/5693	4
R-HSA-450531	Regulation of mRNA stability by proteins that bind AU-rich elements	4/28	88/10955	6.86927e-05	0.000242571	0.000101683	5696/5698/5690/5693	4
R-HSA-453276	Regulation of mitotic cell cycle	4/28	88/10955	6.86927e-05	0.000242571	0.000101683	5696/5698/5690/5693	4
R-HSA-5687128	MAPK6 MAPK4 signaling	4/28	89/10955	7.17992e-05	0.000250927	0.000105186	5696/5698/5690/5693	4
R-HSA-1236974	ER-Phagosome pathway	4/28	90/10955	7.50069e-05	0.000259463	0.000108764	5696/5698/5690/5693	4
R-HSA-389356	CD28 co-stimulation	3/28	33/10955	7.75069e-05	0.000265402	0.000111254	940/942/2475	3
R-HSA-4086400	PCP CE pathway	4/28	92/10955	8.17343e-05	0.000274336	0.000114999	5696/5698/5690/5693	4
R-HSA-69052	Switching of origins to a post-replicative state	4/28	92/10955	8.17343e-05	0.000274336	0.000114999	5696/5698/5690/5693	4
R-HSA-5607764	CLEC7A (Dectin-1) signaling	4/28	101/10955	0.000117562	0.00039072	0.000163786	5696/5698/5690/5693	4
R-HSA-5689603	UCH proteinases	4/28	102/10955	0.000122146	0.000402013	0.00016852	5696/5698/5690/5693	4
R-HSA-9711123	Cellular response to chemical stress	5/28	199/10955	0.000131551	0.000428805	0.000179751	5696/5698/5690/5693/213	5
R-HSA-1236975	Antigen processing-Cross presentation	4/28	105/10955	0.000136677	0.000441271	0.000184976	5696/5698/5690/5693	4
R-HSA-9755511	KEAP1-NFE2L2 pathway	4/28	107/10955	0.000147036	0.000470237	0.000197118	5696/5698/5690/5693	4
R-HSA-5610787	Hedgehog 'off' state	4/28	113/10955	0.000181531	0.000575129	0.000241088	5696/5698/5690/5693	4
R-HSA-9020702	Interleukin-1 signaling	4/28	115/10955	0.000194228	0.000609661	0.000255563	5696/5698/5690/5693	4
R-HSA-69239	Synthesis of DNA	4/28	121/10955	0.000236176	0.000734529	0.000307907	5696/5698/5690/5693	4
R-HSA-162906	HIV Infection	5/28	231/10955	0.000263924	0.000813365	0.000340954	940/5696/5698/5690/5693	5
R-HSA-8939236	RUNX1 regulates transcription of genes involved in differentiation of HSCs	4/28	129/10955	0.000301799	0.00092171	0.000386371	5696/5698/5690/5693	4
R-HSA-2454202	Fc epsilon receptor (FCERI) signaling	4/28	134/10955	0.000348927	0.00105613	0.000442718	5696/5698/5690/5693	4
R-HSA-389359	CD28 dependent Vav1 pathway	2/28	12/10955	0.000409267	0.0012278	0.000514681	940/942	2
R-HSA-5621481	C-type lectin receptors (CLRs)	4/28	142/10955	0.000434997	0.0012823	0.000537525	5696/5698/5690/5693	4
R-HSA-68867	Assembly of the pre-replicative complex	4/28	142/10955	0.000434997	0.0012823	0.000537525	5696/5698/5690/5693	4
R-HSA-3858494	Beta-catenin independent WNT signaling	4/28	146/10955	0.00048329	0.00141237	0.000592052	5696/5698/5690/5693	4
R-HSA-5358351	Signaling by Hedgehog	4/28	149/10955	0.000521939	0.00151229	0.000633934	5696/5698/5690/5693	4
R-HSA-446652	Interleukin-1 family signaling	4/28	153/10955	0.000576842	0.0016572	0.00069468	5696/5698/5690/5693	4
R-HSA-189483	Heme degradation	2/28	15/10955	0.000648024	0.00183067	0.000767397	1244/213	2
R-HSA-549132	Organic cation anion zwitterion transport	2/28	15/10955	0.000648024	0.00183067	0.000767397	116085/9356	2
R-HSA-69002	DNA Replication Pre-Initiation	4/28	159/10955	0.000666745	0.00186799	0.000783041	5696/5698/5690/5693	4
R-HSA-69242	S Phase	4/28	163/10955	0.000731951	0.00203386	0.000852574	5696/5698/5690/5693	4
R-HSA-69481	G2 M Checkpoints	4/28	167/10955	0.000801563	0.00220919	0.000926068	5696/5698/5690/5693	4
R-HSA-5688426	Deubiquitination	5/28	298/10955	0.000846203	0.00231341	0.000969758	5696/5698/2099/5690/5693	5
R-HSA-9010553	Regulation of expression of SLITs and ROBOs	4/28	172/10955	0.000895026	0.00242731	0.0010175	5696/5698/5690/5693	4
R-HSA-109581	Apoptosis	4/28	180/10955	0.00106023	0.00285251	0.00119574	5696/5698/5690/5693	4
R-HSA-69306	DNA Replication	4/28	187/10955	0.00122149	0.00326051	0.00136677	5696/5698/5690/5693	4
R-HSA-2467813	Separation of Sister Chromatids	4/28	191/10955	0.00132101	0.0034986	0.00146658	5696/5698/5690/5693	4
R-HSA-69275	G2 M Transition	4/28	196/10955	0.00145324	0.00381899	0.00160088	5696/5698/5690/5693	4
R-HSA-453274	Mitotic G2-G2 M phases	4/28	198/10955	0.00150865	0.00393408	0.00164913	5696/5698/5690/5693	4
R-HSA-913531	Interferon Signaling	4/28	200/10955	0.00156551	0.00405121	0.00169822	5696/3383/3123/3454	4
R-HSA-5357801	Programmed Cell Death	4/28	213/10955	0.00197222	0.00506502	0.0021232	5696/5698/5690/5693	4
R-HSA-189445	Metabolism of porphyrins	2/28	27/10955	0.00212557	0.0054178	0.00227109	1244/213	2
R-HSA-376176	Signaling by ROBO receptors	4/28	219/10955	0.00218264	0.00552174	0.00231466	5696/5698/5690/5693	4
R-HSA-5689880	Ub-specific processing proteases	4/28	220/10955	0.00221916	0.00557256	0.00233596	5696/5698/5690/5693	4
R-HSA-201681	TCF dependent signaling in response to WNT	4/28	232/10955	0.00269109	0.00670794	0.0028119	5696/5698/5690/5693	4
R-HSA-157118	Signaling by NOTCH	4/28	235/10955	0.00281908	0.00697568	0.00292413	5696/5698/5690/5693	4
R-HSA-68882	Mitotic Anaphase	4/28	236/10955	0.00286266	0.00703219	0.00294782	5696/5698/5690/5693	4
R-HSA-2555396	Mitotic Metaphase and Anaphase	4/28	237/10955	0.0029067	0.00708901	0.00297164	5696/5698/5690/5693	4
R-HSA-8951664	Neddylation	4/28	245/10955	0.00327598	0.00793255	0.00332524	5696/5698/5690/5693	4
R-HSA-8853884	Transcriptional Regulation by VENTX	2/28	39/10955	0.00440317	0.0105863	0.00443769	1436/3569	2
R-HSA-9749641	Aspirin ADME	2/28	44/10955	0.00557721	0.0133146	0.00558134	1244/213	2
R-HSA-69620	Cell Cycle Checkpoints	4/28	293/10955	0.00618524	0.0146629	0.00614654	5696/5698/5690/5693	4
R-HSA-983168	Antigen processing: Ubiquitination & Proteasome degradation	4/28	309/10955	0.00744741	0.0175325	0.00734942	5696/5698/5690/5693	4
R-HSA-195721	Signaling by WNT	4/28	331/10955	0.00944727	0.0220871	0.00925867	5696/5698/5690/5693	4
R-HSA-909733	Interferon alpha beta signaling	2/28	72/10955	0.0144202	0.0334824	0.0140355	5696/3454	2
R-HSA-71291	Metabolism of amino acids and derivatives	4/28	376/10955	0.0145702	0.0336007	0.0140851	5696/5698/5690/5693	4
R-HSA-983169	Class I MHC mediated antigen processing & presentation	4/28	381/10955	0.0152302	0.0348853	0.0146235	5696/5698/5690/5693	4
R-HSA-425366	Transport of bile salts and organic acids, metal ions and amine compounds	2/28	83/10955	0.0188704	0.0429333	0.0179972	116085/9356	2
R-HSA-68886	M Phase	4/28	417/10955	0.0205485	0.0464395	0.019467	5696/5698/5690/5693	4

### Sheet: Table S16
Table S16, Phenotypes associated with BRD2 at variant level by PheWAS analysis, related to Figure 6
Variant	Variant type	Phenotype	Category	Odds ratio	Odds ratio LCI	Odds ratio UCI	p-value	Model	Consequence type	Transcript	cDNA change	Amino acid change	Exon rank	No. cases	No. AA cases	No. AB cases	No. BB cases	Case AAF	Proportion AB or BB cases	Proportion BB cases	No. controls	No. AA controls	No. AB controls	No. BB controls	Control AAF	Proportion AB or BB controls	Proportion BB controls
6-32977921-TGAG-T	indel	131743#Source of report of L40 psoriasis	Chapter XII Diseases of the skin and subcutaneous tissue	1.959	1.8604	2.0627	9.118e-122	allelic	disruptive_inframe_deletion	ENST00000374825	c.1500_1502delGGA	p.Glu500del	'9/13'	13078	11483	1550	45	0.0627	0.121961	0.00344089	369449	345457	23585	407	0.033	0.06494	0.00110164
6-32977921-TGAG-T	indel	union#L40#Psoriasis	Chapter XII Diseases of the skin and subcutaneous tissue	1.9469	1.8465	2.0527	6.236e-116	allelic	disruptive_inframe_deletion	ENST00000374825	c.1500_1502delGGA	p.Glu500del	'9/13'	13134	11526	1561	47	0.063	0.12243	0.0035785	184544	172438	11890	216	0.0334	0.0655995	0.00117045
6-32977921-TGAG-T	indel	20002#1453#psoriasis	Chapter XII Diseases of the skin and subcutaneous tissue	2.4448	2.2667	2.6369	1.056e-94	allelic	disruptive_inframe_deletion	ENST00000374825	c.1500_1502delGGA	p.Glu500del	'9/13'	4801	4072	706	23	0.0783	0.151843	0.00479067	332407	310459	21566	382	0.0336	0.0660275	0.00114919
6-32977921-TGAG-T	indel	union#Block L40-L45#L40-L45 Papulosquamous disorders	Chapter XII Diseases of the skin and subcutaneous tissue	1.7658	1.6283	1.9149	2.298e-37	allelic	disruptive_inframe_deletion	ENST00000374825	c.1500_1502delGGA	p.Glu500del	'9/13'	5672	5031	630	11	0.0575	0.113011	0.00193935	186619	174378	12023	218	0.0334	0.0655935	0.00116816
6-32977921-TGAG-T	indel	union#L409#Psoriasis unspecified	Chapter XII Diseases of the skin and subcutaneous tissue	1.9914	1.8065	2.1952	9.928e-37	allelic	disruptive_inframe_deletion	ENST00000374825	c.1500_1502delGGA	p.Glu500del	'9/13'	3467	3023	439	5	0.0648	0.128065	0.00144217	168988	157827	10966	195	0.0336	0.0660461	0.00115393
6-32977921-TGAG-T	indel	union#L405#Arthropathic psoriasis	Chapter XII Diseases of the skin and subcutaneous tissue	2.0787	1.8075	2.3905	1.5e-20	allelic	disruptive_inframe_deletion	ENST00000374825	c.1500_1502delGGA	p.Glu500del	'9/13'	1597	1385	210	2	0.067	0.132749	0.00125235	196924	184000	12696	228	0.0334	0.0656294	0.00115781
6-32977210-A-G	snv	union#G35#Multiple sclerosis	Chapter VI Diseases of the nervous system	0.6518	0.5977	0.7108	3.021e-20	allelic	non_coding_transcript_exon_variant	ENST00000464592	n.892A>G	NA	'3/5'	2065	46	517	1502	0.8525	0.977724	0.727361	192233	2072	34809	155352	0.8987	0.989221	0.808144
6-32977210-A-G	snv	131043#Source of report of G35 multiple sclerosis	Chapter VI Diseases of the nervous system	0.6577	0.6033	0.7171	1.505e-19	allelic	non_coding_transcript_exon_variant	ENST00000464592	n.892A>G	NA	'3/5'	2065	46	517	1502	0.8525	0.977724	0.727361	302068	3369	54970	243729	0.8979	0.988847	0.806868
6-32977210-A-G	snv	20002#1261#multiple sclerosis	Chapter VI Diseases of the nervous system	0.619	0.5601	0.6841	5.423e-19	allelic	non_coding_transcript_exon_variant	ENST00000464592	n.892A>G	NA	'3/5'	1476	36	386	1054	0.8449	0.97561	0.714092	273051	3042	49655	220354	0.8979	0.988859	0.807007
6-32977921-TGAG-T	indel	20002#1477#psoriatic arthropathy	Chapter XIII Diseases of the musculoskeletal system and connective tissue	2.5028	2.0927	2.9933	6.356e-19	allelic	disruptive_inframe_deletion	ENST00000374825	c.1500_1502delGGA	p.Glu500del	'9/13'	822	692	129	1	0.0797	0.158151	0.00121655	359240	335625	23206	409	0.0334	0.065736	0.00113851
6-32977921-TGAG-T	indel	131689#Source of report of K90 intestinal malabsorption	Chapter XI Diseases of the digestive system	0.5516	0.4751	0.6404	1.148e-17	allelic	disruptive_inframe_deletion	ENST00000374825	c.1500_1502delGGA	p.Glu500del	'9/13'	4615	4440	173	2	0.0192	0.0379198	0.000433369	341816	318816	22597	403	0.0342	0.0672877	0.001179
6-32977921-TGAG-T	indel	20002#1456#malabsorption|coeliac disease	Chapter XI Diseases of the digestive system	0.3357	0.2476	0.4553	4.108e-17	allelic	disruptive_inframe_deletion	ENST00000374825	c.1500_1502delGGA	p.Glu500del	'9/13'	1810	1768	42	0	0.0116	0.0232044	0	262466	245028	17142	296	0.0338	0.0664391	0.00112777
6-32977921-TGAG-T	indel	union#K909#Intestinal malabsorption unspecified	Chapter XI Diseases of the digestive system	0.3709	0.2819	0.4881	7.772e-17	allelic	disruptive_inframe_deletion	ENST00000374825	c.1500_1502delGGA	p.Glu500del	'9/13'	2033	1981	52	0	0.0128	0.025578	0	128461	119927	8398	136	0.0337	0.0664326	0.00105869
6-32977921-TGAG-T	indel	union#K90#Intestinal malabsorption	Chapter XI Diseases of the digestive system	0.5684	0.4894	0.6603	9.6e-16	allelic	disruptive_inframe_deletion	ENST00000374825	c.1500_1502delGGA	p.Glu500del	'9/13'	4620	4444	174	2	0.0193	0.0380952	0.0004329	135610	126698	8765	147	0.0334	0.0657179	0.00108399
6-32977210-A-G	snv	union#Block G35-G37#G35-G37 Demyelinating diseases of the central nervous system	Chapter VI Diseases of the nervous system	0.6812	0.6224	0.7456	1.403e-15	allelic	non_coding_transcript_exon_variant	ENST00000464592	n.892A>G	NA	'3/5'	1959	36	485	1438	0.8578	0.981623	0.734048	196424	2143	35565	158716	0.8986	0.98909	0.808028
6-32977921-TGAG-T	indel	41202#K90#Intestinal malabsorption	Chapter XI Diseases of the digestive system	0.2936	0.2023	0.4262	2.171e-15	allelic	disruptive_inframe_deletion	ENST00000374825	c.1500_1502delGGA	p.Glu500del	'9/13'	1377	1349	28	0	0.0102	0.0203341	0	208712	194833	13649	230	0.0338	0.0664983	0.001102
6-32977921-TGAG-T	indel	41202#K900#Coeliac disease	Chapter XI Diseases of the digestive system	0.2698	0.1789	0.407	7.162e-15	allelic	disruptive_inframe_deletion	ENST00000374825	c.1500_1502delGGA	p.Glu500del	'9/13'	1229	1206	23	0	0.0094	0.0187144	0	207137	193347	13568	222	0.0338	0.0665743	0.00107175
6-32977210-A-G	snv	20002#1258#chronic|degenerative neurological problem	Chapter VI Diseases of the nervous system	0.723	0.6675	0.7831	1.869e-14	allelic	non_coding_transcript_exon_variant	ENST00000464592	n.892A>G	NA	'3/5'	2589	47	609	1933	0.8642	0.981846	0.74662	332051	3679	60377	267995	0.898	0.98892	0.80709
6-32977921-TGAG-T	indel	union#M073#Other psoriatic arthropathies	Chapter XIII Diseases of the musculoskeletal system and connective tissue	2.0002	1.6984	2.3558	3.597e-14	allelic	disruptive_inframe_deletion	ENST00000374825	c.1500_1502delGGA	p.Glu500del	'9/13'	1197	1042	154	1	0.0652	0.12949	0.000835422	139615	130387	9053	175	0.0337	0.066096	0.00125345
6-32977921-TGAG-T	indel	union#M07#Psoriatic and enteropathic arthropathies	Chapter XIII Diseases of the musculoskeletal system and connective tissue	1.9274	1.641	2.2639	2.489e-13	allelic	disruptive_inframe_deletion	ENST00000374825	c.1500_1502delGGA	p.Glu500del	'9/13'	1279	1119	159	1	0.0629	0.125098	0.000781861	139615	130387	9053	175	0.0337	0.066096	0.00125345
6-32977921-TGAG-T	indel	131853#Source of report of M07 psoriatic and enteropathic arthropathies	Chapter XIII Diseases of the musculoskeletal system and connective tissue	1.9177	1.6341	2.2505	2.939e-13	allelic	disruptive_inframe_deletion	ENST00000374825	c.1500_1502delGGA	p.Glu500del	'9/13'	1279	1119	159	1	0.0629	0.125098	0.000781861	417986	390188	27307	491	0.0338	0.0665046	0.00117468
6-32978432-C-T	snv	130697#Source of report of E03 other hypothyroidism	Chapter IV Endocrine nutritional and metabolic diseases	1.5785	1.4037	1.7751	4.108e-13	allelic	non_coding_transcript_exon_variant	ENST00000463639	n.577C>T	NA	'3/3'	32563	32229	330	4	0.0052	0.010257	0.000122839	248169	246537	1629	3	0.0033	0.00657616	1.20885e-05
6-32977921-TGAG-T	indel	union#K900#Coeliac disease	Chapter XI Diseases of the digestive system	0.6159	0.5343	0.7099	7.488e-13	allelic	disruptive_inframe_deletion	ENST00000374825	c.1500_1502delGGA	p.Glu500del	'9/13'	4779	4581	197	1	0.0208	0.0414313	0.000209249	129690	121170	8384	136	0.0334	0.0656951	0.00104865
6-32977921-TGAG-T	indel	130701#Source of report of E05 thyrotoxicosis hyperthyroidism	Chapter IV Endocrine nutritional and metabolic diseases	0.6861	0.6143	0.7662	1.808e-12	allelic	disruptive_inframe_deletion	ENST00000374825	c.1500_1502delGGA	p.Glu500del	'9/13'	6909	6585	320	4	0.0237	0.0468954	0.000578955	278648	259905	18412	331	0.0342	0.0672641	0.00118788
6-32977210-A-G	snv	41202#E831#Disorders of iron metabolism	Chapter IV Endocrine nutritional and metabolic diseases	0.6225	0.5487	0.7062	3.05e-12	allelic	non_coding_transcript_exon_variant	ENST00000464592	n.892A>G	NA	'3/5'	928	27	233	668	0.8454	0.970905	0.719828	285150	3183	51934	230033	0.8978	0.988837	0.806709
6-32977921-TGAG-T	indel	union#E05#Thyrotoxicosis [hyperthyroidism]	Chapter IV Endocrine nutritional and metabolic diseases	0.6936	0.6208	0.7748	1.053e-11	allelic	disruptive_inframe_deletion	ENST00000374825	c.1500_1502delGGA	p.Glu500del	'9/13'	6925	6599	322	4	0.0238	0.0470758	0.000577617	166312	155202	10912	198	0.034	0.0668022	0.00119053
6-32978432-C-T	snv	union#E03#Other hypothyroidism	Chapter IV Endocrine nutritional and metabolic diseases	1.5499	1.3718	1.7511	1.3e-11	allelic	non_coding_transcript_exon_variant	ENST00000463639	n.577C>T	NA	'3/3'	32598	32263	331	4	0.0052	0.0102767	0.000122707	163492	162395	1095	2	0.0034	0.00670981	1.2233e-05
6-32977210-A-G	snv	union#E831#Disorders of iron metabolism	Chapter IV Endocrine nutritional and metabolic diseases	0.6637	0.5921	0.744	2.066e-11	allelic	non_coding_transcript_exon_variant	ENST00000464592	n.892A>G	NA	'3/5'	1179	31	287	861	0.852	0.973707	0.73028	169550	1910	31236	136404	0.8966	0.988735	0.804506
6-32978432-C-T	snv	20002#1226#hypothyroidism|myxoedema	Chapter IV Endocrine nutritional and metabolic diseases	1.6568	1.439	1.9076	3.443e-11	allelic	non_coding_transcript_exon_variant	ENST00000463639	n.577C>T	NA	'3/3'	20449	20224	224	1	0.0055	0.011003	4.89021e-05	208075	206689	1381	5	0.0033	0.00666106	2.40298e-05
6-32978432-C-T	snv	union#E07#Other disorders of thyroid	Chapter IV Endocrine nutritional and metabolic diseases	1.5995	1.3981	1.8298	7.17e-11	allelic	non_coding_transcript_exon_variant	ENST00000463639	n.577C>T	NA	'3/3'	25107	24840	266	1	0.0053	0.0106345	3.98295e-05	156273	155230	1041	2	0.0033	0.00667422	1.27981e-05
6-32978432-C-T	snv	20002#1224#thyroid problem (not cancer)	Chapter IV Endocrine nutritional and metabolic diseases	1.5967	1.3946	1.8281	1.099e-10	allelic	non_coding_transcript_exon_variant	ENST00000463639	n.577C>T	NA	'3/3'	24529	24268	260	1	0.0053	0.0106405	4.07681e-05	160674	159599	1073	2	0.0034	0.00669057	1.24476e-05
6-32977210-A-G	snv	23067#MCV seropositivity for Merkel Cell Polyomavirus	Chapter I Certain infectious and parasitic diseases	1.4183	1.2751	1.5774	1.779e-10	allelic	non_coding_transcript_exon_variant	ENST00000464592	n.892A>G	NA	'3/5'	5159	38	838	4283	0.9114	0.992634	0.8302	2691	49	554	2088	0.8789	0.981791	0.77592
6-32977210-A-G	snv	union#G31#Other degenerative diseases of nervous system not elsewhere classified	Chapter VI Diseases of the nervous system	0.8249	0.7752	0.8778	3e-09	allelic	non_coding_transcript_exon_variant	ENST00000464592	n.892A>G	NA	'3/5'	4801	73	1009	3719	0.8797	0.984795	0.77463	268470	2918	48588	216964	0.8986	0.989131	0.80815
6-32978432-C-T	snv	union#E039#Hypothyroidism unspecified	Chapter IV Endocrine nutritional and metabolic diseases	1.5335	1.3365	1.7594	5.535e-09	allelic	non_coding_transcript_exon_variant	ENST00000463639	n.577C>T	NA	'3/3'	24222	23974	246	2	0.0052	0.0102386	8.25696e-05	165660	164546	1111	3	0.0034	0.00672462	1.81094e-05
6-32977210-A-G	snv	41202#E83#Disorders of mineral metabolism	Chapter IV Endocrine nutritional and metabolic diseases	0.7583	0.6913	0.8318	1.425e-08	allelic	non_coding_transcript_exon_variant	ENST00000464592	n.892A>G	NA	'3/5'	1992	43	434	1515	0.8695	0.978414	0.760542	329483	3699	59948	265836	0.8978	0.988773	0.806828
6-32977921-TGAG-T	indel	20002#1225#hyperthyroidism|thyrotoxicosis	Chapter IV Endocrine nutritional and metabolic diseases	0.6503	0.5508	0.7677	6.851e-08	allelic	disruptive_inframe_deletion	ENST00000374825	c.1500_1502delGGA	p.Glu500del	'9/13'	3213	3070	142	1	0.0224	0.0445067	0.000311236	216224	201760	14203	261	0.0341	0.0668936	0.00120708
6-32978432-C-T	snv	union#Block E00-E07#E00-E07 Disorders of thyroid gland	Chapter IV Endocrine nutritional and metabolic diseases	1.4293	1.2523	1.6313	2.948e-07	allelic	non_coding_transcript_exon_variant	ENST00000463639	n.577C>T	NA	'3/3'	28688	28415	271	2	0.0048	0.00951617	6.97156e-05	166758	165640	1116	2	0.0034	0.00670433	1.19934e-05
6-32977210-A-G	snv	131849#Source of report of M05 seropositive rheumatoid arthritis	Chapter XIII Diseases of the musculoskeletal system and connective tissue	1.4911	1.2661	1.756	4.778e-07	allelic	non_coding_transcript_exon_variant	ENST00000464592	n.892A>G	NA	'3/5'	1090	5	145	940	0.9289	0.995413	0.862385	311956	3493	56927	251536	0.8976	0.988803	0.806319
6-32977921-TGAG-T	indel	union#M0739#Other psoriatic arthropathies Site unspecified	Chapter XIII Diseases of the musculoskeletal system and connective tissue	2.1887	1.6583	2.8886	5.399e-07	allelic	disruptive_inframe_deletion	ENST00000374825	c.1500_1502delGGA	p.Glu500del	'9/13'	381	327	54	0	0.0709	0.141732	0	139615	130387	9053	175	0.0337	0.066096	0.00125345
6-32977921-TGAG-T	indel	union#L408#Other psoriasis	Chapter XII Diseases of the skin and subcutaneous tissue	3.5878	2.3251	5.5362	6.751e-07	allelic	disruptive_inframe_deletion	ENST00000374825	c.1500_1502delGGA	p.Glu500del	'9/13'	104	83	19	2	0.1106	0.201923	0.0192308	161654	151007	10466	181	0.0335	0.0658629	0.00111968
6-32977921-TGAG-T	indel	union#Chapter X#Chapter X Diseases of the respiratory system	Chapter X Diseases of the respiratory system	0.9249	0.8967	0.954	7.669e-07	allelic	disruptive_inframe_deletion	ENST00000374825	c.1500_1502delGGA	p.Glu500del	'9/13'	102482	95990	6391	101	0.0322	0.0633477	0.000985539	160480	149553	10721	206	0.0347	0.0680895	0.00128365
6-32977921-TGAG-T	indel	131901#Source of report of M35 other systemic involvement of connective tissue	Chapter XIII Diseases of the musculoskeletal system and connective tissue	0.7629	0.6823	0.853	8.745e-07	allelic	disruptive_inframe_deletion	ENST00000374825	c.1500_1502delGGA	p.Glu500del	'9/13'	6116	5797	317	2	0.0262	0.0521583	0.000327011	316746	295509	20859	378	0.0341	0.0670474	0.00119339
6-32977848-C-T	snv	131689#Source of report of K90 intestinal malabsorption	Chapter XI Diseases of the digestive system	0.7285	0.6373	0.8328	1.275e-06	allelic	missense_variant	ENST00000374825	c.1421C>T	p.Ala474Val	'9/13'	4616	4396	218	2	0.024	0.0476603	0.000433276	341834	319822	21658	354	0.0327	0.0643938	0.00103559
6-32977210-A-G	snv	union#E109#Type 1 diabetes mellitus; Without complications	Chapter IV Endocrine nutritional and metabolic diseases	1.2221	1.1237	1.3292	1.79e-06	allelic	non_coding_transcript_exon_variant	ENST00000464592	n.892A>G	NA	'3/5'	3532	25	556	2951	0.9142	0.992922	0.835504	177546	2030	32473	143043	0.8971	0.988566	0.805667
6-32980608-G-A	snv	41202#Block C69-C72#C69-C72 Malignant neoplasms of eye| brain and other parts of central nervous system	Chapter II Neoplasms	5.3004	3.0524	9.2039	2.243e-06	allelic	missense_variant	ENST00000374825	c.2296G>A	p.Ala766Thr	'13/13'	1166	1153	13	0	0.0056	0.0111492	0	247039	246517	522	0	0.0011	0.00211303	0
6-32977921-TGAG-T	indel	6152#Blood clot DVT bronchitis emphysema asthma rhinitis eczema allergy diagnosed by doctor#0	Chapter IX Diseases of the circulatory system	1.0656	1.0377	1.0943	2.639e-06	allelic	disruptive_inframe_deletion	ENST00000374825	c.1500_1502delGGA	p.Glu500del	'9/13'	284253	264942	18965	346	0.0346	0.067936	0.00121723	121001	113263	7607	131	0.0325	0.0639499	0.00108264
6-32977210-A-G	snv	20002#1473#high cholesterol	Chapter XVIII Symptoms signs and abnormal clinical and laboratory findings not elsewhere classified	1.0568	1.0325	1.0817	2.91e-06	allelic	non_coding_transcript_exon_variant	ENST00000464592	n.892A>G	NA	'3/5'	49871	530	8742	40599	0.9017	0.989373	0.81408	195596	2221	35961	157414	0.8967	0.988645	0.804792
6-32977921-TGAG-T	indel	union#J33#Nasal polyp	Chapter X Diseases of the respiratory system	0.7836	0.7054	0.8705	3.022e-06	allelic	disruptive_inframe_deletion	ENST00000374825	c.1500_1502delGGA	p.Glu500del	'9/13'	6837	6470	361	6	0.0273	0.0536785	0.000877578	124981	116495	8336	150	0.0345	0.0678983	0.00120018
6-32977848-C-T	snv	union#K90#Intestinal malabsorption	Chapter XI Diseases of the digestive system	0.7357	0.6429	0.8419	3.704e-06	allelic	missense_variant	ENST00000374825	c.1421C>T	p.Ala474Val	'9/13'	4621	4401	218	2	0.024	0.0476087	0.000432807	135619	127000	8458	161	0.0324	0.063553	0.00118715
6-32974473-A-C	snv	131199#Source of report of H47 other disorders of optic 2nd nerve and visual pathways	Chapter VII Diseases of the eye and adnexa	15.5535	6.8415	35.3595	3.879e-06	allelic	missense_variant	ENST00000374825	c.41A>C	p.Glu14Ala	'3/13'	1381	1375	6	0	0.0022	0.00434468	0	417997	417880	117	0	0.00014	0.000279906	0
6-32978252-G-A	snv	131743#Source of report of L40 psoriasis	Chapter XII Diseases of the skin and subcutaneous tissue	1.5388	1.2935	1.8307	4.28e-06	allelic	missense_variant	ENST00000374825	c.1705G>A	p.Ala569Thr	'10/13'	13085	12950	135	0	0.0052	0.0103172	0	369532	367056	2470	6	0.0034	0.00670037	1.62368e-05
6-32977848-C-T	snv	union#K909#Intestinal malabsorption unspecified	Chapter XI Diseases of the digestive system	0.6171	0.4954	0.7688	4.501e-06	allelic	missense_variant	ENST00000374825	c.1421C>T	p.Ala474Val	'9/13'	2033	1952	80	1	0.0202	0.0398426	0.000491884	128473	120331	7991	151	0.0323	0.0633752	0.00117534
6-32977848-C-T	snv	20002#1456#malabsorption|coeliac disease	Chapter XI Diseases of the digestive system	0.6016	0.4761	0.76	4.869e-06	allelic	missense_variant	ENST00000374825	c.1421C>T	p.Ala474Val	'9/13'	1810	1738	72	0	0.0199	0.039779	0	262494	245643	16570	281	0.0326	0.0641958	0.0010705
6-32977848-C-T	snv	41202#K90#Intestinal malabsorption	Chapter XI Diseases of the digestive system	0.5496	0.4153	0.7274	5.425e-06	allelic	missense_variant	ENST00000374825	c.1421C>T	p.Ala474Val	'9/13'	1377	1327	50	0	0.0182	0.0363108	0	208726	195368	13128	230	0.0325	0.0639978	0.00110192
6-32977210-A-G	snv	union#M059#Seropositive rheumatoid arthritis unspecified	Chapter XIII Diseases of the musculoskeletal system and connective tissue	1.4916	1.2455	1.7863	5.573e-06	allelic	non_coding_transcript_exon_variant	ENST00000464592	n.892A>G	NA	'3/5'	906	5	118	783	0.9294	0.994481	0.864238	97871	1094	17744	79033	0.8982	0.988822	0.807522
6-32977210-A-G	snv	union#L65#Other nonscarring hair loss	Chapter XII Diseases of the skin and subcutaneous tissue	0.8177	0.751	0.8904	6.185e-06	allelic	non_coding_transcript_exon_variant	ENST00000464592	n.892A>G	NA	'3/5'	2551	45	529	1977	0.8787	0.98236	0.77499	112783	1272	20340	91171	0.8985	0.988722	0.808375
6-32977921-TGAG-T	indel	union#M35#Other systemic involvement of connective tissue	Chapter XIII Diseases of the musculoskeletal system and connective tissue	0.7761	0.6928	0.8693	6.722e-06	allelic	disruptive_inframe_deletion	ENST00000374825	c.1500_1502delGGA	p.Glu500del	'9/13'	6120	5801	317	2	0.0262	0.0521242	0.000326797	101986	95267	6597	122	0.0335	0.0658816	0.00119624
6-32977210-A-G	snv	23066#JCV seropositivity for Human Polyomavirus JCV	Chapter I Certain infectious and parasitic diseases	1.2821	1.1508	1.4284	7.551e-06	allelic	non_coding_transcript_exon_variant	ENST00000464592	n.892A>G	NA	'3/5'	4457	42	719	3696	0.9099	0.990577	0.829257	2992	37	600	2355	0.8874	0.987634	0.787099
6-32977921-TGAG-T	indel	union#M0730#Other psoriatic arthropathies Multiple sites	Chapter XIII Diseases of the musculoskeletal system and connective tissue	2.5089	1.7471	3.6029	8.484e-06	allelic	disruptive_inframe_deletion	ENST00000374825	c.1500_1502delGGA	p.Glu500del	'9/13'	199	167	32	0	0.0804	0.160804	0	139615	130387	9053	175	0.0337	0.066096	0.00125345
6-32977210-A-G	snv	union#E10#Type 1 diabetes mellitus	Chapter IV Endocrine nutritional and metabolic diseases	1.1895	1.1	1.2863	9.727e-06	allelic	non_coding_transcript_exon_variant	ENST00000464592	n.892A>G	NA	'3/5'	3989	32	638	3319	0.912	0.991978	0.832038	176360	1993	32326	142041	0.8971	0.988699	0.805404
6-32977210-A-G	snv	131783#Source of report of L65 other nonscarring hair loss	Chapter XII Diseases of the skin and subcutaneous tissue	0.8235	0.7567	0.8961	1.122e-05	allelic	non_coding_transcript_exon_variant	ENST00000464592	n.892A>G	NA	'3/5'	2550	45	529	1976	0.8786	0.982353	0.774902	242699	2738	44101	195860	0.8979	0.988719	0.807008
6-32978219-C-T	snv	41202#K633#Ulcer of intestine	Chapter XI Diseases of the digestive system	77.3447	22.9437	260.734	1.256e-05	allelic	missense_variant	ENST00000374825	c.1672C>T	p.Arg558Trp	'10/13'	463	461	1	1	0.0032	0.00431965	0.00215983	237974	237954	20	0	4.202e-05	8.40428e-05	0
6-32974473-A-C	snv	union#H47#Other disorders of optic [2nd] nerve and visual pathways	Chapter VII Diseases of the eye and adnexa	12.6586	5.5365	28.9426	1.286e-05	allelic	missense_variant	ENST00000374825	c.41A>C	p.Glu14Ala	'3/13'	1381	1375	6	0	0.0022	0.00434468	0	264607	264516	91	0	0.000172	0.000343906	0
6-32978252-G-A	snv	20002#1453#psoriasis	Chapter XII Diseases of the skin and subcutaneous tissue	1.8587	1.4372	2.4039	1.314e-05	allelic	missense_variant	ENST00000374825	c.1705G>A	p.Ala569Thr	'10/13'	4803	4743	60	0	0.0062	0.0124922	0	332481	330246	2229	6	0.0034	0.00672219	1.80461e-05
6-32977921-TGAG-T	indel	union#L41#Parapsoriasis	Chapter XII Diseases of the skin and subcutaneous tissue	2.7072	1.8104	4.0481	1.502e-05	allelic	disruptive_inframe_deletion	ENST00000374825	c.1500_1502delGGA	p.Glu500del	'9/13'	152	128	22	2	0.0855	0.157895	0.0131579	196924	184000	12696	228	0.0334	0.0656294	0.00115781
6-32977406-T-C	snv	6152#Blood clot DVT bronchitis emphysema asthma rhinitis eczema allergy diagnosed by doctor#0	Chapter IX Diseases of the circulatory system	0.1655	0.0691	0.3963	1.685e-05	allelic	3_prime_UTR_variant	ENST00000495733	c.*141T>C	NA	'8/10'	284324	284317	7	0	1.231e-05	2.46198e-05	0	121038	121020	18	0	7.436e-05	0.000148714	0
6-32977435-T-C	snv	41202#D000#Carcinoma in situ: Lip oral cavity and pharynx	Chapter II Neoplasms	361.158	85.6327	1523.19	1.714e-05	allelic	missense_variant	ENST00000481259	c.385T>C	p.Ser129Pro	'2/3'	48	46	2	0	0.0208	0.0416667	0	297070	297035	35	0	5.891e-05	0.000117817	0
6-32977921-TGAG-T	indel	union#J304#Allergic rhinitis unspecified	Chapter X Diseases of the respiratory system	0.9346	0.906	0.964	1.832e-05	allelic	disruptive_inframe_deletion	ENST00000374825	c.1500_1502delGGA	p.Glu500del	'9/13'	101445	94957	6377	111	0.0325	0.0639558	0.00109419	159763	148870	10691	202	0.0347	0.0681822	0.00126437
6-32977210-A-G	snv	41202#G35#Multiple sclerosis	Chapter VI Diseases of the nervous system	0.7224	0.6257	0.8341	1.862e-05	allelic	non_coding_transcript_exon_variant	ENST00000464592	n.892A>G	NA	'3/5'	793	11	194	588	0.8638	0.986129	0.741488	285229	3193	51944	230092	0.8977	0.988805	0.806692
6-32977210-A-G	snv	41202#Block G35-G37#G35-G37 Demyelinating diseases of the central nervous system	Chapter VI Diseases of the nervous system	0.7484	0.6585	0.8507	1.905e-05	allelic	non_coding_transcript_exon_variant	ENST00000464592	n.892A>G	NA	'3/5'	1028	15	241	772	0.8682	0.985409	0.750973	292560	3227	53248	236085	0.898	0.98897	0.806963
6-32980608-G-A	snv	union#Block C69-C72#C69-C72 Malignant neoplasms of eye| brain and other parts of central nervous system	Chapter II Neoplasms	4.3031	2.4773	7.4745	1.987e-05	allelic	missense_variant	ENST00000374825	c.2296G>A	p.Ala766Thr	'13/13'	1436	1423	13	0	0.0045	0.00905292	0	226891	226413	477	1	0.0011	0.00210674	4.4074e-06
6-32977921-TGAG-T	indel	131471#Source of report of J33 nasal polyp	Chapter X Diseases of the respiratory system	0.8018	0.7224	0.8899	1.994e-05	allelic	disruptive_inframe_deletion	ENST00000374825	c.1500_1502delGGA	p.Glu500del	'9/13'	6728	6364	358	6	0.0275	0.0541023	0.000891795	292943	273338	19252	353	0.0341	0.0669243	0.00120501
6-32977921-TGAG-T	indel	union#Block J40-J47#J40-J47 Chronic lower respiratory diseases	Chapter X Diseases of the respiratory system	0.9204	0.8857	0.9565	2.172e-05	allelic	disruptive_inframe_deletion	ENST00000374825	c.1500_1502delGGA	p.Glu500del	'9/13'	54365	50926	3395	44	0.032	0.0632576	0.000809344	169705	158143	11344	218	0.0347	0.06813	0.00128458
6-32977210-A-G	snv	130707#Source of report of E10 insulin dependent diabetes mellitus	Chapter IV Endocrine nutritional and metabolic diseases	1.1807	1.0922	1.2763	2.193e-05	allelic	non_coding_transcript_exon_variant	ENST00000464592	n.892A>G	NA	'3/5'	3988	32	638	3318	0.912	0.991976	0.831996	314740	3504	57380	253856	0.8977	0.988867	0.806558
6-32977848-C-T	snv	41202#K900#Coeliac disease	Chapter XI Diseases of the digestive system	0.5537	0.4121	0.7439	2.26e-05	allelic	missense_variant	ENST00000374825	c.1421C>T	p.Ala474Val	'9/13'	1229	1184	45	0	0.0183	0.0366151	0	207144	193866	13056	222	0.0326	0.0641003	0.00107172
6-32978252-G-A	snv	union#L40#Psoriasis	Chapter XII Diseases of the skin and subcutaneous tissue	1.4938	1.2512	1.7834	2.294e-05	allelic	missense_variant	ENST00000374825	c.1705G>A	p.Ala569Thr	'10/13'	13141	13005	136	0	0.0052	0.0103493	0	184581	183301	1279	1	0.0035	0.00693462	5.41768e-06
6-32974473-A-C	snv	union#Block H46-H48#H46-H48 Disorders of optic nerve and visual pathways	Chapter VII Diseases of the eye and adnexa	15.6649	6.356	38.6077	2.474e-05	allelic	missense_variant	ENST00000374825	c.41A>C	p.Glu14Ala	'3/13'	892	887	5	0	0.0028	0.00560538	0	248069	247980	89	0	0.0001794	0.000358771	0
6-32977210-A-G	snv	union#L70#Acne	Chapter XII Diseases of the skin and subcutaneous tissue	0.8794	0.8285	0.9334	2.99e-05	allelic	non_coding_transcript_exon_variant	ENST00000464592	n.892A>G	NA	'3/5'	5574	71	1126	4377	0.8863	0.987262	0.785253	160125	1779	28920	129426	0.8986	0.98889	0.808281
6-32980608-G-A	snv	union#K221#Ulcer of oesophagus	Chapter XI Diseases of the digestive system	2.4621	1.6883	3.5905	3.153e-05	allelic	missense_variant	ENST00000374825	c.2296G>A	p.Ala766Thr	'13/13'	6900	6869	31	0	0.0022	0.00449275	0	116025	115813	212	0	0.0009136	0.00182719	0
6-32977210-A-G	snv	130821#Source of report of E83 disorders of mineral metabolism	Chapter IV Endocrine nutritional and metabolic diseases	0.8953	0.8504	0.9426	3.158e-05	allelic	non_coding_transcript_exon_variant	ENST00000464592	n.892A>G	NA	'3/5'	7416	102	1467	5847	0.8873	0.986246	0.78843	360759	3987	65670	291102	0.8979	0.988948	0.806915
6-32980608-G-A	snv	41202#C71#Malignant neoplasm of brain	Chapter II Neoplasms	5.2548	2.8055	9.8426	3.389e-05	allelic	missense_variant	ENST00000374825	c.2296G>A	p.Ala766Thr	'13/13'	884	874	10	0	0.0057	0.0113122	0	237211	236698	513	0	0.0011	0.00216263	0
6-32977921-TGAG-T	indel	union#H20#Iridocyclitis	Chapter VII Diseases of the eye and adnexa	0.6867	0.57	0.8274	3.765e-05	allelic	disruptive_inframe_deletion	ENST00000374825	c.1500_1502delGGA	p.Glu500del	'9/13'	2408	2295	112	1	0.0237	0.0469269	0.000415282	264540	246832	17374	334	0.0341	0.0669388	0.00126257
6-32977921-TGAG-T	indel	131159#Source of report of H20 iridocyclitis	Chapter VII Diseases of the eye and adnexa	0.6891	0.5721	0.8301	3.845e-05	allelic	disruptive_inframe_deletion	ENST00000374825	c.1500_1502delGGA	p.Glu500del	'9/13'	2408	2295	112	1	0.0237	0.0469269	0.000415282	416857	389012	27354	491	0.034	0.0667975	0.00117786
6-32977210-A-G	snv	union#M0699#Rheumatoid arthritis unspecified Site unspecified	Chapter XIII Diseases of the musculoskeletal system and connective tissue	1.2106	1.1034	1.3282	3.949e-05	allelic	non_coding_transcript_exon_variant	ENST00000464592	n.892A>G	NA	'3/5'	2906	22	457	2427	0.9138	0.992429	0.835169	103450	1155	18896	83399	0.8975	0.988835	0.806177
6-32978432-C-T	snv	20002#1616#insomnia	Chapter V Mental and behavioural disorders	4.2911	2.4226	7.6007	4.017e-05	allelic	non_coding_transcript_exon_variant	ENST00000463639	n.577C>T	NA	'3/3'	407	395	12	0	0.0147	0.029484	0	288649	286651	1990	8	0.0035	0.0069219	2.77153e-05
6-32977921-TGAGGAGGAC-T	indel	131651#Source of report of K64 haemorrhoids and perianal venous thrombosis	Chapter XI Diseases of the digestive system	5.1821	2.5495	10.5332	4.401e-05	allelic	disruptive_inframe_deletion	ENST00000374825	c.1503_1511delCGAGGAGGA	p.Asp501_Glu503del	'9/13'	39532	39520	12	0	0.0001518	0.000303552	0	358462	358441	21	0	2.929e-05	5.85836e-05	0
6-32980608-G-A	snv	union#K62#Other diseases of anus and rectum	Chapter XI Diseases of the digestive system	1.5786	1.2751	1.9543	4.66e-05	allelic	missense_variant	ENST00000374825	c.2296G>A	p.Ala766Thr	'13/13'	40945	40822	123	0	0.0015	0.00300403	0	141279	141010	269	0	0.000952	0.00190403	0
6-32974746-C-T	snv	41202#I71#Aortic aneurysm and dissection	Chapter IX Diseases of the circulatory system	10.0691	4.3745	23.177	4.768e-05	allelic	missense_variant	ENST00000374825	c.314C>T	p.Ala105Val	'3/13'	1375	1369	6	0	0.0022	0.00436364	0	165814	165742	72	0	0.0002171	0.000434221	0
6-32974500-G-A	snv	130815#Source of report of E78 disorders of lipoprotein metabolism and other lipidaemias	Chapter IV Endocrine nutritional and metabolic diseases	0.8808	0.8282	0.9367	4.794e-05	allelic	missense_variant	ENST00000374825	c.68G>A	p.Gly23Asp	'3/13'	100049	98654	1391	4	0.007	0.0139432	3.99804e-05	238711	234940	3756	15	0.0079	0.0157973	6.28375e-05
6-32977210-A-G	snv	41202#G938#Other specified disorders of brain	Chapter VI Diseases of the nervous system	0.4719	0.3382	0.6583	4.848e-05	allelic	non_coding_transcript_exon_variant	ENST00000464592	n.892A>G	NA	'3/5'	111	4	35	72	0.8063	0.963964	0.648649	287331	3150	52209	231972	0.8982	0.989037	0.807334
6-32977210-A-G	snv	41202#E10#Type 1 diabetes mellitus	Chapter IV Endocrine nutritional and metabolic diseases	1.4519	1.2045	1.75	5.028e-05	allelic	non_coding_transcript_exon_variant	ENST00000464592	n.892A>G	NA	'3/5'	818	2	115	701	0.9273	0.997555	0.856968	320987	3587	58465	258935	0.8978	0.988825	0.806684
6-32977493-G-A	snv	131979#Source of report of M88 pagets disease of bone osteitis deformans	Chapter XIII Diseases of the musculoskeletal system and connective tissue	44.6291	13.9422	142.858	5.364e-05	allelic	missense_variant	ENST00000374825	c.1252G>A	p.Val418Ile	'8/13'	427	424	3	0	0.0035	0.00702576	0	354502	354446	56	0	7.898e-05	0.000157968	0
6-32977921-TGAG-T	indel	union#M353#Polymyalgia rheumatica	Chapter XIII Diseases of the musculoskeletal system and connective tissue	0.7369	0.6315	0.8599	5.722e-05	allelic	disruptive_inframe_deletion	ENST00000374825	c.1500_1502delGGA	p.Glu500del	'9/13'	3386	3218	167	1	0.025	0.0496161	0.000295334	113191	105735	7313	143	0.0336	0.065871	0.00126335
6-32977921-TGAG-T	indel	41202#J33#Nasal polyp	Chapter X Diseases of the respiratory system	0.7306	0.6237	0.8558	5.767e-05	allelic	disruptive_inframe_deletion	ENST00000374825	c.1500_1502delGGA	p.Glu500del	'9/13'	3133	2977	153	3	0.0254	0.0497925	0.000957549	250575	233636	16633	306	0.0344	0.0676005	0.00122119
6-32978301-A-G	snv	41202#C021#Malignant neoplasm: Border of tongue	Chapter II Neoplasms	191.94	44.759	823.095	6.256e-05	allelic	missense_variant	ENST00000374825	c.1754A>G	p.Lys585Arg	'10/13'	122	120	2	0	0.0082	0.0163934	0	243870	243849	21	0	4.306e-05	8.61115e-05	0
6-32978301-A-G	snv	40006#C021#Malignant neoplasm: Border of tongue	Chapter II Neoplasms	188.229	44.5923	794.535	6.292e-05	allelic	missense_variant	ENST00000374825	c.1754A>G	p.Lys585Arg	'10/13'	122	120	2	0	0.0082	0.0163934	0	318874	318846	28	0	4.39e-05	8.7809e-05	0
6-32980608-G-A	snv	union#C71#Malignant neoplasm of brain	Chapter II Neoplasms	4.4332	2.4349	8.0715	6.411e-05	allelic	missense_variant	ENST00000374825	c.2296G>A	p.Ala766Thr	'13/13'	1181	1170	11	0	0.0047	0.00931414	0	222899	222429	470	0	0.0011	0.00210858	0
6-32977435-T-C	snv	41202#D00#Carcinoma in situ of oral cavity oesophagus and stomach	Chapter II Neoplasms	182.625	43.2658	770.861	6.684e-05	allelic	missense_variant	ENST00000481259	c.385T>C	p.Ser129Pro	'2/3'	78	76	2	0	0.0128	0.025641	0	210947	210917	30	0	7.111e-05	0.000142216	0
6-32980608-G-A	snv	union#I361#Nonrheumatic tricuspid (valve) insufficiency	Chapter IX Diseases of the circulatory system	7.3662	3.4704	15.6353	6.713e-05	allelic	missense_variant	ENST00000374825	c.2296G>A	p.Ala766Thr	'13/13'	442	435	7	0	0.0079	0.0158371	0	133963	133673	290	0	0.0011	0.00216478	0
6-32977921-TGAG-T	indel	union#K754#Autoimmune hepatitis	Chapter XI Diseases of the digestive system	0.2338	0.0969	0.5638	7.168e-05	allelic	disruptive_inframe_deletion	ENST00000374825	c.1500_1502delGGA	p.Glu500del	'9/13'	311	306	5	0	0.008	0.0160772	0	108825	101646	7066	113	0.0335	0.0659683	0.00103836
6-32974746-C-T	snv	union#N183#Chronic kidney disease stage 3	Chapter XIV Diseases of the genitourinary system	3.5868	2.0587	6.2491	7.386e-05	allelic	missense_variant	ENST00000374825	c.314C>T	p.Ala105Val	'3/13'	10094	10079	15	0	0.000743	0.00148603	0	178517	178443	74	0	0.0002073	0.000414526	0
6-32974577-G-T	snv	40002#I24#Other acute ischaemic heart diseases	Chapter IX Diseases of the circulatory system	4.3617	2.3716	8.0218	8.373e-05	allelic	missense_variant	ENST00000374825	c.145G>T	p.Ala49Ser	'3/13'	95	84	11	0	0.0579	0.115789	0	258901	251755	7098	48	0.0139	0.0276013	0.000185399
6-32974578-C-G	snv	40002#I24#Other acute ischaemic heart diseases	Chapter IX Diseases of the circulatory system	4.3522	2.3664	8.0042	8.532e-05	allelic	missense_variant	ENST00000374825	c.146C>G	p.Ala49Gly	'3/13'	95	84	11	0	0.0579	0.115789	0	258917	251755	7114	48	0.0139	0.0276614	0.000185388
6-32980608-G-A	snv	union#Z84#Family history of other conditions	Chapter XXI Factors influencing health status and contact with health services	8.7766	3.9008	19.7472	8.551e-05	allelic	missense_variant	ENST00000374825	c.2296G>A	p.Ala766Thr	'13/13'	302	296	6	0	0.0099	0.0198675	0	154568	154216	351	1	0.0011	0.00227731	6.46964e-06
6-32978432-C-T	snv	union#M5497#Dorsalgia unspecified Lumbosacral region	Chapter XIII Diseases of the musculoskeletal system and connective tissue	8.785	3.8859	19.861	8.8e-05	allelic	non_coding_transcript_exon_variant	ENST00000463639	n.577C>T	NA	'3/3'	100	94	6	0	0.03	0.06	0	103473	102747	726	0	0.0035	0.00701632	0
6-32977921-TGAG-T	indel	union#J45#Asthma	Chapter X Diseases of the respiratory system	0.9304	0.8973	0.9648	9.229e-05	allelic	disruptive_inframe_deletion	ENST00000374825	c.1500_1502delGGA	p.Glu500del	'9/13'	63873	59811	4004	58	0.0323	0.0635949	0.000908052	163365	152270	10892	203	0.0346	0.0679154	0.00124262
6-32977210-A-G	snv	131749#Source of report of L43 lichen planus	Chapter XII Diseases of the skin and subcutaneous tissue	1.2385	1.1097	1.3822	9.327e-05	allelic	non_coding_transcript_exon_variant	ENST00000464592	n.892A>G	NA	'3/5'	2082	23	304	1755	0.9159	0.988953	0.842939	316948	3518	57655	255775	0.8979	0.9889	0.806994
6-32977921-TGAG-T	indel	21068#Diagnosed with coeliac disease or gluten sensitivity	Chapter XI Diseases of the digestive system	0.7203	0.6074	0.8541	9.427e-05	allelic	disruptive_inframe_deletion	ENST00000374825	c.1500_1502delGGA	p.Glu500del	'9/13'	2828	2691	136	1	0.0244	0.0484441	0.000353607	115344	107732	7483	129	0.0336	0.0659939	0.00111839
6-32980608-G-A	snv	131327#Source of report of I36 nonrheumatic tricuspid valve disorders	Chapter IX Diseases of the circulatory system	6.9084	3.2732	14.5808	9.495e-05	allelic	missense_variant	ENST00000374825	c.2296G>A	p.Ala766Thr	'13/13'	471	464	7	0	0.0074	0.014862	0	351029	350269	760	0	0.0011	0.00216506	0
6-32977921-TGAG-T	indel	20002#1452#eczema|dermatitis	Chapter XII Diseases of the skin and subcutaneous tissue	0.8533	0.7868	0.9255	9.614e-05	allelic	disruptive_inframe_deletion	ENST00000374825	c.1500_1502delGGA	p.Glu500del	'9/13'	10684	10078	598	8	0.0287	0.0567203	0.000748783	388971	363349	25176	446	0.0335	0.0658712	0.00114662
6-32977921-TGAG-T	indel	40006#C21#Malignant neoplasm of anus and anal canal	Chapter II Neoplasms	2.1256	1.5072	2.9978	9.992e-05	allelic	disruptive_inframe_deletion	ENST00000374825	c.1500_1502delGGA	p.Glu500del	'9/13'	251	216	35	0	0.0697	0.139442	0	255502	238384	16832	286	0.0341	0.0669975	0.00111937
6-32978301-A-G	snv	union#C021#Malignant neoplasm: Border of tongue	Chapter II Neoplasms	151.699	35.3196	651.551	0.0001002	allelic	missense_variant	ENST00000374825	c.1754A>G	p.Lys585Arg	'10/13'	171	169	2	0	0.0058	0.0116959	0	257898	257878	20	0	3.878e-05	7.755e-05	0
6-32977435-T-C	snv	union#D000#Carcinoma in situ: Lip oral cavity and pharynx	Chapter II Neoplasms	145.275	34.2037	617.037	0.0001068	allelic	missense_variant	ENST00000481259	c.385T>C	p.Ser129Pro	'2/3'	112	110	2	0	0.0089	0.0178571	0	201582	201557	25	0	6.201e-05	0.000124019	0
6-32977210-A-G	snv	131851#Source of report of M06 other rheumatoid arthritis	Chapter XIII Diseases of the musculoskeletal system and connective tissue	1.0989	1.0472	1.1532	0.0001096	allelic	non_coding_transcript_exon_variant	ENST00000464592	n.892A>G	NA	'3/5'	9996	93	1692	8211	0.9061	0.990696	0.821429	319937	3514	58418	258005	0.8977	0.989017	0.806424
6-32976141-C-G	snv	42005#Source of NSTEMI report	Chapter IX Diseases of the circulatory system	7.6175	3.2818	17.6813	0.0001117	allelic	missense_variant	ENST00000374825	c.582C>G	p.Asn194Lys	'5/13'	9936	9929	7	0	0.0003523	0.000704509	0	259420	259396	24	0	4.626e-05	9.25141e-05	0
6-32977921-TGAG-T	indel	union#J47#Bronchiectasis	Chapter X Diseases of the respiratory system	0.8072	0.7221	0.9023	0.0001161	allelic	disruptive_inframe_deletion	ENST00000374825	c.1500_1502delGGA	p.Glu500del	'9/13'	5831	5510	314	7	0.0281	0.0550506	0.00120048	166115	154819	11093	203	0.0346	0.0680011	0.00122204
6-32980332-C-A	snv	union#N30#Cystitis	Chapter XIV Diseases of the genitourinary system	2.6897	1.6788	4.3092	0.0001225	allelic	non_coding_transcript_exon_variant	ENST00000469132	n.791C>A	NA	'1/2'	15916	15892	24	0	0.000754	0.00150792	0	110537	110475	62	0	0.0002804	0.000560898	0
6-32977210-A-G	snv	130815#Source of report of E78 disorders of lipoprotein metabolism and other lipidaemias	Chapter IV Endocrine nutritional and metabolic diseases	1.0351	1.017	1.0535	0.0001238	allelic	non_coding_transcript_exon_variant	ENST00000464592	n.892A>G	NA	'3/5'	96724	1059	17231	78434	0.9	0.989051	0.810905	231315	2556	42616	186143	0.8968	0.98895	0.804717
6-32980608-G-A	snv	union#I36#Nonrheumatic tricuspid valve disorders	Chapter IX Diseases of the circulatory system	6.6384	3.1293	14.0825	0.0001262	allelic	missense_variant	ENST00000374825	c.2296G>A	p.Ala766Thr	'13/13'	471	464	7	0	0.0074	0.014862	0	134486	134183	303	0	0.0011	0.00225302	0
6-32977921-TGAG-T	indel	41202#ChapterX#Chapter X Diseases of the respiratory system	Chapter X Diseases of the respiratory system	0.9271	0.8917	0.9639	0.0001275	allelic	disruptive_inframe_deletion	ENST00000374825	c.1500_1502delGGA	p.Glu500del	'9/13'	46701	43765	2898	38	0.0318	0.062868	0.000813687	318302	296864	21066	372	0.0343	0.0673511	0.0011687
6-32977210-A-G	snv	union#E83#Disorders of mineral metabolism	Chapter IV Endocrine nutritional and metabolic diseases	0.9029	0.8572	0.951	0.0001334	allelic	non_coding_transcript_exon_variant	ENST00000464592	n.892A>G	NA	'3/5'	7416	102	1467	5847	0.8873	0.986246	0.78843	203691	2301	37295	164095	0.8972	0.988703	0.805608
6-32977493-G-A	snv	union#K221#Ulcer of oesophagus	Chapter XI Diseases of the digestive system	7.8506	3.2003	19.2578	0.0001412	allelic	missense_variant	ENST00000374825	c.1252G>A	p.Val418Ile	'8/13'	6900	6893	7	0	0.0005072	0.00101449	0	116025	116010	15	0	6.464e-05	0.000129282	0
6-32979798-T-G	snv	41202#C109#Malignant neoplasm: Oropharynx unspecified	Chapter II Neoplasms	124.265	29.5936	521.791	0.0001422	allelic	non_coding_transcript_exon_variant	ENST00000469132	n.257T>G	NA	'1/2'	90	88	2	0	0.0111	0.0222222	0	182499	182466	33	0	9.041e-05	0.000180823	0
6-32977272-C-T	snv	union#M8405#Malunion of fracture Pelvic region and thigh	Chapter XIII Diseases of the musculoskeletal system and connective tissue	122.049	29.2745	508.837	0.0001452	allelic	3_prime_UTR_variant	ENST00000495733	c.*7C>T	NA	'8/10'	45	43	2	0	0.0222	0.0444444	0	139650	139598	52	0	0.0001862	0.000372359	0
6-32974577-G-T	snv	union#Chapter V#Chapter V Mental and behavioural disorders	Chapter V Mental and behavioural disorders	1.1041	1.0496	1.1615	0.0001481	allelic	missense_variant	ENST00000374825	c.145G>T	p.Ala49Ser	'3/13'	65750	63776	1954	20	0.0152	0.0300228	0.000304183	232163	225817	6306	40	0.0138	0.0273342	0.000172293
6-32974577-G-T	snv	40002#I249#Acute ischaemic heart disease unspecified	Chapter IX Diseases of the circulatory system	4.4054	2.3251	8.3472	0.0001605	allelic	missense_variant	ENST00000374825	c.145G>T	p.Ala49Ser	'3/13'	86	76	10	0	0.0581	0.116279	0	249018	242176	6802	40	0.0138	0.0274759	0.000160631
6-32974578-C-G	snv	40002#I249#Acute ischaemic heart disease unspecified	Chapter IX Diseases of the circulatory system	4.3985	2.3214	8.3341	0.0001625	allelic	missense_variant	ENST00000374825	c.146C>G	p.Ala49Gly	'3/13'	86	76	10	0	0.0581	0.116279	0	249029	242176	6813	40	0.0138	0.0275189	0.000160624
6-32977921-TGAG-T	indel	union#E050#Thyrotoxicosis with diffuse goitre	Chapter IV Endocrine nutritional and metabolic diseases	0.5276	0.3675	0.7575	0.0001647	allelic	disruptive_inframe_deletion	ENST00000374825	c.1500_1502delGGA	p.Glu500del	'9/13'	815	785	30	0	0.0184	0.0368098	0	164559	153469	10885	205	0.0343	0.0673922	0.00124575
6-32977210-A-G	snv	union#L43#Lichen planus	Chapter XII Diseases of the skin and subcutaneous tissue	1.23	1.1017	1.3732	0.0001738	allelic	non_coding_transcript_exon_variant	ENST00000464592	n.892A>G	NA	'3/5'	2082	23	304	1755	0.9159	0.988953	0.842939	146757	1664	26441	118652	0.8986	0.988662	0.808493
6-32978219-C-T	snv	41202#I95#Hypotension	Chapter IX Diseases of the circulatory system	16.4213	5.6768	47.5018	0.0001749	allelic	missense_variant	ENST00000374825	c.1672C>T	p.Arg558Trp	'10/13'	2373	2370	2	1	0.0008428	0.00126422	0.000421408	223887	223864	23	0	5.137e-05	0.00010273	0
6-32977921-TGAG-T	indel	union#Block J30-J39#J30-J39 Other diseases of upper respiratory tract	Chapter X Diseases of the respiratory system	0.8959	0.8453	0.9496	0.0001847	allelic	disruptive_inframe_deletion	ENST00000374825	c.1500_1502delGGA	p.Glu500del	'9/13'	21279	19980	1273	26	0.0311	0.0610461	0.00122186	147388	137372	9825	191	0.0346	0.0679567	0.0012959
6-32978252-G-A	snv	union#Block M15-M19#M15-M19 Arthrosis	Chapter XIII Diseases of the musculoskeletal system and connective tissue	0.8073	0.721	0.904	0.0001913	allelic	missense_variant	ENST00000374825	c.1705G>A	p.Ala569Thr	'10/13'	78481	78026	454	1	0.0029	0.00579758	1.27419e-05	123471	122585	884	2	0.0036	0.00717577	1.61981e-05
6-32977921-TGAG-T	indel	union#J329#Chronic sinusitis unspecified	Chapter X Diseases of the respiratory system	0.7352	0.6218	0.8694	0.0001992	allelic	disruptive_inframe_deletion	ENST00000374825	c.1500_1502delGGA	p.Glu500del	'9/13'	2759	2619	138	2	0.0257	0.050743	0.0007249	173545	161726	11601	218	0.0347	0.0681034	0.00125616
6-32977382-T-C	snv	131209#Source of report of H52 disorders of refraction and accommodation	Chapter VII Diseases of the eye and adnexa	8.2079	3.3884	19.8822	0.0002015	allelic	3_prime_UTR_variant	ENST00000495733	c.*117T>C	NA	'8/10'	9992	9986	6	0	0.0003002	0.00060048	0	368962	368935	27	0	3.659e-05	7.31783e-05	0
6-32974578-C-G	snv	union#Chapter V#Chapter V Mental and behavioural disorders	Chapter V Mental and behavioural disorders	1.1014	1.0471	1.1586	0.0002071	allelic	missense_variant	ENST00000374825	c.146C>G	p.Ala49Gly	'3/13'	65751	63776	1955	20	0.0152	0.0300376	0.000304178	232182	225817	6325	40	0.0138	0.0274138	0.000172279
6-32979796-C-T	snv	20002#1384#scleroderma|systemic sclerosis	Chapter III Diseases of the blood and blood-forming organs and certain disorders involving the immune mechanism	102.86	24.3811	433.953	0.0002091	allelic	non_coding_transcript_exon_variant	ENST00000469132	n.255C>T	NA	'1/2'	135	133	2	0	0.0074	0.0148148	0	192980	192952	28	0	7.255e-05	0.000145093	0
6-32977921-TGAG-T	indel	union#E07#Other disorders of thyroid	Chapter IV Endocrine nutritional and metabolic diseases	0.9036	0.8561	0.9538	0.0002131	allelic	disruptive_inframe_deletion	ENST00000374825	c.1500_1502delGGA	p.Glu500del	'9/13'	25100	23564	1517	19	0.031	0.0611952	0.000756972	156246	145758	10299	189	0.0342	0.0671249	0.00120963
6-32979798-T-G	snv	41202#C10#Malignant neoplasm of oropharynx	Chapter II Neoplasms	100.693	24.0603	421.4	0.0002145	allelic	non_coding_transcript_exon_variant	ENST00000469132	n.257T>G	NA	'1/2'	104	102	2	0	0.0096	0.0192308	0	181516	181481	35	0	9.641e-05	0.00019282	0
6-32977210-A-G	snv	131791#Source of report of L70 acne	Chapter XII Diseases of the skin and subcutaneous tissue	0.8878	0.8341	0.9449	0.0002196	allelic	non_coding_transcript_exon_variant	ENST00000464592	n.892A>G	NA	'3/5'	4992	61	1011	3920	0.8865	0.98778	0.785256	334588	3713	60859	270016	0.898	0.988903	0.80701
6-32978252-G-A	snv	union#M179#Gonarthrosis unspecified	Chapter XIII Diseases of the musculoskeletal system and connective tissue	0.7278	0.6121	0.8653	0.0002286	allelic	missense_variant	ENST00000374825	c.1705G>A	p.Ala569Thr	'10/13'	28356	28208	148	0	0.0026	0.00521935	0	136082	135108	973	1	0.0036	0.00715745	7.34851e-06
6-32974578-C-G	snv	131689#Source of report of K90 intestinal malabsorption	Chapter XI Diseases of the digestive system	0.6895	0.5604	0.8485	0.0002304	allelic	missense_variant	ENST00000374825	c.146C>G	p.Ala49Gly	'3/13'	4618	4529	87	2	0.0099	0.0192724	0.000433088	341807	332158	9573	76	0.0142	0.0282294	0.000222348
6-32978219-C-T	snv	41202#Block I95-I99#I95-I99 Other and unspecified disorders of the circulatory system	Chapter IX Diseases of the circulatory system	15.2598	5.2567	44.2977	0.0002339	allelic	missense_variant	ENST00000374825	c.1672C>T	p.Arg558Trp	'10/13'	2684	2681	2	1	0.0007452	0.00111773	0.000372578	225108	225086	22	0	4.887e-05	9.77309e-05	0
6-32977272-C-T	snv	union#H169#Keratitis unspecified	Chapter VII Diseases of the eye and adnexa	94.2172	22.9156	387.373	0.0002357	allelic	3_prime_UTR_variant	ENST00000495733	c.*7C>T	NA	'8/10'	79	77	2	0	0.0127	0.0253165	0	264598	264526	72	0	0.0001361	0.000272111	0
6-32978301-A-G	snv	40006#C02#Malignant neoplasm of other and unspecified parts of tongue	Chapter II Neoplasms	98.1776	22.8085	422.598	0.000239	allelic	missense_variant	ENST00000374825	c.1754A>G	p.Lys585Arg	'10/13'	255	253	2	0	0.0039	0.00784314	0	236912	236893	19	0	4.01e-05	8.01986e-05	0
6-32980608-G-A	snv	union#N805#Endometriosis of intestine	Chapter XIV Diseases of the genitourinary system	26.5367	8.3483	84.3519	0.0002404	allelic	missense_variant	ENST00000374825	c.2296G>A	p.Ala766Thr	'13/13'	52	49	3	0	0.0288	0.0576923	0	91229	91025	204	0	0.0011	0.00223613	0
6-32978199-A-G	snv	union#I748#Embolism and thrombosis of other arteries	Chapter IX Diseases of the circulatory system	94.5701	22.6805	394.325	0.0002411	allelic	missense_variant	ENST00000374825	c.1652A>G	p.Lys551Arg	'10/13'	100	98	2	0	0.01	0.02	0	182587	182548	39	0	0.0001068	0.000213597	0
6-32980608-G-A	snv	union#M54#Dorsalgia	Chapter XIII Diseases of the musculoskeletal system and connective tissue	1.4377	1.1875	1.7407	0.0002459	allelic	missense_variant	ENST00000374825	c.2296G>A	p.Ala766Thr	'13/13'	66438	66253	185	0	0.0014	0.00278455	0	125930	125686	244	0	0.0009688	0.00193758	0
6-32978199-A-G	snv	union#D730#Hyposplenism	Chapter III Diseases of the blood and blood-forming organs and certain disorders involving the immune mechanism	26.4299	8.2391	84.7831	0.0002506	allelic	missense_variant	ENST00000374825	c.1652A>G	p.Lys551Arg	'10/13'	697	694	3	0	0.0022	0.00430416	0	312519	312468	51	0	8.16e-05	0.00016319	0
6-32975108-C-CA	indel	40001#C68#Malignant neoplasm of other and unspecified urinary organs	Chapter II Neoplasms	91.4139	22.1777	376.798	0.0002517	allelic	frameshift_variant	ENST00000482914	c.422dupA	p.Arg142fs	'4/14'	36	34	2	0	0.0278	0.0555556	0	203231	203104	127	0	0.0003125	0.000624905	0
6-32977493-G-A	snv	union#Z09#Follow-up examination after treatment for conditions other than malignant neoplasms	Chapter XXI Factors influencing health status and contact with health services	5.0126	2.2951	10.948	0.0002539	allelic	missense_variant	ENST00000374825	c.1252G>A	p.Val418Ile	'8/13'	16345	16335	10	0	0.0003059	0.000611808	0	139249	139232	17	0	6.104e-05	0.000122083	0
6-32977210-A-G	snv	union#M0590#Seropositive rheumatoid arthritis unspecified Multiple sites	Chapter XIII Diseases of the musculoskeletal system and connective tissue	1.6866	1.2547	2.2671	0.0002574	allelic	non_coding_transcript_exon_variant	ENST00000464592	n.892A>G	NA	'3/5'	371	2	43	326	0.9367	0.994609	0.878706	95551	1082	17401	77068	0.8976	0.988676	0.806564
6-32977382-T-C	snv	union#H52#Disorders of refraction and accommodation	Chapter VII Diseases of the eye and adnexa	8.2676	3.2593	20.9717	0.0002603	allelic	3_prime_UTR_variant	ENST00000495733	c.*117T>C	NA	'8/10'	9992	9986	6	0	0.0003002	0.00060048	0	233999	233982	17	0	3.632e-05	7.26499e-05	0
6-32977921-TGAG-T	indel	6152#9#Hayfever allergic rhinitis or eczema	Chapter X Diseases of the respiratory system	0.9479	0.9209	0.9756	0.0002605	allelic	disruptive_inframe_deletion	ENST00000374825	c.1500_1502delGGA	p.Glu500del	'9/13'	96335	90154	6074	107	0.0326	0.0641615	0.00111071	290437	270821	19268	348	0.0344	0.0675396	0.00119819
6-32975108-C-CA	indel	union#M8404#Malunion of fracture Hand	Chapter XIII Diseases of the musculoskeletal system and connective tissue	89.9217	21.7141	372.38	0.0002626	allelic	frameshift_variant	ENST00000482914	c.422dupA	p.Arg142fs	'4/14'	46	45	0	1	0.0217	0.0217391	0.0217391	139638	139569	69	0	0.0002471	0.000494135	0
6-32976076-T-C	snv	union#M2558#Pain in joint Other	Chapter XIII Diseases of the musculoskeletal system and connective tissue	92.5481	21.7111	394.506	0.0002635	allelic	missense_variant	ENST00000374825	c.517T>C	p.Phe173Leu	'5/13'	91	89	2	0	0.011	0.021978	0	99964	99940	24	0	0.00012	0.000240086	0
6-32975108-C-CA	indel	41202#M8404#Malunion of fracture Hand	Chapter XIII Diseases of the musculoskeletal system and connective tissue	88.8396	21.6447	364.637	0.0002639	allelic	frameshift_variant	ENST00000482914	c.422dupA	p.Arg142fs	'4/14'	38	37	0	1	0.0263	0.0263158	0.0263158	297570	297389	181	0	0.0003041	0.00060826	0
6-32977210-A-G	snv	20002#1417#nasal polyps	Chapter VIII Diseases of the ear and mastoid process	1.2426	1.1031	1.3996	0.000264	allelic	non_coding_transcript_exon_variant	ENST00000464592	n.892A>G	NA	'3/5'	1773	13	272	1488	0.916	0.992668	0.839255	223102	2527	40609	179966	0.8977	0.988673	0.806653
6-32978185-G-C	snv	union#E29#Testicular dysfunction	Chapter IV Endocrine nutritional and metabolic diseases	26.9497	8.1023	89.6398	0.0002664	allelic	missense_variant	ENST00000374825	c.1638G>C	p.Lys546Asn	'10/13'	511	508	3	0	0.0029	0.00587084	0	109859	109835	24	0	0.0001092	0.000218462	0
6-32974577-G-T	snv	131689#Source of report of K90 intestinal malabsorption	Chapter XI Diseases of the digestive system	0.6909	0.5614	0.8501	0.0002682	allelic	missense_variant	ENST00000374825	c.145G>T	p.Ala49Ser	'3/13'	4618	4529	87	2	0.0099	0.0192724	0.000433088	341788	332158	9554	76	0.0142	0.0281754	0.00022236
6-32978252-G-A	snv	union#D860#Sarcoidosis of lung	Chapter III Diseases of the blood and blood-forming organs and certain disorders involving the immune mechanism	4.038	2.1608	7.5461	0.0002732	allelic	missense_variant	ENST00000374825	c.1705G>A	p.Ala569Thr	'10/13'	373	363	10	0	0.0134	0.0268097	0	360223	357811	2408	4	0.0034	0.00669585	1.11042e-05
6-32977210-A-G	snv	41202#M06#Other rheumatoid arthritis	Chapter XIII Diseases of the musculoskeletal system and connective tissue	1.2188	1.0933	1.3586	0.0002748	allelic	non_coding_transcript_exon_variant	ENST00000464592	n.892A>G	NA	'3/5'	2104	15	329	1760	0.9147	0.992871	0.836502	209508	2364	38043	169101	0.8979	0.988716	0.807134
6-32979798-T-G	snv	union#C10#Malignant neoplasm of oropharynx	Chapter II Neoplasms	89.7596	21.1227	381.428	0.0002781	allelic	non_coding_transcript_exon_variant	ENST00000469132	n.257T>G	NA	'1/2'	157	155	2	0	0.0064	0.0127389	0	168042	168018	24	0	7.141e-05	0.000142821	0
6-32977848-C-T	snv	union#K900#Coeliac disease	Chapter XI Diseases of the digestive system	0.7932	0.6978	0.9017	0.0002785	allelic	missense_variant	ENST00000374825	c.1421C>T	p.Ala474Val	'9/13'	4779	4535	241	3	0.0258	0.0510567	0.000627746	129696	121449	8100	147	0.0324	0.0635872	0.00113342
6-32977210-A-G	snv	130849#Source of report of F06 other mental disorders due to brain damage and dysfunction and to physical disease	Chapter V Mental and behavioural disorders	0.7949	0.7046	0.8968	0.0002795	allelic	non_coding_transcript_exon_variant	ENST00000464592	n.892A>G	NA	'3/5'	1209	21	261	927	0.8747	0.98263	0.766749	347611	3857	63364	280390	0.8978	0.988904	0.80662
6-32977921-TGAG-T	indel	6152#8#Asthma	Chapter X Diseases of the respiratory system	0.9322	0.8973	0.9684	0.0002801	allelic	disruptive_inframe_deletion	ENST00000374825	c.1500_1502delGGA	p.Glu500del	'9/13'	48299	45251	3007	41	0.032	0.0631069	0.000848879	344682	321514	22742	426	0.0342	0.0672156	0.00123592
6-32977210-A-G	snv	union#M0599#Seropositive rheumatoid arthritis unspecified Site unspecified	Chapter XIII Diseases of the musculoskeletal system and connective tissue	2.0731	1.3493	3.1853	0.0002801	allelic	non_coding_transcript_exon_variant	ENST00000464592	n.892A>G	NA	'3/5'	211	2	18	191	0.9479	0.990521	0.905213	89657	1006	16341	72310	0.8976	0.988779	0.806518
6-32977921-TGAG-T	indel	union#J339#Nasal polyp unspecified	Chapter X Diseases of the respiratory system	0.7194	0.5989	0.8641	0.0002837	allelic	disruptive_inframe_deletion	ENST00000374825	c.1500_1502delGGA	p.Glu500del	'9/13'	2366	2250	113	3	0.0251	0.0490279	0.00126796	117899	109893	7849	157	0.0346	0.0679056	0.00133165
6-32976273-G-C	snv	41202#H341#Central retinal artery occlusion	Chapter VII Diseases of the eye and adnexa	84.6226	20.6666	346.501	0.0002892	allelic	missense_variant	ENST00000374825	c.634G>C	p.Ala212Pro	'6/13'	41	39	2	0	0.0244	0.0487805	0	353827	353618	209	0	0.0002953	0.000590684	0
6-32977210-A-G	snv	41202#N31#Neuromuscular dysfunction of bladder not elsewhere classified	Chapter XIV Diseases of the genitourinary system	0.802	0.7139	0.9009	0.0002939	allelic	non_coding_transcript_exon_variant	ENST00000464592	n.892A>G	NA	'3/5'	1314	22	282	1010	0.876	0.983257	0.768645	265145	2932	48220	213993	0.898	0.988942	0.807079
6-32977210-A-G	snv	union#M069#Rheumatoid arthritis unspecified	Chapter XIII Diseases of the musculoskeletal system and connective tissue	1.1133	1.0499	1.1806	0.0002981	allelic	non_coding_transcript_exon_variant	ENST00000464592	n.892A>G	NA	'3/5'	7061	59	1189	5813	0.9074	0.991644	0.823254	103626	1156	18821	83649	0.898	0.988844	0.80722
6-32977921-TGAG-T	indel	20002#1464#rheumatoid arthritis	Chapter XIII Diseases of the musculoskeletal system and connective tissue	0.7985	0.7044	0.9052	0.0003042	allelic	disruptive_inframe_deletion	ENST00000374825	c.1500_1502delGGA	p.Glu500del	'9/13'	4717	4464	251	2	0.027	0.0536358	0.000423998	249323	232852	16177	294	0.0336	0.0660629	0.00117919
6-32974578-C-G	snv	union#K909#Intestinal malabsorption unspecified	Chapter XI Diseases of the digestive system	0.5468	0.3834	0.7797	0.000311	allelic	missense_variant	ENST00000374825	c.146C>G	p.Ala49Gly	'3/13'	2033	2002	31	0	0.0076	0.0152484	0	128461	124922	3518	21	0.0139	0.0275492	0.000163474
6-32978342-G-C	snv	41202#K040#Pulpitis	Chapter XI Diseases of the digestive system	12.9813	4.7905	35.1772	0.000317	allelic	missense_variant	ENST00000374825	c.1795G>C	p.Ala599Pro	'10/13'	66	62	4	0	0.0303	0.0606061	0	237974	236833	1139	2	0.0024	0.00479464	8.40428e-06
6-32977210-A-G	snv	union#F06#Other mental disorders due to brain damage and dysfunction and to physical disease	Chapter V Mental and behavioural disorders	0.7965	0.7059	0.8988	0.0003182	allelic	non_coding_transcript_exon_variant	ENST00000464592	n.892A>G	NA	'3/5'	1209	21	261	927	0.8747	0.98263	0.766749	213107	2383	38888	171836	0.8976	0.988818	0.806337
6-32977921-TGAG-T	indel	union#E103#Type 1 diabetes mellitus; With ophthalmic complications	Chapter IV Endocrine nutritional and metabolic diseases	0.5237	0.3578	0.7666	0.0003212	allelic	disruptive_inframe_deletion	ENST00000374825	c.1500_1502delGGA	p.Glu500del	'9/13'	746	719	27	0	0.0181	0.036193	0	185319	172939	12160	220	0.034	0.0668037	0.00118714
6-32976076-T-C	snv	union#K823#Fistula of gallbladder	Chapter XI Diseases of the digestive system	81.6482	19.6212	339.757	0.0003212	allelic	missense_variant	ENST00000374825	c.517T>C	p.Phe173Leu	'5/13'	94	92	2	0	0.0106	0.0212766	0	159480	159438	42	0	0.0001317	0.000263356	0
6-32980676-CTCG-C	indel	union#R065#Mouth breathing	Chapter XVIII Symptoms signs and abnormal clinical and laboratory findings not elsewhere classified	0.1896	0.0742	0.4845	0.0003252	allelic	disruptive_inframe_deletion	ENST00000374825	c.2373_2375delGTC	p.Ser792del	'13/13'	146399	146393	6	0	2.049e-05	4.09839e-05	0	74023	74007	16	0	0.0001081	0.000216149	0
6-32978432-C-T	snv	union#J81#Pulmonary oedema	Chapter X Diseases of the respiratory system	2.5397	1.6098	4.0066	0.0003282	allelic	non_coding_transcript_exon_variant	ENST00000463639	n.577C>T	NA	'3/3'	1068	1050	17	1	0.0089	0.0168539	0.00093633	141844	140847	995	2	0.0035	0.00702885	1.41e-05
6-32977435-T-C	snv	union#D00#Carcinoma in situ of oral cavity oesophagus and stomach	Chapter II Neoplasms	82.8137	19.409	353.347	0.000329	allelic	missense_variant	ENST00000481259	c.385T>C	p.Ser129Pro	'2/3'	202	200	2	0	0.005	0.00990099	0	183112	183090	22	0	6.007e-05	0.000120145	0
6-32974577-G-T	snv	132111#Source of report of N72 inflammatory disease of cervix uteri	Chapter XIV Diseases of the genitourinary system	0.5324	0.3668	0.7728	0.0003323	allelic	missense_variant	ENST00000374825	c.145G>T	p.Ala49Ser	'3/13'	1796	1768	28	0	0.0078	0.0155902	0	224595	218119	6420	56	0.0145	0.0288341	0.000249338
6-32974578-C-G	snv	132111#Source of report of N72 inflammatory disease of cervix uteri	Chapter XIV Diseases of the genitourinary system	0.5313	0.366	0.7712	0.0003339	allelic	missense_variant	ENST00000374825	c.146C>G	p.Ala49Gly	'3/13'	1796	1768	28	0	0.0078	0.0155902	0	224609	218119	6434	56	0.0146	0.0288947	0.000249322
6-32979798-T-G	snv	union#C109#Malignant neoplasm: Oropharynx unspecified	Chapter II Neoplasms	81.1544	19.2457	342.207	0.0003342	allelic	non_coding_transcript_exon_variant	ENST00000469132	n.257T>G	NA	'1/2'	150	148	2	0	0.0067	0.0133333	0	169302	169274	28	0	8.269e-05	0.000165385	0
6-32976141-C-G	snv	41202#Block I20-I25#I20-I25 Ischaemic heart diseases	Chapter IX Diseases of the circulatory system	5.2997	2.2507	12.4794	0.0003359	allelic	missense_variant	ENST00000374825	c.582C>G	p.Asn194Lys	'5/13'	34179	34169	10	0	0.0001463	0.000292577	0	199229	199218	11	0	2.761e-05	5.52128e-05	0
6-32978432-C-T	snv	131525#Source of report of J81 pulmonary oedema	Chapter X Diseases of the respiratory system	2.5253	1.6047	3.9741	0.0003364	allelic	non_coding_transcript_exon_variant	ENST00000463639	n.577C>T	NA	'3/3'	1068	1050	17	1	0.0089	0.0168539	0.00093633	339551	337156	2385	10	0.0035	0.00705343	2.94507e-05
6-32974577-G-T	snv	union#E104#Type 1 diabetes mellitus; With neurological complications	Chapter IV Endocrine nutritional and metabolic diseases	2.543	1.608	4.0217	0.0003369	allelic	missense_variant	ENST00000374825	c.145G>T	p.Ala49Ser	'3/13'	279	260	19	0	0.0341	0.0681004	0	186255	181200	5017	38	0.0137	0.0271402	0.000204021
6-32978185-G-C	snv	130739#Source of report of E29 testicular dysfunction	Chapter IV Endocrine nutritional and metabolic diseases	23.8167	7.4115	76.5343	0.000341	allelic	missense_variant	ENST00000374825	c.1638G>C	p.Lys546Asn	'10/13'	511	508	3	0	0.0029	0.00587084	0	198223	198174	49	0	0.0001236	0.000247196	0
6-32977921-TGAG-T	indel	union#J459#Asthma unspecified	Chapter X Diseases of the respiratory system	0.9225	0.8825	0.9644	0.0003504	allelic	disruptive_inframe_deletion	ENST00000374825	c.1500_1502delGGA	p.Glu500del	'9/13'	38335	35897	2408	30	0.0322	0.0635972	0.000782575	157345	146597	10545	203	0.0348	0.0683085	0.00129016
6-32974578-C-G	snv	union#N72#Inflammatory disease of cervix uteri	Chapter XIV Diseases of the genitourinary system	0.5621	0.4002	0.7895	0.0003507	allelic	missense_variant	ENST00000374825	c.146C>G	p.Ala49Gly	'3/13'	2063	2029	34	0	0.0082	0.0164809	0	91340	88694	2631	15	0.0146	0.0289687	0.000164222
6-32974578-C-G	snv	union#E104#Type 1 diabetes mellitus; With neurological complications	Chapter IV Endocrine nutritional and metabolic diseases	2.5337	1.6021	4.0069	0.0003519	allelic	missense_variant	ENST00000374825	c.146C>G	p.Ala49Gly	'3/13'	279	260	19	0	0.0341	0.0681004	0	186274	181200	5036	38	0.0137	0.0272394	0.000204001
6-32978252-G-A	snv	union#B19#Unspecified viral hepatitis	Chapter I Certain infectious and parasitic diseases	2.3058	1.5255	3.4854	0.000352	allelic	missense_variant	ENST00000374825	c.1705G>A	p.Ala569Thr	'10/13'	1439	1416	23	0	0.008	0.0159833	0	239399	237736	1659	4	0.0035	0.00694656	1.67085e-05
6-32977210-A-G	snv	union#M313#Wegener granulomatosis	Chapter XIII Diseases of the musculoskeletal system and connective tissue	0.5987	0.4582	0.7823	0.0003583	allelic	non_coding_transcript_exon_variant	ENST00000464592	n.892A>G	NA	'3/5'	201	3	58	140	0.8408	0.985075	0.696517	135863	1513	24641	109709	0.8982	0.988864	0.807497
6-32980608-G-A	snv	union#D132#Benign neoplasm: Duodenum	Chapter II Neoplasms	8.5962	3.5495	20.8183	0.0003585	allelic	missense_variant	ENST00000374825	c.2296G>A	p.Ala766Thr	'13/13'	280	275	5	0	0.0089	0.0178571	0	257898	257359	538	1	0.001	0.00208997	3.8775e-06
6-32977848-C-T	snv	union#R778#Other specified abnormalities of plasma proteins	Chapter XVIII Symptoms signs and abnormal clinical and laboratory findings not elsewhere classified	1.7833	1.327	2.3965	0.0003735	allelic	missense_variant	ENST00000374825	c.1421C>T	p.Ala474Val	'9/13'	417	370	47	0	0.0564	0.11271	0	84576	79180	5311	85	0.0324	0.0638006	0.00100501
6-32977210-A-G	snv	union#R068#Other and unspecified abnormalities of breathing	Chapter XVIII Symptoms signs and abnormal clinical and laboratory findings not elsewhere classified	0.8411	0.7661	0.9234	0.000375	allelic	non_coding_transcript_exon_variant	ENST00000464592	n.892A>G	NA	'3/5'	2171	29	457	1685	0.8814	0.986642	0.77614	81108	871	14752	65485	0.8983	0.989261	0.80738
6-32980608-G-A	snv	41202#K221#Ulcer of oesophagus	Chapter XI Diseases of the digestive system	2.4943	1.6043	3.878	0.0003856	allelic	missense_variant	ENST00000374825	c.2296G>A	p.Ala766Thr	'13/13'	4199	4178	21	0	0.0025	0.00500119	0	168320	167983	336	1	0.001	0.00200214	5.94106e-06
6-32974577-G-T	snv	union#K909#Intestinal malabsorption unspecified	Chapter XI Diseases of the digestive system	0.5488	0.3848	0.7826	0.0003862	allelic	missense_variant	ENST00000374825	c.145G>T	p.Ala49Ser	'3/13'	2033	2002	31	0	0.0076	0.0152484	0	128448	124922	3505	21	0.0138	0.0274508	0.00016349
6-32979796-C-T	snv	131559#Source of report of K03 other diseases of hard tissues of teeth	Chapter XI Diseases of the digestive system	73.0225	17.8534	298.67	0.0003864	allelic	non_coding_transcript_exon_variant	ENST00000469132	n.255C>T	NA	'1/2'	152	150	2	0	0.0066	0.0131579	0	419041	418965	76	0	9.068e-05	0.000181367	0
6-32978252-G-A	snv	union#H431#Vitreous haemorrhage	Chapter VII Diseases of the eye and adnexa	2.7554	1.6797	4.5199	0.0003879	allelic	missense_variant	ENST00000374825	c.1705G>A	p.Ala569Thr	'10/13'	864	848	16	0	0.0093	0.0185185	0	218615	217140	1472	3	0.0034	0.00674702	1.37228e-05
6-32974577-G-T	snv	40006#C08#Malignant neoplasm of other and unspecified major salivary glands	Chapter II Neoplasms	6.8193	2.9491	15.7685	0.0003919	allelic	missense_variant	ENST00000374825	c.145G>T	p.Ala49Ser	'3/13'	34	29	4	1	0.0882	0.147059	0.0294118	318776	309919	8793	64	0.014	0.0277844	0.000200768
6-32977848-C-T	snv	41202#H698#Other specified disorders of Eustachian tube	Chapter VIII Diseases of the ear and mastoid process	3.2534	1.835	5.7682	0.000394	allelic	missense_variant	ENST00000374825	c.1421C>T	p.Ala474Val	'9/13'	66	53	13	0	0.0985	0.19697	0	410916	384649	25835	432	0.0325	0.063923	0.00105131
6-32974578-C-G	snv	40006#C08#Malignant neoplasm of other and unspecified major salivary glands	Chapter II Neoplasms	6.8058	2.9433	15.7372	0.0003959	allelic	missense_variant	ENST00000374825	c.146C>G	p.Ala49Gly	'3/13'	34	29	4	1	0.0882	0.147059	0.0294118	318794	309919	8811	64	0.014	0.0278393	0.000200757
6-32976351-C-T	snv	41202#M7928#Neuralgia and neuritis unspecified Other	Chapter XIII Diseases of the musculoskeletal system and connective tissue	6.5645	2.9169	14.7735	0.0004005	allelic	missense_variant	ENST00000374825	c.712C>T	p.Leu238Phe	'6/13'	126	120	6	0	0.0238	0.047619	0	248669	246836	1825	8	0.0037	0.00737124	3.21713e-05
6-32978199-A-G	snv	20002#1562#food intolerance	Chapter XI Diseases of the digestive system	71.7085	17.3433	296.489	0.0004098	allelic	missense_variant	ENST00000374825	c.1652A>G	p.Lys551Arg	'10/13'	159	157	2	0	0.0063	0.0125786	0	266277	266230	47	0	8.825e-05	0.000176508	0
6-32977848-C-T	snv	41202#I743#Embolism and thrombosis of arteries of lower extremities	Chapter IX Diseases of the circulatory system	0.4834	0.3106	0.7522	0.0004136	allelic	missense_variant	ENST00000374825	c.1421C>T	p.Ala474Val	'9/13'	628	608	20	0	0.0159	0.0318471	0	185432	173627	11597	208	0.0324	0.0636622	0.0011217
6-32974500-G-A	snv	union#E78#Disorders of lipoprotein metabolism and other lipidaemias	Chapter IV Endocrine nutritional and metabolic diseases	0.8919	0.8368	0.9506	0.0004166	allelic	missense_variant	ENST00000374825	c.68G>A	p.Gly23Asp	'3/13'	100522	99118	1400	4	0.007	0.0139671	3.97923e-05	187361	184432	2918	11	0.0078	0.0156329	5.87102e-05
6-32978432-C-T	snv	41202#M5497#Dorsalgia unspecified Lumbosacral region	Chapter XIII Diseases of the musculoskeletal system and connective tissue	8.3632	3.4312	20.3843	0.0004204	allelic	non_coding_transcript_exon_variant	ENST00000463639	n.577C>T	NA	'3/3'	86	81	5	0	0.0291	0.0581395	0	222582	220999	1578	5	0.0036	0.00711199	2.24636e-05
6-32977921-TGAG-T	indel	union#H209#Iridocyclitis unspecified	Chapter VII Diseases of the eye and adnexa	0.4264	0.2515	0.7229	0.0004252	allelic	disruptive_inframe_deletion	ENST00000374825	c.1500_1502delGGA	p.Glu500del	'9/13'	472	458	14	0	0.0148	0.029661	0	264540	246832	17374	334	0.0341	0.0669388	0.00126257
6-32979796-C-T	snv	41202#M8411#Nonunion of fracture [pseudarthrosis] Shoulder region	Chapter XIII Diseases of the musculoskeletal system and connective tissue	70.2862	16.999	290.614	0.0004264	allelic	non_coding_transcript_exon_variant	ENST00000469132	n.255C>T	NA	'1/2'	185	183	2	0	0.0054	0.0108108	0	297474	297428	46	0	7.732e-05	0.000154635	0
6-32980676-CTCG-C	indel	41202#Block Q10-Q18#Q10-Q18 Congenital malformations of eye| ear| face and neck	Chapter XVII Congenital malformations deformations and chromosomal abnormalities	70.6593	16.9567	294.441	0.0004288	allelic	disruptive_inframe_deletion	ENST00000374825	c.2373_2375delGTC	p.Ser792del	'13/13'	303	301	2	0	0.0033	0.00660066	0	373452	373417	35	0	4.686e-05	9.37202e-05	0
6-32974577-G-T	snv	union#N72#Inflammatory disease of cervix uteri	Chapter XIV Diseases of the genitourinary system	0.5644	0.4018	0.7927	0.0004325	allelic	missense_variant	ENST00000374825	c.145G>T	p.Ala49Ser	'3/13'	2063	2029	34	0	0.0082	0.0164809	0	91329	88694	2620	15	0.0145	0.0288517	0.000164241
6-32977210-A-G	snv	20002#1464#rheumatoid arthritis	Chapter XIII Diseases of the musculoskeletal system and connective tissue	1.136	1.0574	1.2205	0.0004354	allelic	non_coding_transcript_exon_variant	ENST00000464592	n.892A>G	NA	'3/5'	4583	42	752	3789	0.9088	0.990836	0.826751	241255	2697	43987	194571	0.8977	0.988821	0.806495
6-32976351-C-T	snv	union#M7928#Neuralgia and neuritis unspecified Other	Chapter XIII Diseases of the musculoskeletal system and connective tissue	5.3699	2.5337	11.381	0.0004435	allelic	missense_variant	ENST00000374825	c.712C>T	p.Leu238Phe	'6/13'	180	173	7	0	0.0194	0.0388889	0	115785	114936	846	3	0.0037	0.00733256	2.59101e-05
6-32977921-TGAG-T	indel	union#R10#Abdominal and pelvic pain	Chapter XVIII Symptoms signs and abnormal clinical and laboratory findings not elsewhere classified	1.0769	1.0335	1.1221	0.0004437	allelic	disruptive_inframe_deletion	ENST00000374825	c.1500_1502delGGA	p.Glu500del	'9/13'	46851	43560	3242	49	0.0356	0.070244	0.00104587	120286	112469	7651	166	0.0332	0.0649868	0.00138004
6-32976351-C-T	snv	41202#M2578#Osteophyte Other	Chapter XIII Diseases of the musculoskeletal system and connective tissue	11.893	4.3647	32.4066	0.0004504	allelic	missense_variant	ENST00000374825	c.712C>T	p.Leu238Phe	'6/13'	47	43	4	0	0.0426	0.0851064	0	297601	295393	2200	8	0.0037	0.00741933	2.68816e-05
6-32974500-G-A	snv	41202#M489#Spondylopathy unspecified	Chapter XIII Diseases of the musculoskeletal system and connective tissue	8.3749	3.3879	20.7025	0.0004511	allelic	missense_variant	ENST00000374825	c.68G>A	p.Gly23Asp	'3/13'	41	36	5	0	0.061	0.121951	0	297574	293017	4535	22	0.0077	0.0153138	7.39312e-05
6-32974662-A-G	snv	union#D125#Benign neoplasm: Sigmoid colon	Chapter II Neoplasms	5.1047	2.352	11.0789	0.0004534	allelic	missense_variant	ENST00000374825	c.230A>G	p.Asn77Ser	'3/13'	10298	10290	8	0	0.0003884	0.00077685	0	210206	210174	32	0	7.612e-05	0.000152232	0
6-32977210-A-G	snv	union#R457#State of emotional shock and stress unspecified	Chapter XVIII Symptoms signs and abnormal clinical and laboratory findings not elsewhere classified				0.0004578	allelic	non_coding_transcript_exon_variant	ENST00000464592	n.892A>G	NA	'3/5'	38	0	0	38	1	1	1	116560	1253	21185	94122	0.8984	0.98925	0.807498
6-32976076-T-C	snv	40002#G31#Other degenerative diseases of nervous system not elsewhere classified	Chapter VI Diseases of the nervous system	66.9285	16.3379	274.173	0.0004607	allelic	missense_variant	ENST00000374825	c.517T>C	p.Phe173Leu	'5/13'	109	107	2	0	0.0092	0.0183486	0	278327	278250	77	0	0.0001383	0.000276653	0
6-32978301-A-G	snv	41202#C02#Malignant neoplasm of other and unspecified parts of tongue	Chapter II Neoplasms	69.7335	16.3138	298.077	0.000464	allelic	missense_variant	ENST00000374825	c.1754A>G	p.Lys585Arg	'10/13'	296	294	2	0	0.0034	0.00675676	0	216010	215989	21	0	4.861e-05	9.72177e-05	0
6-32975108-C-CA	indel	union#C689#Malignant neoplasm: Urinary organ unspecified	Chapter II Neoplasms	66.3531	16.1675	272.321	0.0004706	allelic	frameshift_variant	ENST00000482914	c.422dupA	p.Arg142fs	'4/14'	52	50	2	0	0.0192	0.0384615	0	184483	184374	109	0	0.0002954	0.00059084	0
6-32980608-G-A	snv	union#D313#Benign neoplasm: Choroid	Chapter II Neoplasms	11.5658	4.2996	31.1115	0.0004723	allelic	missense_variant	ENST00000374825	c.2296G>A	p.Ala766Thr	'13/13'	167	163	4	0	0.012	0.0239521	0	257898	257359	538	1	0.001	0.00208997	3.8775e-06
6-32974746-C-T	snv	40006#Block D10-D36#D10-D36 Benign neoplasms	Chapter II Neoplasms	8.172	3.343	19.9763	0.0004737	allelic	missense_variant	ENST00000374825	c.314C>T	p.Ala105Val	'3/13'	1277	1272	5	0	0.002	0.00391543	0	275028	274896	132	0	0.00024	0.000479951	0
6-32978252-G-A	snv	20002#1155#hepatitis	Chapter XI Diseases of the digestive system	2.0399	1.4121	2.9467	0.0004794	allelic	missense_variant	ENST00000374825	c.1705G>A	p.Ala569Thr	'10/13'	2105	2076	29	0	0.0069	0.0137767	0	302175	300131	2040	4	0.0034	0.00676429	1.32374e-05
6-32980608-G-A	snv	131647#Source of report of K62 other diseases of anus and rectum	Chapter XI Diseases of the digestive system	1.4266	1.177	1.7291	0.0004859	allelic	missense_variant	ENST00000374825	c.2296G>A	p.Ala766Thr	'13/13'	39758	39637	121	0	0.0015	0.00304341	0	347176	346436	739	1	0.0011	0.00213148	2.88038e-06
6-32977210-A-G	snv	41202#M059#Seropositive rheumatoid arthritis unspecified	Chapter XIII Diseases of the musculoskeletal system and connective tissue	1.5113	1.1871	1.9239	0.0004892	allelic	non_coding_transcript_exon_variant	ENST00000464592	n.892A>G	NA	'3/5'	508	3	65	440	0.9301	0.994094	0.866142	202322	2294	36672	163356	0.898	0.988662	0.807406
6-32974578-C-G	snv	union#F31#Bipolar affective disorder	Chapter V Mental and behavioural disorders	1.4027	1.1696	1.6821	0.0004929	allelic	missense_variant	ENST00000374825	c.146C>G	p.Ala49Gly	'3/13'	3144	3024	119	1	0.0192	0.0381679	0.000318066	221929	215844	6047	38	0.0138	0.0274187	0.000171226
6-32977210-A-G	snv	union#R90#Abnormal findings on diagnostic imaging of central nervous system	Chapter XVIII Symptoms signs and abnormal clinical and laboratory findings not elsewhere classified	0.7554	0.6481	0.8805	0.0004977	allelic	non_coding_transcript_exon_variant	ENST00000464592	n.892A>G	NA	'3/5'	730	13	164	553	0.8699	0.982192	0.757534	87698	948	15914	70836	0.8985	0.98919	0.807727
6-32977921-TGAG-T	indel	union#Block J09-J18#J09-J18 Influenza and pneumonia	Chapter X Diseases of the respiratory system	0.9116	0.865	0.9607	0.0005008	allelic	disruptive_inframe_deletion	ENST00000374825	c.1500_1502delGGA	p.Glu500del	'9/13'	26506	24838	1647	21	0.0319	0.0629291	0.000792273	141980	132263	9540	177	0.0348	0.0684392	0.00124665
6-32978219-C-T	snv	41202#K631#Perforation of intestine (nontraumatic)	Chapter XI Diseases of the digestive system	67.2215	15.6826	288.137	0.0005018	allelic	missense_variant	ENST00000374825	c.1672C>T	p.Arg558Trp	'10/13'	355	354	0	1	0.0028	0.0028169	0.0028169	237974	237954	20	0	4.202e-05	8.40428e-05	0
6-32978199-A-G	snv	41202#N851#Endometrial adenomatous hyperplasia	Chapter XIV Diseases of the genitourinary system	65.8868	15.6579	277.244	0.0005027	allelic	missense_variant	ENST00000374825	c.1652A>G	p.Lys551Arg	'10/13'	167	165	2	0	0.006	0.011976	0	158604	158575	29	0	9.142e-05	0.000182845	0
6-32977921-TGAG-T	indel	40006#C211#Malignant neoplasm: Anal canal	Chapter II Neoplasms	2.4045	1.5399	3.7545	0.000507	allelic	disruptive_inframe_deletion	ENST00000374825	c.1500_1502delGGA	p.Glu500del	'9/13'	135	114	21	0	0.0778	0.155556	0	258050	240848	16915	287	0.0339	0.0666615	0.00111219
6-32975108-C-CA	indel	132471#Source of report of Q22 congenital malformations of pulmonary and tricuspid valves	Chapter XVII Congenital malformations deformations and chromosomal abnormalities	63.1067	15.4955	257.007	0.0005112	allelic	frameshift_variant	ENST00000482914	c.422dupA	p.Arg142fs	'4/14'	55	53	2	0	0.0182	0.0363636	0	419278	419033	244	1	0.0002934	0.000584338	2.38505e-06
6-32975108-C-CA	indel	union#Q22#Congenital malformations of pulmonary and tricuspid valves	Chapter XVII Congenital malformations deformations and chromosomal abnormalities	63.0062	15.4676	256.652	0.0005131	allelic	frameshift_variant	ENST00000482914	c.422dupA	p.Arg142fs	'4/14'	55	53	2	0	0.0182	0.0363636	0	403295	403059	235	1	0.0002938	0.00058518	2.47957e-06
6-32977921-TGAG-T	indel	union#C81#Hodgkin lymphoma	Chapter II Neoplasms	0.5105	0.3379	0.7713	0.0005372	allelic	disruptive_inframe_deletion	ENST00000374825	c.1500_1502delGGA	p.Glu500del	'9/13'	656	633	23	0	0.0175	0.035061	0	223143	208328	14558	257	0.0338	0.0663924	0.00115173
6-32977921-TGAG-T	indel	union#Chapter XII#Chapter XII Diseases of the skin and subcutaneous tissue	Chapter XII Diseases of the skin and subcutaneous tissue	1.0624	1.0268	1.0992	0.0005379	allelic	disruptive_inframe_deletion	ENST00000374825	c.1500_1502delGGA	p.Glu500del	'9/13'	66369	61739	4561	69	0.0354	0.0697615	0.00103964	190167	177686	12262	219	0.0334	0.0656318	0.00115162
6-32976571-G-A	snv	41202#E101#Type 1 diabetes mellitus; With ketoacidosis	Chapter IV Endocrine nutritional and metabolic diseases	61.8666	14.9731	255.623	0.000548	allelic	missense_variant	ENST00000374825	c.835G>A	p.Val279Ile	'7/13'	292	290	2	0	0.0034	0.00684932	0	405094	405049	45	0	5.554e-05	0.000111085	0
6-32980608-G-A	snv	union#B980#Helicobacter pylori [Hpylori] as the cause of diseases classified to other chapters	Chapter I Certain infectious and parasitic diseases	2.2576	1.4995	3.3989	0.0005493	allelic	missense_variant	ENST00000374825	c.2296G>A	p.Ala766Thr	'13/13'	4936	4912	24	0	0.0024	0.00486224	0	256413	255861	551	1	0.0011	0.00215278	3.89996e-06
6-32980308-A-G	snv	union#Block R00-R09#R00-R09 Symptoms and signs involving the circulatory and respiratory systems	Chapter XVIII Symptoms signs and abnormal clinical and laboratory findings not elsewhere classified	6.4444	1.8885	21.9908	0.0005538	allelic	non_coding_transcript_exon_variant	ENST00000469132	n.767A>G	NA	'1/2'	77805	77788	17	0	0.0001092	0.000218495	0	88475	88472	3	0	1.695e-05	3.39079e-05	0
6-32977272-C-T	snv	union#Block I30-I52#I30-I52 Other forms of heart disease	Chapter IX Diseases of the circulatory system	0.2637	0.1126	0.6175	0.0005623	allelic	3_prime_UTR_variant	ENST00000495733	c.*7C>T	NA	'8/10'	60348	60342	6	0	4.971e-05	9.94233e-05	0	122034	121988	46	0	0.0001885	0.000376944	0
6-32977848-C-T	snv	41202#E119#Type 2 diabetes mellitus; Without complications	Chapter IV Endocrine nutritional and metabolic diseases	0.5547	0.3887	0.7916	0.000566	allelic	missense_variant	ENST00000374825	c.1421C>T	p.Ala474Val	'9/13'	852	821	31	0	0.0182	0.036385	0	291516	272972	18242	302	0.0323	0.0636123	0.00103596
6-32976141-C-G	snv	41202#I219#Acute myocardial infarction unspecified	Chapter IX Diseases of the circulatory system	12.4268	4.1535	37.1799	0.0005696	allelic	missense_variant	ENST00000374825	c.582C>G	p.Asn194Lys	'5/13'	3777	3773	4	0	0.0005295	0.00105904	0	187653	187637	16	0	4.263e-05	8.52638e-05	0
6-32977921-TGAG-T	indel	131495#Source of report of J45 asthma	Chapter X Diseases of the respiratory system	0.9413	0.9094	0.9744	0.0005736	allelic	disruptive_inframe_deletion	ENST00000374825	c.1500_1502delGGA	p.Glu500del	'9/13'	60361	56519	3787	55	0.0323	0.0636504	0.000911184	337292	314620	22257	415	0.0342	0.0672177	0.00123039
6-32978252-G-A	snv	union#Block H43-H45#H43-H45 Disorders of vitreous body and globe	Chapter VII Diseases of the eye and adnexa	1.7369	1.2952	2.3294	0.0005864	allelic	missense_variant	ENST00000374825	c.1705G>A	p.Ala569Thr	'10/13'	3860	3814	46	0	0.006	0.0119171	0	264599	262783	1812	4	0.0034	0.00686322	1.51172e-05
6-32978252-G-A	snv	union#M750#Adhesive capsulitis of shoulder	Chapter XIII Diseases of the musculoskeletal system and connective tissue	0.2439	0.0913	0.6518	0.000587	allelic	missense_variant	ENST00000374825	c.1705G>A	p.Ala569Thr	'10/13'	2330	2326	4	0	0.0008584	0.00171674	0	114972	114166	805	1	0.0035	0.0070104	8.69777e-06
6-32974577-G-T	snv	union#F31#Bipolar affective disorder	Chapter V Mental and behavioural disorders	1.3951	1.1625	1.6743	0.000596	allelic	missense_variant	ENST00000374825	c.145G>T	p.Ala49Ser	'3/13'	3143	3024	118	1	0.0191	0.0378619	0.000318167	221912	215844	6030	38	0.0138	0.0273442	0.000171239
6-32977921-TGAG-T	indel	20002#1224#thyroid problem (not cancer)	Chapter IV Endocrine nutritional and metabolic diseases	0.9094	0.8611	0.9604	0.0005998	allelic	disruptive_inframe_deletion	ENST00000374825	c.1500_1502delGGA	p.Glu500del	'9/13'	24522	23021	1482	19	0.031	0.0612103	0.000774814	160645	149925	10524	196	0.034	0.066731	0.00122008
6-32977921-TGAGGAGGAC-T	indel	130763#Source of report of E46 unspecified protein energy malnutrition	Chapter IV Endocrine nutritional and metabolic diseases	60.7094	14.294	257.844	0.0006022	allelic	disruptive_inframe_deletion	ENST00000374825	c.1503_1511delCGAGGAGGA	p.Asp501_Glu503del	'9/13'	503	501	2	0	0.002	0.00397614	0	350487	350464	23	0	3.281e-05	6.5623e-05	0
6-32977210-A-G	snv	union#K909#Intestinal malabsorption unspecified	Chapter XI Diseases of the digestive system	1.2142	1.0851	1.3587	0.0006041	allelic	non_coding_transcript_exon_variant	ENST00000464592	n.892A>G	NA	'3/5'	1954	22	293	1639	0.9138	0.988741	0.838792	124645	1399	22831	100415	0.8972	0.988776	0.805608
6-32974578-C-G	snv	union#F319#Bipolar affective disorder unspecified	Chapter V Mental and behavioural disorders	1.6004	1.2401	2.0653	0.0006097	allelic	missense_variant	ENST00000374825	c.146C>G	p.Ala49Gly	'3/13'	1381	1321	59	1	0.0221	0.0434468	0.000724113	213684	207774	5873	37	0.0139	0.0276577	0.000173153
6-32977921-TGAG-T	indel	41202#Block G35-G37#G35-G37 Demyelinating diseases of the central nervous system	Chapter VI Diseases of the nervous system	0.6142	0.457	0.8255	0.0006137	allelic	disruptive_inframe_deletion	ENST00000374825	c.1500_1502delGGA	p.Glu500del	'9/13'	1068	1023	45	0	0.0211	0.0421348	0	302470	282349	19763	358	0.0339	0.0665223	0.00118359
6-32977921-TGAG-T	indel	41202#J47#Bronchiectasis	Chapter X Diseases of the respiratory system	0.6119	0.4553	0.8224	0.0006182	allelic	disruptive_inframe_deletion	ENST00000374825	c.1500_1502delGGA	p.Glu500del	'9/13'	1057	1013	43	1	0.0213	0.0416272	0.000946074	327789	305693	21690	406	0.0343	0.0674092	0.0012386
6-32977921-TGAG-T	indel	union#C211#Malignant neoplasm: Anal canal	Chapter II Neoplasms	2.0175	1.3927	2.9226	0.0006185	allelic	disruptive_inframe_deletion	ENST00000374825	c.1500_1502delGGA	p.Glu500del	'9/13'	228	198	30	0	0.0658	0.131579	0	203179	189703	13246	230	0.0337	0.0663258	0.00113201
6-32977921-TGAG-T	indel	42015#Source of asthma report	Chapter X Diseases of the respiratory system	0.9414	0.9092	0.9746	0.0006212	allelic	disruptive_inframe_deletion	ENST00000374825	c.1500_1502delGGA	p.Glu500del	'9/13'	59545	55754	3741	50	0.0323	0.0636661	0.000839701	336583	313976	22196	411	0.0342	0.0671662	0.0012211
6-32977493-G-A	snv	union#M13#Other arthritis	Chapter XIII Diseases of the musculoskeletal system and connective tissue	4.2648	1.87	9.7266	0.0006245	allelic	missense_variant	ENST00000374825	c.1252G>A	p.Val418Ile	'8/13'	35628	35615	13	0	0.0001824	0.000364882	0	116866	116856	10	0	4.278e-05	8.55681e-05	0
6-32980676-CTCG-C	indel	20002#1573#shingles	Chapter I Certain infectious and parasitic diseases	57.8598	13.9565	239.87	0.0006299	allelic	disruptive_inframe_deletion	ENST00000374825	c.2373_2375delGTC	p.Ser792del	'13/13'	353	351	2	0	0.0028	0.00566572	0	407353	407313	40	0	4.91e-05	9.81949e-05	0
6-32976076-T-C	snv	41202#O99#Other maternal diseases classifiable elsewhere but complicating pregnancy childbirth and the puerperium	Chapter XV Pregnancy childbirth and the puerperium	19.2157	5.986	61.6846	0.0006315	allelic	missense_variant	ENST00000374825	c.517T>C	p.Phe173Leu	'5/13'	664	661	3	0	0.0023	0.00451807	0	212198	212148	50	0	0.0001178	0.000235629	0
6-32977848-C-T	snv	41202#F019#Vascular dementia unspecified	Chapter V Mental and behavioural disorders	2.2787	1.4767	3.5162	0.0006326	allelic	missense_variant	ENST00000374825	c.1421C>T	p.Ala474Val	'9/13'	155	133	22	0	0.071	0.141935	0	287552	269205	18040	307	0.0324	0.0638041	0.00106763
6-32980676-CTCG-C	indel	union#L819#Disorder of pigmentation unspecified	Chapter XII Diseases of the skin and subcutaneous tissue	59.5761	13.8503	256.262	0.0006415	allelic	disruptive_inframe_deletion	ENST00000374825	c.2373_2375delGTC	p.Ser792del	'13/13'	349	347	2	0	0.0029	0.00573066	0	196968	196949	19	0	4.823e-05	9.64624e-05	0
6-32977210-A-G	snv	41202#M0599#Seropositive rheumatoid arthritis unspecified Site unspecified	Chapter XIII Diseases of the musculoskeletal system and connective tissue	3.1693	1.491	6.7368	0.0006446	allelic	non_coding_transcript_exon_variant	ENST00000464592	n.892A>G	NA	'3/5'	101	0	7	94	0.9653	1	0.930693	182375	2027	33205	147143	0.8979	0.988886	0.806816
6-32974578-C-G	snv	union#K90#Intestinal malabsorption	Chapter XI Diseases of the digestive system	0.7046	0.5717	0.8683	0.0006552	allelic	missense_variant	ENST00000374825	c.146C>G	p.Ala49Gly	'3/13'	4623	4534	87	2	0.0098	0.0192516	0.00043262	135609	131858	3729	22	0.0139	0.0276604	0.000162231
6-32980608-G-A	snv	41202#D132#Benign neoplasm: Duodenum	Chapter II Neoplasms	10.5545	3.9273	28.3648	0.0006603	allelic	missense_variant	ENST00000374825	c.2296G>A	p.Ala766Thr	'13/13'	178	174	4	0	0.0112	0.0224719	0	297069	296431	637	1	0.0011	0.00214765	3.36622e-06
6-32977921-TGAG-T	indel	union#H06#Disorders of lacrimal system and orbit in diseases classified elsewhere	Chapter VII Diseases of the eye and adnexa	0.1594	0.0397	0.6399	0.0006721	allelic	disruptive_inframe_deletion	ENST00000374825	c.1500_1502delGGA	p.Glu500del	'9/13'	178	176	2	0	0.0056	0.011236	0	184026	171665	12123	238	0.0342	0.0671699	0.0012933
6-32977210-A-G	snv	20002#1456#malabsorption|coeliac disease	Chapter XI Diseases of the digestive system	1.2262	1.0882	1.3818	0.0006756	allelic	non_coding_transcript_exon_variant	ENST00000464592	n.892A>G	NA	'3/5'	1741	18	260	1463	0.915	0.989661	0.840322	254237	2804	46396	205037	0.8977	0.988971	0.80648
6-32976351-C-T	snv	41202#M792#Neuralgia and neuritis unspecified	Chapter XIII Diseases of the musculoskeletal system and connective tissue	3.3308	1.8349	6.0461	0.000679	allelic	missense_variant	ENST00000374825	c.712C>T	p.Leu238Phe	'6/13'	450	439	11	0	0.0122	0.0244444	0	272213	270205	2001	7	0.0037	0.00737658	2.57152e-05
6-32978342-G-C	snv	union#K040#Pulpitis	Chapter XI Diseases of the digestive system	10.544	3.8989	28.5147	0.000681	allelic	missense_variant	ENST00000374825	c.1795G>C	p.Ala599Pro	'10/13'	81	77	4	0	0.0247	0.0493827	0	159480	158718	760	2	0.0024	0.00477803	1.25408e-05
6-32979796-C-T	snv	union#M8411#Nonunion of fracture [pseudarthrosis] Shoulder region	Chapter XIII Diseases of the musculoskeletal system and connective tissue	57.0217	13.4321	242.067	0.000681	allelic	non_coding_transcript_exon_variant	ENST00000469132	n.255C>T	NA	'1/2'	205	203	2	0	0.0049	0.0097561	0	139601	139577	24	0	8.596e-05	0.000171919	0
6-32976273-G-C	snv	41202#N420#Calculus of prostate	Chapter XIV Diseases of the genitourinary system	54.934	13.3903	225.368	0.000683	allelic	missense_variant	ENST00000374825	c.634G>C	p.Ala212Pro	'6/13'	54	52	2	0	0.0185	0.037037	0	157275	157167	108	0	0.0003433	0.000686695	0
6-32977210-A-G	snv	41202#M2426#Disorder of ligament Lower leg	Chapter XIII Diseases of the musculoskeletal system and connective tissue				0.0006901	allelic	non_coding_transcript_exon_variant	ENST00000464592	n.892A>G	NA	'3/5'	36	0	0	36	1	1	1	202936	2279	36864	163793	0.8979	0.98877	0.807117
6-32979796-C-T	snv	union#K03#Other diseases of hard tissues of teeth	Chapter XI Diseases of the digestive system	55.8148	13.2525	235.072	0.0006988	allelic	non_coding_transcript_exon_variant	ENST00000469132	n.255C>T	NA	'1/2'	205	203	2	0	0.0049	0.0097561	0	159421	159393	28	0	8.782e-05	0.000175636	0
6-32978252-G-A	snv	41202#C45#Mesothelioma	Chapter II Neoplasms	3.5745	1.9108	6.6865	0.0006993	allelic	missense_variant	ENST00000374825	c.1705G>A	p.Ala569Thr	'10/13'	414	404	10	0	0.0121	0.0241546	0	168260	167115	1143	2	0.0034	0.00680494	1.18864e-05
6-32977210-A-G	snv	131471#Source of report of J33 nasal polyp	Chapter X Diseases of the respiratory system	1.1081	1.0438	1.1764	0.0007015	allelic	non_coding_transcript_exon_variant	ENST00000464592	n.892A>G	NA	'3/5'	6476	63	1083	5330	0.9067	0.990272	0.823039	283870	3150	51838	228882	0.8976	0.988903	0.806292
6-32978252-G-A	snv	40006#C450#Mesothelioma of pleura	Chapter II Neoplasms	3.897	2.014	7.5403	0.0007019	allelic	missense_variant	ENST00000374825	c.1705G>A	p.Ala569Thr	'10/13'	349	340	9	0	0.0129	0.025788	0	177056	175875	1179	2	0.0033	0.00667021	1.12959e-05
6-32978432-C-T	snv	union#L899#Decubitus ulcer and pressure area unspecified	Chapter XII Diseases of the skin and subcutaneous tissue	2.5198	1.5578	4.0759	0.0007019	allelic	non_coding_transcript_exon_variant	ENST00000463639	n.577C>T	NA	'3/3'	992	976	15	1	0.0086	0.016129	0.00100806	167926	166784	1136	6	0.0034	0.00680061	3.573e-05
6-32974577-G-T	snv	union#F17#Mental and behavioural disorders due to use of tobacco	Chapter V Mental and behavioural disorders	1.119	1.0495	1.1932	0.0007091	allelic	missense_variant	ENST00000374825	c.145G>T	p.Ala49Ser	'3/13'	36813	35703	1096	14	0.0153	0.0301524	0.0003803	219579	213614	5929	36	0.0137	0.0271656	0.00016395
6-32977921-TGAGGAGGAC-T	indel	131357#Source of report of I51 complications and ill defined descriptions of heart disease	Chapter IX Diseases of the circulatory system	5.6622	2.3941	13.3915	0.0007141	allelic	disruptive_inframe_deletion	ENST00000374825	c.1503_1511delCGAGGAGGA	p.Asp501_Glu503del	'9/13'	18718	18711	7	0	0.000187	0.000373972	0	302767	302747	20	0	3.303e-05	6.60574e-05	0
6-32974578-C-G	snv	20002#1456#malabsorption|coeliac disease	Chapter XI Diseases of the digestive system	0.5562	0.3857	0.8021	0.0007161	allelic	missense_variant	ENST00000374825	c.146C>G	p.Ala49Gly	'3/13'	1810	1781	29	0	0.008	0.0160221	0	262470	255013	7401	56	0.0143	0.0284109	0.000213358
6-32976076-T-C	snv	41202#I422#Other hypertrophic cardiomyopathy	Chapter IX Diseases of the circulatory system	53.5955	13.0488	220.134	0.0007187	allelic	missense_variant	ENST00000374825	c.517T>C	p.Phe173Leu	'5/13'	121	119	2	0	0.0083	0.0165289	0	209055	208990	65	0	0.0001555	0.000310923	0
6-32974577-G-T	snv	41202#J386#Stenosis of larynx	Chapter X Diseases of the respiratory system	5.0383	2.3391	10.8525	0.0007222	allelic	missense_variant	ENST00000374825	c.145G>T	p.Ala49Ser	'3/13'	52	45	7	0	0.0673	0.134615	0	372533	362093	10359	81	0.0141	0.0280244	0.00021743
6-32974578-C-G	snv	41202#J386#Stenosis of larynx	Chapter X Diseases of the respiratory system	5.0266	2.3336	10.8271	0.000732	allelic	missense_variant	ENST00000374825	c.146C>G	p.Ala49Gly	'3/13'	52	45	7	0	0.0673	0.134615	0	372558	362093	10384	81	0.0142	0.0280896	0.000217416
6-32972917-C-T	snv	41202#R464#Slowness and poor responsiveness	Chapter XVIII Symptoms signs and abnormal clinical and laboratory findings not elsewhere classified	52.5278	12.8583	214.583	0.0007394	allelic	missense_variant	ENST00000374825	c.19C>T	p.Pro7Ser	'2/13'	46	44	2	0	0.0217	0.0434783	0	264852	264629	222	1	0.0004229	0.00084198	3.77569e-06
6-32974577-G-T	snv	union#K90#Intestinal malabsorption	Chapter XI Diseases of the digestive system	0.7081	0.5746	0.8727	0.0007558	allelic	missense_variant	ENST00000374825	c.145G>T	p.Ala49Ser	'3/13'	4623	4534	87	2	0.0098	0.0192516	0.00043262	135590	131858	3710	22	0.0138	0.0275242	0.000162254
6-32977848-C-T	snv	41202#H113#Conjunctival haemorrhage	Chapter VII Diseases of the eye and adnexa	3.1822	1.7543	5.7723	0.0007762	allelic	missense_variant	ENST00000374825	c.1421C>T	p.Ala474Val	'9/13'	62	51	10	1	0.0968	0.177419	0.016129	353751	331070	22317	364	0.0326	0.0641157	0.00102897
6-32974746-C-T	snv	union#M5439#Sciatica Site unspecified	Chapter XIII Diseases of the musculoskeletal system and connective tissue	10.4328	3.7744	28.8378	0.0007775	allelic	missense_variant	ENST00000374825	c.314C>T	p.Ala105Val	'3/13'	883	879	4	0	0.0023	0.00453001	0	124110	124056	54	0	0.0002175	0.000435098	0
6-32974500-G-A	snv	union#D123#Benign neoplasm: Transverse colon	Chapter II Neoplasms	0.6644	0.5183	0.8517	0.0007867	allelic	missense_variant	ENST00000374825	c.68G>A	p.Gly23Asp	'3/13'	6318	6254	64	0	0.0051	0.0101298	0	189307	186437	2861	9	0.0076	0.0151606	4.75418e-05
6-32979796-C-T	snv	41202#K121#Other forms of stomatitis	Chapter XI Diseases of the digestive system	51.0967	12.293	212.387	0.0008094	allelic	non_coding_transcript_exon_variant	ENST00000469132	n.255C>T	NA	'1/2'	246	244	2	0	0.0041	0.00813008	0	237874	237836	38	0	7.987e-05	0.000159748	0
6-32977848-C-T	snv	union#A415#Sepsis due to other Gram-negative organisms	Chapter I Certain infectious and parasitic diseases	0.7218	0.5921	0.8799	0.0008131	allelic	missense_variant	ENST00000374825	c.1421C>T	p.Ala474Val	'9/13'	2130	2030	99	1	0.0237	0.0469484	0.000469484	213530	199873	13413	244	0.0326	0.0639582	0.0011427
6-32977848-C-T	snv	41202#I74#Arterial embolism and thrombosis	Chapter IX Diseases of the circulatory system	0.5925	0.4296	0.8173	0.0008163	allelic	missense_variant	ENST00000374825	c.1421C>T	p.Ala474Val	'9/13'	974	936	38	0	0.0195	0.0390144	0	196778	184208	12355	215	0.0325	0.0638791	0.0010926
6-32977272-C-T	snv	131971#Source of report of M84 disorders of continuity of bone	Chapter XIII Diseases of the musculoskeletal system and connective tissue	5.812	2.548	13.2573	0.0008165	allelic	3_prime_UTR_variant	ENST00000495733	c.*7C>T	NA	'8/10'	3666	3660	6	0	0.0008183	0.00163666	0	347776	347678	98	0	0.0001409	0.000281791	0
6-32978301-A-G	snv	130805#Source of report of E73 lactose intolerance	Chapter IV Endocrine nutritional and metabolic diseases	51.3172	12.2049	215.77	0.0008218	allelic	missense_variant	ENST00000374825	c.1754A>G	p.Lys585Arg	'10/13'	416	414	2	0	0.0024	0.00480769	0	298167	298139	28	0	4.695e-05	9.39071e-05	0
6-32977848-C-T	snv	131397#Source of report of I80 phlebitis and thrombophlebitis	Chapter IX Diseases of the circulatory system	1.1091	1.0445	1.1777	0.0008218	allelic	missense_variant	ENST00000374825	c.1421C>T	p.Ala474Val	'9/13'	16167	15031	1116	20	0.0358	0.0702666	0.00123709	393070	368048	24614	408	0.0323	0.0636579	0.00103798
6-32977921-TGAG-T	indel	41202#C211#Malignant neoplasm: Anal canal	Chapter II Neoplasms	2.2231	1.4539	3.3991	0.0008407	allelic	disruptive_inframe_deletion	ENST00000374825	c.1500_1502delGGA	p.Glu500del	'9/13'	159	136	23	0	0.0723	0.144654	0	238645	222745	15628	272	0.0339	0.0666262	0.00113977
6-32980332-C-A	snv	union#M4319#Spondylolisthesis Site unspecified	Chapter XIII Diseases of the musculoskeletal system and connective tissue	49.7745	12.0407	205.762	0.000843	allelic	non_coding_transcript_exon_variant	ENST00000469132	n.791C>A	NA	'1/2'	75	73	2	0	0.0133	0.0266667	0	105003	104946	57	0	0.0002714	0.000542842	0
6-32977435-T-C	snv	41202#C099#Malignant neoplasm: Tonsil unspecified	Chapter II Neoplasms	51.1214	11.9968	217.841	0.0008511	allelic	missense_variant	ENST00000481259	c.385T>C	p.Ser129Pro	'2/3'	332	330	2	0	0.003	0.0060241	0	186144	186122	22	0	5.909e-05	0.000118188	0
6-32977931-G-A	snv	130187#Source of report of B06 rubella german measles	Chapter I Certain infectious and parasitic diseases	18.5014	5.4207	63.1479	0.0008531	allelic	missense_variant	ENST00000374825	c.1504G>A	p.Glu502Lys	'9/13'	3407	3404	3	0	0.0004403	0.00088054	0	357046	357029	17	0	2.381e-05	4.76129e-05	0
6-32977848-C-T	snv	union#M2428#Disorder of ligament Other	Chapter XIII Diseases of the musculoskeletal system and connective tissue	3.3557	1.7981	6.2625	0.0008544	allelic	missense_variant	ENST00000374825	c.1421C>T	p.Ala474Val	'9/13'	54	43	11	0	0.1019	0.203704	0	139634	130666	8807	161	0.0327	0.064225	0.00115301
6-32974500-G-A	snv	41202#O13#Gestational [pregnancy-induced] hypertension	Chapter XV Pregnancy childbirth and the puerperium	2.8966	1.6701	5.024	0.0008554	allelic	missense_variant	ENST00000374825	c.68G>A	p.Gly23Asp	'3/13'	301	288	13	0	0.0216	0.0431894	0	212179	208982	3185	12	0.0076	0.0150675	5.6556e-05
6-32977921-TGAG-T	indel	41202#G25#Other extrapyramidal and movement disorders	Chapter VI Diseases of the nervous system	1.9695	1.3683	2.8348	0.0008559	allelic	disruptive_inframe_deletion	ENST00000374825	c.1500_1502delGGA	p.Glu500del	'9/13'	240	209	31	0	0.0646	0.129167	0	383942	358388	25101	453	0.0339	0.0665569	0.00117987
6-32977210-A-G	snv	41202#H029#Disorder of eyelid unspecified	Chapter VII Diseases of the eye and adnexa	0.79	0.6899	0.9048	0.0008568	allelic	non_coding_transcript_exon_variant	ENST00000464592	n.892A>G	NA	'3/5'	953	17	206	730	0.8741	0.982162	0.766002	305081	3358	55632	246091	0.8978	0.988993	0.806642
6-32977310-C-T	snv	40002#ChapterXIII#Chapter XIII Diseases of the musculoskeletal system and connective tissue	Chapter XIII Diseases of the musculoskeletal system and connective tissue	49.8379	11.9126	208.503	0.0008616	allelic	3_prime_UTR_variant	ENST00000495733	c.*45C>T	NA	'8/10'	543	541	2	0	0.0018	0.00368324	0	418704	418673	31	0	3.702e-05	7.4038e-05	0
6-32977848-C-T	snv	union#K293#Chronic superficial gastritis	Chapter XI Diseases of the digestive system	0.28	0.116	0.6756	0.000865	allelic	missense_variant	ENST00000374825	c.1421C>T	p.Ala474Val	'9/13'	270	265	5	0	0.0093	0.0185185	0	159447	149335	9924	188	0.0323	0.0634192	0.00117908
6-32974578-C-G	snv	union#F17#Mental and behavioural disorders due to use of tobacco	Chapter V Mental and behavioural disorders	1.1165	1.0471	1.1905	0.0008676	allelic	missense_variant	ENST00000374825	c.146C>G	p.Ala49Gly	'3/13'	36814	35703	1097	14	0.0153	0.0301787	0.00038029	219598	213614	5948	36	0.0137	0.0272498	0.000163936
6-32976571-G-A	snv	41202#E109#Type 1 diabetes mellitus; Without complications	Chapter IV Endocrine nutritional and metabolic diseases	49.0503	11.8319	203.342	0.0008725	allelic	missense_variant	ENST00000374825	c.835G>A	p.Val279Ile	'7/13'	359	357	2	0	0.0028	0.00557103	0	351220	351180	40	0	5.694e-05	0.000113889	0
6-32978252-G-A	snv	union#M19#Other arthrosis	Chapter XIII Diseases of the musculoskeletal system and connective tissue	0.8228	0.7332	0.9233	0.0008734	allelic	missense_variant	ENST00000374825	c.1705G>A	p.Ala569Thr	'10/13'	74924	74483	437	4	0.003	0.00588596	5.33874e-05	115472	114641	829	2	0.0036	0.00719655	1.73202e-05
6-32974500-G-A	snv	41202#D45#Polycythaemia vera	Chapter II Neoplasms	2.5506	1.5532	4.1884	0.0008789	allelic	missense_variant	ENST00000374825	c.68G>A	p.Gly23Asp	'3/13'	420	404	16	0	0.019	0.0380952	0	203957	200884	3064	9	0.0076	0.0150669	4.41269e-05
6-32978252-G-A	snv	40006#C45#Mesothelioma	Chapter II Neoplasms	3.7698	1.9487	7.2927	0.0008811	allelic	missense_variant	ENST00000374825	c.1705G>A	p.Ala569Thr	'10/13'	371	362	9	0	0.0121	0.0242588	0	178347	177191	1154	2	0.0032	0.00648175	1.12141e-05
6-32974500-G-A	snv	union#M4956#Collapsed vertebra in diseases classified elsewhere Lumbar region	Chapter XIII Diseases of the musculoskeletal system and connective tissue	5.6787	2.5048	12.874	0.0008844	allelic	missense_variant	ENST00000374825	c.68G>A	p.Gly23Asp	'3/13'	72	66	6	0	0.0417	0.0833333	0	139638	137527	2100	11	0.0076	0.0151177	7.87751e-05
6-32974577-G-T	snv	20002#1456#malabsorption|coeliac disease	Chapter XI Diseases of the digestive system	0.5576	0.3867	0.8042	0.0008889	allelic	missense_variant	ENST00000374825	c.145G>T	p.Ala49Ser	'3/13'	1810	1781	29	0	0.008	0.0160221	0	262450	255013	7381	56	0.0143	0.0283368	0.000213374
6-32977848-C-T	snv	41202#M254#Effusion of joint	Chapter XIII Diseases of the musculoskeletal system and connective tissue	1.4309	1.1712	1.7482	0.0008994	allelic	missense_variant	ENST00000374825	c.1421C>T	p.Ala474Val	'9/13'	1104	1008	91	5	0.0457	0.0869565	0.00452899	251989	235926	15790	273	0.0324	0.0637448	0.00108338
6-32977006-C-T	snv	40006#C187#Malignant neoplasm: Sigmoid colon	Chapter II Neoplasms	7.084	2.888	17.376	0.0009093	allelic	3_prime_UTR_variant	ENST00000606059	c.*19C>T	NA	'2/2'	1641	1636	5	0	0.0015	0.00304692	0	250767	250659	108	0	0.0002153	0.000430679	0
6-32977210-A-G	snv	union#O141#Severe pre-eclampsia	Chapter XV Pregnancy childbirth and the puerperium	6.3802	1.576	25.8286	0.0009193	allelic	non_coding_transcript_exon_variant	ENST00000464592	n.892A>G	NA	'3/5'	57	0	2	55	0.9825	1	0.964912	185278	2052	33796	149430	0.8977	0.988925	0.806518
6-32977210-A-G	snv	union#R908#Other abnormal findings on diagnostic imaging of central nervous system	Chapter XVIII Symptoms signs and abnormal clinical and laboratory findings not elsewhere classified	0.7174	0.5928	0.8682	0.0009194	allelic	non_coding_transcript_exon_variant	ENST00000464592	n.892A>G	NA	'3/5'	451	10	103	338	0.8636	0.977827	0.749446	92418	996	16815	74607	0.8983	0.989223	0.807278
6-32977261-CAT-C	indel	union#Block Z00-Z13#Z00-Z13 Persons encountering health services for examination and investigation	Chapter XXI Factors influencing health status and contact with health services	0.2683	0.1136	0.6337	0.0009227	allelic	frameshift_variant	ENST00000495733	c.1204_1205delTA	p.Ter402fs	'8/10'	82535	82529	6	0	3.635e-05	7.26964e-05	0	143944	143905	39	0	0.0001355	0.000270939	0
6-32974577-G-T	snv	union#J386#Stenosis of larynx	Chapter X Diseases of the respiratory system	4.2069	2.0602	8.5904	0.0009437	allelic	missense_variant	ENST00000374825	c.145G>T	p.Ala49Ser	'3/13'	71	63	8	0	0.0563	0.112676	0	173520	168699	4786	35	0.014	0.0277835	0.000201706
6-32978432-C-T	snv	131449#Source of report of J14 pneumonia due to haemophilus influenzae	Chapter X Diseases of the respiratory system	4.69	2.2199	9.9088	0.0009474	allelic	non_coding_transcript_exon_variant	ENST00000463639	n.577C>T	NA	'3/3'	214	207	7	0	0.0164	0.0327103	0	350300	347836	2453	11	0.0035	0.00703397	3.14017e-05
6-32975108-C-CA	indel	41202#M86#Osteomyelitis	Chapter XIII Diseases of the musculoskeletal system and connective tissue	9.6547	3.5631	26.1602	0.0009492	allelic	frameshift_variant	ENST00000482914	c.422dupA	p.Arg142fs	'4/14'	653	649	4	0	0.0031	0.00612557	0	199618	199491	127	0	0.0003181	0.000636215	0
6-32977261-CAT-C	indel	41202#Block D55-D59#D55-D59 Haemolytic anaemias	Chapter III Diseases of the blood and blood-forming organs and certain disorders involving the immune mechanism	46.1298	11.3095	188.157	0.0009521	allelic	frameshift_variant	ENST00000495733	c.1204_1205delTA	p.Ter402fs	'8/10'	209	207	2	0	0.0048	0.00956938	0	398234	398151	83	0	0.0001042	0.00020842	0
6-32977435-T-C	snv	41202#C09#Malignant neoplasm of tonsil	Chapter II Neoplasms	48.1761	11.3068	205.269	0.0009564	allelic	missense_variant	ENST00000481259	c.385T>C	p.Ser129Pro	'2/3'	350	348	2	0	0.0029	0.00571429	0	184959	184937	22	0	5.947e-05	0.000118945	0
6-32977493-G-A	snv	41202#M17#Gonarthrosis [arthrosis of knee]	Chapter XIII Diseases of the musculoskeletal system and connective tissue	3.4809	1.7921	6.7613	0.0009583	allelic	missense_variant	ENST00000374825	c.1252G>A	p.Val418Ile	'8/13'	22396	22385	11	0	0.0002456	0.000491159	0	297605	297563	42	0	7.056e-05	0.000141127	0
6-32974578-C-G	snv	union#J386#Stenosis of larynx	Chapter X Diseases of the respiratory system	4.195	2.0544	8.5661	0.0009606	allelic	missense_variant	ENST00000374825	c.146C>G	p.Ala49Gly	'3/13'	71	63	8	0	0.0563	0.112676	0	173534	168699	4800	35	0.014	0.027862	0.00020169
6-32977210-A-G	snv	union#E78#Disorders of lipoprotein metabolism and other lipidaemias	Chapter IV Endocrine nutritional and metabolic diseases	1.0312	1.0125	1.0502	0.0009719	allelic	non_coding_transcript_exon_variant	ENST00000464592	n.892A>G	NA	'3/5'	97187	1066	17311	78810	0.9	0.989031	0.810911	181614	2012	33327	146275	0.8972	0.988922	0.805417
6-32978252-G-A	snv	131539#Source of report of J92 pleural plaque	Chapter X Diseases of the respiratory system	1.9308	1.3512	2.7591	0.0009744	allelic	missense_variant	ENST00000374825	c.1705G>A	p.Ala569Thr	'10/13'	2390	2360	29	1	0.0065	0.0125523	0.00041841	212945	211514	1427	4	0.0034	0.00672005	1.87842e-05
6-32972850-C-T	snv	union#D28#Benign neoplasm of other and unspecified female genital organs	Chapter II Neoplasms	47.6889	11.154	203.893	0.0009827	allelic	5_prime_UTR_variant	ENST00000374825	c.-49C>T	NA	'2/13'	269	267	2	0	0.0037	0.00743494	0	134207	134186	21	0	7.824e-05	0.000156475	0
6-32977848-C-T	snv	union#N059#Unspecified nephritic syndrome; Unspecified	Chapter XIV Diseases of the genitourinary system	2.0323	1.3852	2.9815	0.0009895	allelic	missense_variant	ENST00000374825	c.1421C>T	p.Ala474Val	'9/13'	218	192	24	2	0.0642	0.119266	0.00917431	209132	195712	13177	243	0.0327	0.06417	0.00116195
6-32977921-TGAG-T	indel	union#I629#Intracranial haemorrhage (nontraumatic) unspecified	Chapter IX Diseases of the circulatory system	0.3567	0.1776	0.7167	0.0009956	allelic	disruptive_inframe_deletion	ENST00000374825	c.1500_1502delGGA	p.Glu500del	'9/13'	323	315	8	0	0.0124	0.0247678	0	128387	119820	8415	152	0.034	0.0667279	0.00118392
6-32974500-G-A	snv	union#A491#Streptococcal and enterococcal infection unspecified site	Chapter I Certain infectious and parasitic diseases	2.8383	1.6365	4.9225	0.001	allelic	missense_variant	ENST00000374825	c.68G>A	p.Gly23Asp	'3/13'	305	292	13	0	0.0213	0.042623	0	206208	203082	3112	14	0.0076	0.0151595	6.78926e-05
6-32979798-T-G	snv	41202#C809#Malignant neoplasm primary site unspecified	Chapter II Neoplasms	44.4479	10.7928	183.049	0.001	allelic	non_coding_transcript_exon_variant	ENST00000469132	n.257T>G	NA	'1/2'	263	261	2	0	0.0038	0.00760456	0	296982	296931	51	0	8.586e-05	0.000171728	0
6-32974662-A-G	snv	41202#D125#Benign neoplasm: Sigmoid colon	Chapter II Neoplasms	5.833	2.453	13.87	0.001	allelic	missense_variant	ENST00000374825	c.230A>G	p.Asn77Ser	'3/13'	7220	7214	6	0	0.0004155	0.000831025	0	245581	245546	35	0	7.126e-05	0.000142519	0
6-32976571-G-A	snv	union#E101#Type 1 diabetes mellitus; With ketoacidosis	Chapter IV Endocrine nutritional and metabolic diseases	47.042	11.043	200.393	0.001	allelic	missense_variant	ENST00000374825	c.835G>A	p.Val279Ile	'7/13'	395	393	2	0	0.0025	0.00506329	0	203891	203869	22	0	5.395e-05	0.000107901	0
6-32974577-G-T	snv	union#F319#Bipolar affective disorder unspecified	Chapter V Mental and behavioural disorders	1.58	1.2218	2.0432	0.001	allelic	missense_variant	ENST00000374825	c.145G>T	p.Ala49Ser	'3/13'	1380	1321	58	1	0.0217	0.0427536	0.000724638	213664	207774	5853	37	0.0139	0.0275666	0.000173169
6-32980332-C-A	snv	41202#G822#Paraplegia unspecified	Chapter VI Diseases of the nervous system	44.6624	10.975	181.753	0.001	allelic	non_coding_transcript_exon_variant	ENST00000469132	n.791C>A	NA	'1/2'	64	62	2	0	0.0156	0.03125	0	291325	291118	207	0	0.0003553	0.000710547	0
6-32977921-TGAG-T	indel	131141#Source of report of H06 disorders of lachrymal system and orbit in DCE	Chapter VII Diseases of the eye and adnexa	0.1605	0.04	0.6443	0.001	allelic	disruptive_inframe_deletion	ENST00000374825	c.1500_1502delGGA	p.Glu500del	'9/13'	178	176	2	0	0.0056	0.011236	0	297840	277935	19554	351	0.034	0.0668312	0.00117849
6-32977848-C-T	snv	union#H698#Other specified disorders of Eustachian tube	Chapter VIII Diseases of the ear and mastoid process	2.6607	1.5687	4.513	0.001	allelic	missense_variant	ENST00000374825	c.1421C>T	p.Ala474Val	'9/13'	92	77	15	0	0.0815	0.163043	0	192696	180444	12063	189	0.0323	0.063582	0.00098082
6-32979796-C-T	snv	41202#M7962#Pain in limb Upper arm	Chapter XIII Diseases of the musculoskeletal system and connective tissue	45.2191	10.9508	186.723	0.001	allelic	non_coding_transcript_exon_variant	ENST00000469132	n.255C>T	NA	'1/2'	287	285	2	0	0.0035	0.00696864	0	297474	297428	46	0	7.732e-05	0.000154635	0
6-32977493-G-A	snv	41202#R10#Abdominal and pelvic pain	Chapter XVIII Symptoms signs and abnormal clinical and laboratory findings not elsewhere classified	3.0956	1.6467	5.8191	0.001	allelic	missense_variant	ENST00000374825	c.1252G>A	p.Val418Ile	'8/13'	33234	33220	14	0	0.0002106	0.000421255	0	227769	227738	31	0	6.805e-05	0.000136103	0
6-32974577-G-T	snv	union#Z292#Other prophylactic chemotherapy	Chapter XXI Factors influencing health status and contact with health services	0.3119	0.1398	0.6958	0.001	allelic	missense_variant	ENST00000374825	c.145G>T	p.Ala49Ser	'3/13'	686	680	6	0	0.0044	0.00874636	0	154512	150252	4228	32	0.0139	0.0275707	0.000207104
6-32977210-A-G	snv	130203#Source of report of B19 unspecified viral hepatitis	Chapter I Certain infectious and parasitic diseases	1.2832	1.1006	1.496	0.0011	allelic	non_coding_transcript_exon_variant	ENST00000464592	n.892A>G	NA	'3/5'	1092	6	166	920	0.9185	0.994505	0.842491	358369	3924	65418	289027	0.8978	0.98905	0.806507
6-32978342-G-C	snv	20002#1570#rubella | german measles	Chapter I Certain infectious and parasitic diseases	3.6614	1.8962	7.0697	0.0011	allelic	missense_variant	ENST00000374825	c.1795G>C	p.Ala599Pro	'10/13'	510	501	9	0	0.0088	0.0176471	0	346947	345265	1681	1	0.0024	0.004848	2.88228e-06
6-32980308-A-G	snv	union#Block B95-B98#B95-B98 Bacterial| viral and other infectious agents	Chapter I Certain infectious and parasitic diseases	3.8507	1.8568	7.9855	0.0011	allelic	non_coding_transcript_exon_variant	ENST00000469132	n.767A>G	NA	'1/2'	24909	24899	10	0	0.0002007	0.000401461	0	249346	249320	26	0	5.214e-05	0.000104273	0
6-32978432-C-T	snv	41202#D06#Carcinoma in situ of cervix uteri	Chapter II Neoplasms	2.9456	1.6629	5.2177	0.0011	allelic	non_coding_transcript_exon_variant	ENST00000463639	n.577C>T	NA	'3/3'	589	577	12	0	0.0102	0.0203735	0	159402	158296	1102	4	0.0035	0.00693843	2.50938e-05
6-32978199-A-G	snv	union#D73#Diseases of spleen	Chapter III Diseases of the blood and blood-forming organs and certain disorders involving the immune mechanism	16.0669	5.0109	51.5166	0.0011	allelic	missense_variant	ENST00000374825	c.1652A>G	p.Lys551Arg	'10/13'	1133	1130	3	0	0.0013	0.00264784	0	309080	309029	51	0	8.25e-05	0.000165006	0
6-32977921-TGAG-T	indel	41202#E05#Thyrotoxicosis [hyperthyroidism]	Chapter IV Endocrine nutritional and metabolic diseases	0.5418	0.3647	0.8051	0.0011	allelic	disruptive_inframe_deletion	ENST00000374825	c.1500_1502delGGA	p.Glu500del	'9/13'	667	642	25	0	0.0187	0.0374813	0	274563	256188	18053	322	0.034	0.0669245	0.00117277
6-32980676-CTCG-C	indel	union#E274#Other and unspecified adrenocortical insufficiency	Chapter IV Endocrine nutritional and metabolic diseases	44.2691	10.4467	187.596	0.0011	allelic	disruptive_inframe_deletion	ENST00000374825	c.2373_2375delGTC	p.Ser792del	'13/13'	450	448	2	0	0.0022	0.00444444	0	238534	238510	24	0	5.031e-05	0.000100615	0
6-32974577-G-T	snv	union#Block F10-F19#F10-F19 Mental and behavioural disorders due to psychoactive substance use	Chapter V Mental and behavioural disorders	1.132	1.0519	1.2181	0.0011	allelic	missense_variant	ENST00000374825	c.145G>T	p.Ala49Ser	'3/13'	27270	26441	820	9	0.0154	0.0303997	0.000330033	197564	192223	5309	32	0.0136	0.0270343	0.000161973
6-32974473-A-C	snv	union#G408#Other epilepsy	Chapter VI Diseases of the nervous system	43.9175	10.7541	179.35	0.0011	allelic	missense_variant	ENST00000374825	c.41A>C	p.Glu14Ala	'3/13'	153	151	2	0	0.0065	0.0130719	0	277073	276990	83	0	0.0001498	0.00029956	0
6-32976658-C-T	snv	union#G952#Cord compression unspecified	Chapter VI Diseases of the nervous system	45.1592	10.4651	194.872	0.0011	allelic	missense_variant	ENST00000374825	c.922C>T	p.Pro308Ser	'7/13'	528	526	2	0	0.0019	0.00378788	0	214199	214181	18	0	4.202e-05	8.4034e-05	0
6-32974500-G-A	snv	131325#Source of report of I35 nonrheumatic aortic valve disorders	Chapter IX Diseases of the circulatory system	0.6936	0.5526	0.8706	0.0011	allelic	missense_variant	ENST00000374825	c.68G>A	p.Gly23Asp	'3/13'	7080	7004	76	0	0.0054	0.0107345	0	305325	300633	4670	22	0.0077	0.0153672	7.20544e-05
6-32977921-TGAG-T	indel	union#J330#Polyp of nasal cavity	Chapter X Diseases of the respiratory system	0.6759	0.5299	0.8621	0.0011	allelic	disruptive_inframe_deletion	ENST00000374825	c.1500_1502delGGA	p.Glu500del	'9/13'	1403	1337	65	1	0.0239	0.0470421	0.000712758	118471	110346	7974	151	0.0349	0.0685822	0.00127457
6-32978199-A-G	snv	131569#Source of report of K08 other disorders of teeth and supporting structures	Chapter XI Diseases of the digestive system	6.8593	2.769	16.9918	0.0011	allelic	missense_variant	ENST00000374825	c.1652A>G	p.Lys551Arg	'10/13'	4264	4259	5	0	0.0005863	0.00117261	0	415114	415043	71	0	8.552e-05	0.000171037	0
6-32980608-G-A	snv	union#Block K40-K46#K40-K46 Hernia	Chapter XI Diseases of the digestive system	1.3886	1.1408	1.6903	0.0011	allelic	missense_variant	ENST00000374825	c.2296G>A	p.Ala766Thr	'13/13'	71914	71733	181	0	0.0013	0.0025169	0	121886	121666	219	1	0.0009066	0.00180497	8.20439e-06
6-32980601-ATCC-A	indel	union#K130#Diseases of lips	Chapter XI Diseases of the digestive system	4.0219	1.9909	8.1249	0.0011	allelic	disruptive_inframe_deletion	ENST00000374825	c.2292_2294delCTC	p.Ser765del	'13/13'	1023	1015	8	0	0.0039	0.00782014	0	159478	159167	311	0	0.0009751	0.00195011	0
6-32974500-G-A	snv	20002#1453#psoriasis	Chapter XII Diseases of the skin and subcutaneous tissue	0.6345	0.4757	0.8462	0.0011	allelic	missense_variant	ENST00000374825	c.68G>A	p.Gly23Asp	'3/13'	4804	4757	47	0	0.0049	0.00978351	0	332455	327361	5076	18	0.0077	0.0153224	5.41427e-05
6-32980332-C-A	snv	union#M4800#Spinal stenosis Multiple sites in spine	Chapter XIII Diseases of the musculoskeletal system and connective tissue	15.4668	4.8725	49.0967	0.0011	allelic	non_coding_transcript_exon_variant	ENST00000469132	n.791C>A	NA	'1/2'	340	337	3	0	0.0044	0.00882353	0	139654	139574	80	0	0.0002864	0.000572844	0
6-32980749-C-T	snv	41202#N83#Noninflammatory disorders of ovary fallopian tube and broad ligament	Chapter XIV Diseases of the genitourinary system	10.0849	3.446	29.514	0.0011	allelic	3_prime_UTR_variant	ENST00000374825	c.*31C>T	NA	'13/13'	3147	3143	4	0	0.0006355	0.00127105	0	158595	158575	20	0	6.305e-05	0.000126107	0
6-32974500-G-A	snv	union#A37#Whooping cough	Chapter I Certain infectious and parasitic diseases	0.4763	0.2912	0.779	0.0012	allelic	missense_variant	ENST00000374825	c.68G>A	p.Gly23Asp	'3/13'	2180	2164	16	0	0.0037	0.00733945	0	253540	249666	3857	17	0.0077	0.0152796	6.70506e-05
6-32978432-C-T	snv	20001#1001#lung cancer	Chapter II Neoplasms	3.5907	1.8582	6.9387	0.0012	allelic	non_coding_transcript_exon_variant	ENST00000463639	n.577C>T	NA	'3/3'	364	355	9	0	0.0124	0.0247253	0	311893	309734	2151	8	0.0035	0.00692225	2.56498e-05
6-32977921-TGAG-T	indel	40011#8000#Neoplasm	Chapter II Neoplasms	0.766	0.6496	0.9033	0.0012	allelic	disruptive_inframe_deletion	ENST00000374825	c.1500_1502delGGA	p.Glu500del	'9/13'	2787	2642	144	1	0.0262	0.0520273	0.000358809	382578	357070	25061	447	0.0339	0.066674	0.00116839
6-32974662-A-G	snv	41202#D12#Benign neoplasm of colon rectum anus and anal canal	Chapter II Neoplasms	3.4626	1.7499	6.8515	0.0012	allelic	missense_variant	ENST00000374825	c.230A>G	p.Asn77Ser	'3/13'	23130	23119	11	0	0.0002378	0.000475573	0	240228	240195	33	0	6.868e-05	0.000137369	0
6-32977435-T-C	snv	union#C099#Malignant neoplasm: Tonsil unspecified	Chapter II Neoplasms	42.6353	9.9487	182.714	0.0012	allelic	missense_variant	ENST00000481259	c.385T>C	p.Ser129Pro	'2/3'	398	396	2	0	0.0025	0.00502513	0	169272	169252	20	0	5.908e-05	0.000118153	0
6-32978199-A-G	snv	130667#Source of report of D73 diseases of spleen	Chapter III Diseases of the blood and blood-forming organs and certain disorders involving the immune mechanism	15.3517	4.8134	48.9628	0.0012	allelic	missense_variant	ENST00000374825	c.1652A>G	p.Lys551Arg	'10/13'	1133	1130	3	0	0.0013	0.00264784	0	353230	353169	61	0	8.635e-05	0.000172692	0
6-32974578-C-G	snv	union#Block F10-F19#F10-F19 Mental and behavioural disorders due to psychoactive substance use	Chapter V Mental and behavioural disorders	1.1305	1.0506	1.2164	0.0012	allelic	missense_variant	ENST00000374825	c.146C>G	p.Ala49Gly	'3/13'	27272	26441	822	9	0.0154	0.0304708	0.000330009	197584	192223	5329	32	0.0136	0.0271328	0.000161956
6-32974577-G-T	snv	union#Block F30-F39#F30-F39 Mood [affective] disorders	Chapter V Mental and behavioural disorders	1.1321	1.0514	1.219	0.0012	allelic	missense_variant	ENST00000374825	c.145G>T	p.Ala49Ser	'3/13'	26032	25218	808	6	0.0157	0.0312692	0.000230486	195656	190237	5384	35	0.0139	0.0276966	0.000178885
6-32974578-C-G	snv	union#F30#Manic episode	Chapter V Mental and behavioural disorders	1.5692	1.2161	2.025	0.0012	allelic	missense_variant	ENST00000374825	c.146C>G	p.Ala49Gly	'3/13'	1417	1356	61	0	0.0215	0.0430487	0	217334	211361	5937	36	0.0138	0.027483	0.000165644
6-32974473-A-C	snv	union#H10#Conjunctivitis	Chapter VII Diseases of the eye and adnexa	0			0.0012	allelic	missense_variant	ENST00000374825	c.41A>C	p.Glu14Ala	'3/13'	20509	20509	0	0	0	0	0	219466	219384	82	0	0.0001868	0.000373634	0
6-32976273-G-C	snv	union#H341#Central retinal artery occlusion	Chapter VII Diseases of the eye and adnexa	41.3576	10.1665	168.244	0.0012	allelic	missense_variant	ENST00000374825	c.634G>C	p.Ala212Pro	'6/13'	79	77	2	0	0.0127	0.0253165	0	264605	264441	164	0	0.0003099	0.000619792	0
6-32977210-A-G	snv	union#H352#Other proliferative retinopathy	Chapter VII Diseases of the eye and adnexa	2.8117	1.3866	5.7012	0.0012	allelic	non_coding_transcript_exon_variant	ENST00000464592	n.892A>G	NA	'3/5'	103	0	8	95	0.9612	1	0.92233	207143	2283	37697	167163	0.898	0.988979	0.806993
6-32980332-C-A	snv	union#I08#Multiple valve diseases	Chapter IX Diseases of the circulatory system	2.5884	1.5225	4.4005	0.0012	allelic	non_coding_transcript_exon_variant	ENST00000469132	n.791C>A	NA	'1/2'	9360	9344	16	0	0.0008547	0.0017094	0	140747	140654	93	0	0.0003304	0.00066076	0
6-32974746-C-T	snv	union#I71#Aortic aneurysm and dissection	Chapter IX Diseases of the circulatory system	4.2805	2.0091	9.1201	0.0012	allelic	missense_variant	ENST00000374825	c.314C>T	p.Ala105Val	'3/13'	4112	4104	8	0	0.0009728	0.00194553	0	92339	92297	42	0	0.0002274	0.000454846	0
6-32975108-C-CA	indel	41202#J38#Diseases of vocal cords and larynx not elsewhere classified	Chapter X Diseases of the respiratory system	5.3334	2.3621	12.0422	0.0012	allelic	frameshift_variant	ENST00000482914	c.422dupA	p.Arg142fs	'4/14'	2013	2007	6	0	0.0015	0.00298063	0	310968	310794	174	0	0.0002798	0.000559543	0
6-32976571-G-A	snv	131621#Source of report of K44 diaphragmatic hernia	Chapter XI Diseases of the digestive system	2.9979	1.6088	5.5865	0.0012	allelic	missense_variant	ENST00000374825	c.835G>A	p.Val279Ile	'7/13'	48755	48741	14	0	0.0001436	0.00028715	0	354931	354897	34	0	4.79e-05	9.57933e-05	0
6-32974500-G-A	snv	40002#L97#Ulcer of lower limb not elsewhere classified	Chapter XII Diseases of the skin and subcutaneous tissue	9.3082	3.3744	25.677	0.0012	allelic	missense_variant	ENST00000374825	c.68G>A	p.Gly23Asp	'3/13'	30	26	4	0	0.0667	0.133333	0	419158	412799	6334	25	0.0076	0.0151709	5.96434e-05
6-32980608-G-A	snv	131929#Source of report of M54 dorsalgia	Chapter XIII Diseases of the musculoskeletal system and connective tissue	1.3176	1.1205	1.5494	0.0012	allelic	missense_variant	ENST00000374825	c.2296G>A	p.Ala766Thr	'13/13'	66396	66211	185	0	0.0014	0.00278631	0	332330	331628	701	1	0.0011	0.00211236	3.00906e-06
6-32977493-G-A	snv	41202#Block M15-M19#M15-M19 Arthrosis	Chapter XIII Diseases of the musculoskeletal system and connective tissue	2.6437	1.5156	4.6113	0.0012	allelic	missense_variant	ENST00000374825	c.1252G>A	p.Val418Ile	'8/13'	46819	46801	18	0	0.0001922	0.000384459	0	275023	274983	40	0	7.272e-05	0.000145442	0
6-32977210-A-G	snv	41202#M07#Psoriatic and enteropathic arthropathies	Chapter XIII Diseases of the musculoskeletal system and connective tissue	0.5129	0.3517	0.7478	0.0012	allelic	non_coding_transcript_exon_variant	ENST00000464592	n.892A>G	NA	'3/5'	91	6	21	64	0.8187	0.934066	0.703297	287980	3241	52267	232472	0.898	0.988746	0.807251
6-32978432-C-T	snv	41202#M544#Lumbago with sciatica	Chapter XIII Diseases of the musculoskeletal system and connective tissue	2.6469	1.5606	4.4893	0.0012	allelic	non_coding_transcript_exon_variant	ENST00000463639	n.577C>T	NA	'3/3'	743	729	14	0	0.0094	0.0188425	0	255003	253183	1814	6	0.0036	0.00713717	2.35291e-05
6-32978252-G-A	snv	41202#N85#Other noninflammatory disorders of uterus except cervix	Chapter XIV Diseases of the genitourinary system	1.9656	1.3491	2.864	0.0012	allelic	missense_variant	ENST00000374825	c.1705G>A	p.Ala569Thr	'10/13'	2094	2066	28	0	0.0067	0.0133715	0	158679	157598	1079	2	0.0034	0.0068125	1.26041e-05
6-32977435-T-C	snv	union#Z859#Personal history of malignant neoplasm unspecified	Chapter XXI Factors influencing health status and contact with health services	41.9136	9.9051	177.359	0.0012	allelic	missense_variant	ENST00000481259	c.385T>C	p.Ser129Pro	'2/3'	296	294	2	0	0.0034	0.00675676	0	154569	154544	25	0	8.087e-05	0.00016174	0
6-32974500-G-A	snv	130063#Source of report of A37 whooping cough	Chapter I Certain infectious and parasitic diseases	0.4647	0.2797	0.7721	0.0013	allelic	missense_variant	ENST00000374825	c.68G>A	p.Gly23Asp	'3/13'	2095	2080	15	0	0.0036	0.0071599	0	378802	373014	5764	24	0.0077	0.0152798	6.33576e-05
6-32977210-A-G	snv	40001#C64#Malignant neoplasm of kidney except renal pelvis	Chapter II Neoplasms	0.7206	0.5948	0.8732	0.0013	allelic	non_coding_transcript_exon_variant	ENST00000464592	n.892A>G	NA	'3/5'	444	8	105	331	0.8637	0.981982	0.745495	201770	2232	36730	162808	0.8979	0.988938	0.806899
6-32980601-ATCC-A	indel	40006#C259#Malignant neoplasm: Pancreas unspecified	Chapter II Neoplasms	6.47	2.6752	15.648	0.0013	allelic	disruptive_inframe_deletion	ENST00000374825	c.2292_2294delCTC	p.Ser765del	'13/13'	380	375	5	0	0.0066	0.0131579	0	286056	285471	585	0	0.001	0.00204505	0
6-32980608-G-A	snv	41202#D230#Benign neoplasm: Skin of lip	Chapter II Neoplasms	14.4372	4.6034	45.2776	0.0013	allelic	missense_variant	ENST00000374825	c.2296G>A	p.Ala766Thr	'13/13'	98	95	3	0	0.0153	0.0306122	0	297069	296431	637	1	0.0011	0.00214765	3.36622e-06
6-32977435-T-C	snv	union#C09#Malignant neoplasm of tonsil	Chapter II Neoplasms	42.2671	9.8296	181.748	0.0013	allelic	missense_variant	ENST00000481259	c.385T>C	p.Ser129Pro	'2/3'	424	422	2	0	0.0024	0.00471698	0	169860	169841	19	0	5.593e-05	0.000111857	0
6-32975075-C-T	snv	union#D41#Neoplasm of uncertain or unknown behaviour of urinary organs	Chapter II Neoplasms	15.8685	4.6486	54.1685	0.0013	allelic	missense_variant	ENST00000482914	c.388C>T	p.Leu130Phe	'4/14'	2154	2151	3	0	0.0006964	0.00139276	0	193564	193547	17	0	4.391e-05	8.78262e-05	0
6-32977210-A-G	snv	20002#1222#type 1 diabetes	Chapter IV Endocrine nutritional and metabolic diseases	1.6059	1.1906	2.1661	0.0013	allelic	non_coding_transcript_exon_variant	ENST00000464592	n.892A>G	NA	'3/5'	345	4	38	303	0.9333	0.988406	0.878261	315455	3526	57870	254059	0.8971	0.988822	0.805373
6-32977210-A-G	snv	union#Block E10-E14#E10-E14 Diabetes mellitus	Chapter IV Endocrine nutritional and metabolic diseases	1.0469	1.0179	1.0766	0.0013	allelic	non_coding_transcript_exon_variant	ENST00000464592	n.892A>G	NA	'3/5'	32575	335	5762	26478	0.9013	0.989716	0.812832	171197	1897	31430	137870	0.8971	0.988919	0.80533
6-32977210-A-G	snv	41202#H352#Other proliferative retinopathy	Chapter VII Diseases of the eye and adnexa	9.8971	1.3785	71.058	0.0013	allelic	non_coding_transcript_exon_variant	ENST00000464592	n.892A>G	NA	'3/5'	44	0	1	43	0.9886	1	0.977273	253450	2808	46159	204483	0.8979	0.988921	0.806798
6-32974746-C-T	snv	131383#Source of report of I71 aortic aneurysm and dissection	Chapter IX Diseases of the circulatory system	4.0176	1.9615	8.2292	0.0013	allelic	missense_variant	ENST00000374825	c.314C>T	p.Ala105Val	'3/13'	4111	4103	8	0	0.000973	0.001946	0	237250	237135	115	0	0.0002424	0.000484721	0
6-32977921-TGAG-T	indel	union#I272#Other secondary pulmonary hypertension	Chapter IX Diseases of the circulatory system	1.3337	1.1277	1.5774	0.0013	allelic	disruptive_inframe_deletion	ENST00000374825	c.1500_1502delGGA	p.Glu500del	'9/13'	1636	1496	135	5	0.0443	0.0855746	0.00305623	134839	125929	8759	151	0.0336	0.0660788	0.00111985
6-32977848-C-T	snv	union#I80#Phlebitis and thrombophlebitis	Chapter IX Diseases of the circulatory system	1.107	1.0412	1.1771	0.0013	allelic	missense_variant	ENST00000374825	c.1421C>T	p.Ala474Val	'9/13'	16459	15305	1134	20	0.0357	0.0701136	0.00121514	166391	155808	10408	175	0.0323	0.0636032	0.00105174
6-32974764-C-T	snv	131587#Source of report of K22 other diseases of oesophagus	Chapter XI Diseases of the digestive system	6.0223	2.3743	15.2754	0.0013	allelic	missense_variant&splice_region_variant	ENST00000374825	c.332C>T	p.Pro111Leu	'3/13'	19251	19245	6	0	0.0001558	0.000311672	0	328439	328422	17	0	2.588e-05	5.176e-05	0
6-32977006-C-T	snv	41202#K388#Other specified diseases of appendix	Chapter XI Diseases of the digestive system	39.4537	9.6366	161.529	0.0013	allelic	3_prime_UTR_variant	ENST00000606059	c.*19C>T	NA	'2/2'	125	123	2	0	0.008	0.016	0	185944	185868	76	0	0.0002044	0.000408725	0
6-32978301-A-G	snv	41202#K43#Ventral hernia	Chapter XI Diseases of the digestive system	9.4783	3.2655	27.5113	0.0013	allelic	missense_variant	ENST00000374825	c.1754A>G	p.Lys585Arg	'10/13'	4162	4158	4	0	0.0004805	0.000961076	0	216874	216852	22	0	5.072e-05	0.000101441	0
6-32978301-A-G	snv	union#Chapter XII#Chapter XII Diseases of the skin and subcutaneous tissue	Chapter XII Diseases of the skin and subcutaneous tissue	3.5817	1.6765	7.652	0.0013	allelic	missense_variant	ENST00000374825	c.1754A>G	p.Lys585Arg	'10/13'	66388	66373	15	0	0.000113	0.000225944	0	190211	190199	12	0	3.154e-05	6.30878e-05	0
6-32978252-G-A	snv	41202#Block M05-M14#M05-M14 Inflammatory polyarthropathies	Chapter XIII Diseases of the musculoskeletal system and connective tissue	0.5176	0.3366	0.7961	0.0013	allelic	missense_variant	ENST00000374825	c.1705G>A	p.Ala569Thr	'10/13'	5717	5696	21	0	0.0018	0.00367326	0	265243	263369	1869	5	0.0035	0.00706522	1.88506e-05
6-32977210-A-G	snv	41202#M05#Seropositive rheumatoid arthritis	Chapter XIII Diseases of the musculoskeletal system and connective tissue	1.4224	1.1402	1.7744	0.0013	allelic	non_coding_transcript_exon_variant	ENST00000464592	n.892A>G	NA	'3/5'	575	3	79	493	0.9261	0.994783	0.857391	207581	2325	37675	167581	0.8981	0.9888	0.807304
6-32978252-G-A	snv	union#M06#Other rheumatoid arthritis	Chapter XIII Diseases of the musculoskeletal system and connective tissue	0.7068	0.5682	0.8793	0.0013	allelic	missense_variant	ENST00000374825	c.1705G>A	p.Ala569Thr	'10/13'	17676	17587	89	0	0.0025	0.00503508	0	122956	122082	873	1	0.0036	0.00710823	8.13299e-06
6-32977210-A-G	snv	union#M2537#Other instability of joint Ankle and foot	Chapter XIII Diseases of the musculoskeletal system and connective tissue	2.2594	1.3205	3.8656	0.0013	allelic	non_coding_transcript_exon_variant	ENST00000464592	n.892A>G	NA	'3/5'	146	1	12	133	0.9521	0.993151	0.910959	106551	1163	19444	85944	0.8978	0.989085	0.8066
6-32974746-C-T	snv	132073#Source of report of N40 hyperplasia of prostate	Chapter XIV Diseases of the genitourinary system	2.1776	1.3857	3.422	0.0013	allelic	missense_variant	ENST00000374825	c.314C>T	p.Ala105Val	'3/13'	28888	28862	26	0	0.00045	0.000900028	0	164481	164413	68	0	0.0002067	0.000413422	0
6-32980676-CTCG-C	indel	union#Block Q10-Q18#Q10-Q18 Congenital malformations of eye| ear| face and neck	Chapter XVII Congenital malformations deformations and chromosomal abnormalities	40.1187	9.6562	166.681	0.0013	allelic	disruptive_inframe_deletion	ENST00000374825	c.2373_2375delGTC	p.Ser792del	'13/13'	503	501	2	0	0.002	0.00397614	0	372601	372564	37	0	4.965e-05	9.93019e-05	0
6-32976076-T-C	snv	41202#R104#Other and unspecified abdominal pain	Chapter XVIII Symptoms signs and abnormal clinical and laboratory findings not elsewhere classified	3.3371	1.7259	6.4523	0.0013	allelic	missense_variant	ENST00000374825	c.517T>C	p.Phe173Leu	'5/13'	16734	16723	11	0	0.0003287	0.000657344	0	228394	228349	45	0	9.851e-05	0.000197028	0
6-32978252-G-A	snv	130203#Source of report of B19 unspecified viral hepatitis	Chapter I Certain infectious and parasitic diseases	2.383	1.4961	3.7957	0.0014	allelic	missense_variant	ENST00000374825	c.1705G>A	p.Ala569Thr	'10/13'	1122	1104	18	0	0.008	0.0160428	0	370218	367720	2492	6	0.0034	0.00674738	1.62067e-05
6-32978301-A-G	snv	union#U07#Emergency use of U07	Chapter I Certain infectious and parasitic diseases	9.0636	3.2205	25.5077	0.0014	allelic	missense_variant	ENST00000374825	c.1754A>G	p.Lys585Arg	'10/13'	4115	4111	4	0	0.000486	0.000972053	0	326205	326170	35	0	5.365e-05	0.000107294	0
6-32976103-C-G	snv	40006#C92#Myeloid leukaemia	Chapter II Neoplasms	39.5459	9.2887	168.364	0.0014	allelic	missense_variant	ENST00000374825	c.544C>G	p.Gln182Glu	'5/13'	600	598	2	0	0.0017	0.00333333	0	260579	260557	22	0	4.221e-05	8.44274e-05	0
6-32978252-G-A	snv	40011#9052#Epithelioid mesothelioma malignant	Chapter II Neoplasms	5.1301	2.2852	11.5168	0.0014	allelic	missense_variant	ENST00000374825	c.1705G>A	p.Ala569Thr	'10/13'	172	166	6	0	0.0174	0.0348837	0	238666	237024	1638	4	0.0034	0.00687991	1.67598e-05
6-32977921-TGAG-T	indel	union#D334#Benign neoplasm: Spinal cord	Chapter II Neoplasms	2.9584	1.6325	5.3612	0.0014	allelic	disruptive_inframe_deletion	ENST00000374825	c.1500_1502delGGA	p.Glu500del	'9/13'	64	52	12	0	0.0938	0.1875	0	257828	240697	16840	291	0.0338	0.0664435	0.00112866
6-32978199-A-G	snv	union#Block D70-D77#D70-D77 Other diseases of blood and blood-forming organs	Chapter III Diseases of the blood and blood-forming organs and certain disorders involving the immune mechanism	4.5723	2.0911	9.9973	0.0014	allelic	missense_variant	ENST00000374825	c.1652A>G	p.Lys551Arg	'10/13'	8833	8826	7	0	0.0003962	0.000792483	0	351835	351774	61	0	8.669e-05	0.000173377	0
6-32977921-TGAG-T	indel	130697#Source of report of E03 other hypothyroidism	Chapter IV Endocrine nutritional and metabolic diseases	0.9277	0.8857	0.9717	0.0014	allelic	disruptive_inframe_deletion	ENST00000374825	c.1500_1502delGGA	p.Glu500del	'9/13'	32556	30509	2021	26	0.0318	0.0628763	0.000798624	248112	231416	16405	291	0.0342	0.0672922	0.00117286
6-32977921-TGAG-T	indel	130709#Source of report of E11 non insulin dependent diabetes mellitus	Chapter IV Endocrine nutritional and metabolic diseases	1.0729	1.0279	1.12	0.0014	allelic	disruptive_inframe_deletion	ENST00000374825	c.1500_1502delGGA	p.Glu500del	'9/13'	33932	31532	2360	40	0.036	0.0707297	0.00117883	283143	264440	18383	320	0.0336	0.066055	0.00113017
6-32980608-G-A	snv	union#E078#Other specified disorders of thyroid	Chapter IV Endocrine nutritional and metabolic diseases	14.3508	4.5682	45.0819	0.0014	allelic	missense_variant	ENST00000374825	c.2296G>A	p.Ala766Thr	'13/13'	97	94	3	0	0.0155	0.0309278	0	182476	182078	397	1	0.0011	0.00218111	5.48017e-06
6-32978252-G-A	snv	union#E278#Other specified disorders of adrenal gland	Chapter IV Endocrine nutritional and metabolic diseases	4.3505	2.0593	9.1909	0.0014	allelic	missense_variant	ENST00000374825	c.1705G>A	p.Ala569Thr	'10/13'	237	230	7	0	0.0148	0.0295359	0	238528	236892	1634	2	0.0034	0.00685873	8.38476e-06
6-32977848-C-T	snv	union#G700#Myasthenia gravis	Chapter VI Diseases of the nervous system	0.3822	0.198	0.7378	0.0014	allelic	missense_variant	ENST00000374825	c.1421C>T	p.Ala474Val	'9/13'	354	345	9	0	0.0127	0.0254237	0	277008	259248	17466	294	0.0326	0.0641137	0.00106134
6-32977921-TGAG-T	indel	union#H062#Dysthyroid exophthalmos	Chapter VII Diseases of the eye and adnexa	0.168	0.0418	0.6746	0.0014	allelic	disruptive_inframe_deletion	ENST00000374825	c.1500_1502delGGA	p.Glu500del	'9/13'	169	167	2	0	0.0059	0.0118343	0	184279	171899	12149	231	0.0342	0.0671807	0.00125353
6-32978219-C-T	snv	41202#I959#Hypotension unspecified	Chapter IX Diseases of the circulatory system	39.8004	9.3927	168.648	0.0014	allelic	missense_variant	ENST00000374825	c.1672C>T	p.Arg558Trp	'10/13'	471	470	0	1	0.0021	0.00212314	0.00212314	224486	224462	24	0	5.346e-05	0.000106911	0
6-32974500-G-A	snv	union#I35#Nonrheumatic aortic valve disorders	Chapter IX Diseases of the circulatory system	0.6942	0.5515	0.8737	0.0014	allelic	missense_variant	ENST00000374825	c.68G>A	p.Gly23Asp	'3/13'	7080	7004	76	0	0.0054	0.0107345	0	119526	117690	1828	8	0.0077	0.0153607	6.6931e-05
6-32980608-G-A	snv	union#K29#Gastritis and duodenitis	Chapter XI Diseases of the digestive system	1.4063	1.1475	1.7236	0.0014	allelic	missense_variant	ENST00000374825	c.2296G>A	p.Ala766Thr	'13/13'	51374	51237	137	0	0.0013	0.00266672	0	152350	152061	289	0	0.0009485	0.00189695	0
6-32977772-C-T	snv	41202#L600#Ingrowing nail	Chapter XII Diseases of the skin and subcutaneous tissue	39.9729	9.2681	172.402	0.0014	allelic	missense_variant	ENST00000374825	c.1345C>T	p.Arg449Cys	'9/13'	904	902	2	0	0.0011	0.00221239	0	324869	324851	18	0	2.77e-05	5.54069e-05	0
6-32977848-C-T	snv	41202#M2546#Effusion of joint Lower leg	Chapter XIII Diseases of the musculoskeletal system and connective tissue	1.5427	1.2016	1.9805	0.0014	allelic	missense_variant	ENST00000374825	c.1421C>T	p.Ala474Val	'9/13'	661	601	55	5	0.0492	0.0907716	0.0075643	241714	226303	15143	268	0.0324	0.0637572	0.00110875
6-32974500-G-A	snv	41202#M751#Rotator cuff syndrome	Chapter XIII Diseases of the musculoskeletal system and connective tissue	1.423	1.1573	1.7496	0.0014	allelic	missense_variant	ENST00000374825	c.68G>A	p.Gly23Asp	'3/13'	4271	4178	93	0	0.0109	0.0217748	0	265369	261313	4038	18	0.0077	0.0152844	6.78301e-05
6-32975108-C-CA	indel	41202#N132#Hydronephrosis with renal and ureteral calculous obstruction	Chapter XIV Diseases of the genitourinary system	6.4194	2.6252	15.6972	0.0014	allelic	frameshift_variant	ENST00000482914	c.422dupA	p.Arg142fs	'4/14'	1352	1347	5	0	0.0018	0.00369822	0	223568	223439	129	0	0.0002885	0.000577006	0
6-32972917-C-T	snv	41202#N84#Polyp of female genital tract	Chapter XIV Diseases of the genitourinary system	0			0.0014	allelic	missense_variant	ENST00000374825	c.19C>T	p.Pro7Ser	'2/13'	9773	9773	0	0	0	0	0	158605	158483	121	1	0.0003878	0.000769207	6.30497e-06
6-32980332-C-A	snv	41202#N841#Polyp of cervix uteri	Chapter XIV Diseases of the genitourinary system	4.4835	2.082	9.6549	0.0014	allelic	non_coding_transcript_exon_variant	ENST00000469132	n.791C>A	NA	'1/2'	2504	2497	7	0	0.0014	0.00279553	0	158605	158506	99	0	0.0003121	0.000624192	0
6-32980308-A-G	snv	union#R074#Chest pain unspecified	Chapter XVIII Symptoms signs and abnormal clinical and laboratory findings not elsewhere classified	5.756	1.6868	19.6419	0.0014	allelic	non_coding_transcript_exon_variant	ENST00000469132	n.767A>G	NA	'1/2'	85354	85337	17	0	9.959e-05	0.000199171	0	86693	86690	3	0	1.73e-05	3.46049e-05	0
6-32977210-A-G	snv	union#R630#Anorexia	Chapter XVIII Symptoms signs and abnormal clinical and laboratory findings not elsewhere classified	0.8503	0.7712	0.9375	0.0014	allelic	non_coding_transcript_exon_variant	ENST00000464592	n.892A>G	NA	'3/5'	1996	30	407	1559	0.883	0.98497	0.781062	93438	997	16926	75515	0.8988	0.98933	0.808183
6-32977006-C-T	snv	union#Block Z40-Z54#Z40-Z54 Persons encountering health services for specific procedures and health care	Chapter XXI Factors influencing health status and contact with health services	0.4669	0.2894	0.7532	0.0014	allelic	3_prime_UTR_variant	ENST00000606059	c.*19C>T	NA	'2/2'	95271	95249	22	0	0.0001155	0.00023092	0	143571	143500	71	0	0.0002473	0.000494529	0
6-32980308-A-G	snv	union#B962#Escherichia coli [E coli] as the cause of diseases classified to other chapters	Chapter I Certain infectious and parasitic diseases	6.6907	2.5895	17.2873	0.0015	allelic	non_coding_transcript_exon_variant	ENST00000469132	n.767A>G	NA	'1/2'	6574	6569	5	0	0.0003803	0.000760572	0	255027	254998	29	0	5.686e-05	0.000113713	0
6-32977210-A-G	snv	130625#Source of report of D51 vitamin b12 deficiency anaemia	Chapter III Diseases of the blood and blood-forming organs and certain disorders involving the immune mechanism	0.876	0.8083	0.9493	0.0015	allelic	non_coding_transcript_exon_variant	ENST00000464592	n.892A>G	NA	'3/5'	2953	36	606	2311	0.8852	0.987809	0.782594	336561	3771	61128	271662	0.898	0.988795	0.80717
6-32980332-C-A	snv	20002#1229#parathyroid gland problem (not cancer)	Chapter IV Endocrine nutritional and metabolic diseases	13.7495	4.3624	43.336	0.0015	allelic	non_coding_transcript_exon_variant	ENST00000469132	n.791C>A	NA	'1/2'	317	314	3	0	0.0047	0.00946372	0	177918	177795	123	0	0.0003457	0.00069133	0
6-32980749-C-T	snv	41202#E611#Iron deficiency	Chapter IV Endocrine nutritional and metabolic diseases	36.0352	8.8367	146.948	0.0015	allelic	3_prime_UTR_variant	ENST00000374825	c.*31C>T	NA	'13/13'	282	280	2	0	0.0035	0.0070922	0	405076	404996	80	0	9.875e-05	0.000197494	0
6-32974578-C-G	snv	union#Block F30-F39#F30-F39 Mood [affective] disorders	Chapter V Mental and behavioural disorders	1.1288	1.0483	1.2155	0.0015	allelic	missense_variant	ENST00000374825	c.146C>G	p.Ala49Gly	'3/13'	26032	25218	808	6	0.0157	0.0312692	0.000230486	195672	190237	5400	35	0.014	0.0277761	0.000178871
6-32978430-GTC-G	indel	union#Chapter V#Chapter V Mental and behavioural disorders	Chapter V Mental and behavioural disorders	3.3105	1.6366	6.6962	0.0015	allelic	non_coding_transcript_exon_variant	ENST00000463639	n.581_582delCT	NA	'3/3'	65774	65759	15	0	0.000114	0.000228054	0	232242	232226	16	0	3.445e-05	6.88937e-05	0
6-32976141-C-G	snv	41202#I251#Atherosclerotic heart disease	Chapter IX Diseases of the circulatory system	4.6587	1.975	10.9887	0.0015	allelic	missense_variant	ENST00000374825	c.582C>G	p.Asn194Lys	'5/13'	21049	21041	8	0	0.00019	0.000380066	0	183835	183820	15	0	4.08e-05	8.15949e-05	0
6-32977210-A-G	snv	union#I460#Cardiac arrest with successful resuscitation	Chapter IX Diseases of the circulatory system	1.2268	1.0788	1.3951	0.0015	allelic	non_coding_transcript_exon_variant	ENST00000464592	n.892A>G	NA	'3/5'	1523	11	235	1277	0.9156	0.992777	0.838477	100921	1116	18268	81537	0.8984	0.988942	0.807929
6-32977848-C-T	snv	union#I743#Embolism and thrombosis of arteries of lower extremities	Chapter IX Diseases of the circulatory system	0.6113	0.4448	0.8402	0.0015	allelic	missense_variant	ENST00000374825	c.1421C>T	p.Ala474Val	'9/13'	966	927	39	0	0.0202	0.0403727	0	98791	92451	6238	102	0.0326	0.0641759	0.00103248
6-32976658-C-T	snv	41202#J841#Other interstitial pulmonary diseases with fibrosis	Chapter X Diseases of the respiratory system	39.2202	9.127	168.536	0.0015	allelic	missense_variant	ENST00000374825	c.922C>T	p.Pro308Ser	'7/13'	730	728	2	0	0.0014	0.00273973	0	271629	271610	19	0	3.497e-05	6.99483e-05	0
6-32977493-G-A	snv	union#K31#Other diseases of stomach and duodenum	Chapter XI Diseases of the digestive system	3.8095	1.783	8.139	0.0015	allelic	missense_variant	ENST00000374825	c.1252G>A	p.Val418Ile	'8/13'	20166	20156	10	0	0.0002479	0.000495884	0	153616	153596	20	0	6.51e-05	0.000130195	0
6-32977848-C-T	snv	131913#Source of report of M45 ankylosing spondylitis	Chapter XIII Diseases of the musculoskeletal system and connective tissue	1.3141	1.1159	1.5477	0.0015	allelic	missense_variant	ENST00000374825	c.1421C>T	p.Ala474Val	'9/13'	1790	1645	139	6	0.0422	0.0810056	0.00335196	317600	297337	19931	332	0.0324	0.0638004	0.00104534
6-32977848-C-T	snv	20002#1294#back problem	Chapter XIII Diseases of the musculoskeletal system and connective tissue	0.9172	0.8695	0.9676	0.0015	allelic	missense_variant	ENST00000374825	c.1421C>T	p.Ala474Val	'9/13'	25002	23509	1471	22	0.0303	0.0597152	0.00087993	246531	230561	15698	272	0.0329	0.0647789	0.00110331
6-32977493-G-A	snv	union#M17#Gonarthrosis [arthrosis of knee]	Chapter XIII Diseases of the musculoskeletal system and connective tissue	3.5768	1.6581	7.716	0.0015	allelic	missense_variant	ENST00000374825	c.1252G>A	p.Val418Ile	'8/13'	37984	37971	13	0	0.0001711	0.000342249	0	135845	135832	13	0	4.785e-05	9.56973e-05	0
6-32978252-G-A	snv	union#M7065#M7065 Trochanteric bursitis-Pelvic|Thigh	Chapter XIII Diseases of the musculoskeletal system and connective tissue	4.3505	2.0537	9.2161	0.0015	allelic	missense_variant	ENST00000374825	c.1705G>A	p.Ala569Thr	'10/13'	232	225	7	0	0.0151	0.0301724	0	87646	87033	611	2	0.0035	0.00699404	2.28191e-05
6-32976351-C-T	snv	union#M8938#Hypertrophy of bone Other	Chapter XIII Diseases of the musculoskeletal system and connective tissue	14.0821	4.4031	45.0378	0.0015	allelic	missense_variant	ENST00000374825	c.712C>T	p.Leu238Phe	'6/13'	30	27	3	0	0.05	0.1	0	139651	138614	1034	3	0.0037	0.00742565	2.14821e-05
6-32976076-T-C	snv	41202#Block R10-R19#R10-R19 Symptoms and signs involving the digestive system and abdomen	Chapter XVIII Symptoms signs and abnormal clinical and laboratory findings not elsewhere classified	2.2043	1.3756	3.5323	0.0015	allelic	missense_variant	ENST00000374825	c.517T>C	p.Phe173Leu	'5/13'	59001	58974	27	0	0.0002288	0.000457619	0	231180	231132	48	0	0.0001038	0.00020763	0
6-32977493-G-A	snv	41202#R104#Other and unspecified abdominal pain	Chapter XVIII Symptoms signs and abnormal clinical and laboratory findings not elsewhere classified	3.8394	1.8326	8.044	0.0015	allelic	missense_variant	ENST00000374825	c.1252G>A	p.Val418Ile	'8/13'	16734	16725	9	0	0.0002689	0.000537827	0	228394	228362	32	0	7.005e-05	0.000140109	0
6-32974577-G-T	snv	40001#C180#Malignant neoplasm: Caecum	Chapter II Neoplasms	3.0161	1.6489	5.5168	0.0016	allelic	missense_variant	ENST00000374825	c.145G>T	p.Ala49Ser	'3/13'	134	124	9	1	0.041	0.0746269	0.00746269	318776	309919	8793	64	0.014	0.0277844	0.000200768
6-32974578-C-G	snv	40001#C180#Malignant neoplasm: Caecum	Chapter II Neoplasms	3.0101	1.6456	5.5058	0.0016	allelic	missense_variant	ENST00000374825	c.146C>G	p.Ala49Gly	'3/13'	134	124	9	1	0.041	0.0746269	0.00746269	318794	309919	8811	64	0.014	0.0278393	0.000200757
6-32977493-G-A	snv	union#C78#Secondary malignant neoplasm of respiratory and digestive organs	Chapter II Neoplasms	4.6077	2.0503	10.3551	0.0016	allelic	missense_variant	ENST00000374825	c.1252G>A	p.Val418Ile	'8/13'	10886	10879	7	0	0.0003215	0.000643028	0	257898	257862	36	0	6.98e-05	0.00013959	0
6-32976351-C-T	snv	union#D377#Neoplasm of uncertain or unknown behaviour: Other digestive organs	Chapter II Neoplasms	3.4579	1.7886	6.6852	0.0016	allelic	missense_variant	ENST00000374825	c.712C>T	p.Leu238Phe	'6/13'	358	349	9	0	0.0126	0.0251397	0	226832	225172	1656	4	0.0037	0.00731819	1.76342e-05
6-32974577-G-T	snv	union#F30#Manic episode	Chapter V Mental and behavioural disorders	1.5492	1.198	2.0032	0.0016	allelic	missense_variant	ENST00000374825	c.145G>T	p.Ala49Ser	'3/13'	1416	1356	60	0	0.0212	0.0423729	0	217314	211361	5917	36	0.0138	0.0273935	0.000165659
6-32977921-TGAGGAGGAC-T	indel	union#H53#Visual disturbances	Chapter VII Diseases of the eye and adnexa	6.9315	2.557	18.7896	0.0016	allelic	disruptive_inframe_deletion	ENST00000374825	c.1503_1511delCGAGGAGGA	p.Asp501_Glu503del	'9/13'	11230	11225	5	0	0.0002226	0.000445236	0	264607	264590	17	0	3.212e-05	6.42462e-05	0
6-32974577-G-T	snv	union#H919#Hearing loss unspecified	Chapter VIII Diseases of the ear and mastoid process	1.0796	1.0296	1.132	0.0016	allelic	missense_variant	ENST00000374825	c.145G>T	p.Ala49Ser	'3/13'	107463	104353	3084	26	0.0146	0.0289402	0.000241944	142976	139126	3831	19	0.0135	0.0269276	0.000132889
6-32978342-G-C	snv	41202#J31#Chronic rhinitis nasopharyngitis and pharyngitis	Chapter X Diseases of the respiratory system	3.7854	1.8837	7.6066	0.0016	allelic	missense_variant	ENST00000374825	c.1795G>C	p.Ala599Pro	'10/13'	443	435	8	0	0.009	0.0180587	0	326075	324512	1560	3	0.0024	0.00479338	9.20034e-06
6-32978199-A-G	snv	union#K08#Other disorders of teeth and supporting structures	Chapter XI Diseases of the digestive system	6.6537	2.5617	17.2821	0.0016	allelic	missense_variant	ENST00000374825	c.1652A>G	p.Lys551Arg	'10/13'	4264	4259	5	0	0.0005863	0.00117261	0	153129	153102	27	0	8.816e-05	0.000176322	0
6-32978252-G-A	snv	41202#M179#Gonarthrosis unspecified	Chapter XIII Diseases of the musculoskeletal system and connective tissue	0.72	0.5836	0.8884	0.0016	allelic	missense_variant	ENST00000374825	c.1705G>A	p.Ala569Thr	'10/13'	17952	17861	91	0	0.0025	0.00506907	0	297597	295510	2081	6	0.0035	0.00701284	2.01615e-05
6-32978432-C-T	snv	union#M4792#Spondylosis unspecified Cervical region	Chapter XIII Diseases of the musculoskeletal system and connective tissue	2.1994	1.4241	3.3967	0.0016	allelic	non_coding_transcript_exon_variant	ENST00000463639	n.577C>T	NA	'3/3'	1379	1358	21	0	0.0076	0.0152284	0	121246	120404	841	1	0.0035	0.00694456	8.24769e-06
6-32975108-C-CA	indel	union#N132#Hydronephrosis with renal and ureteral calculous obstruction	Chapter XIV Diseases of the genitourinary system	6.2186	2.5251	15.3148	0.0016	allelic	frameshift_variant	ENST00000482914	c.422dupA	p.Arg142fs	'4/14'	1511	1506	5	0	0.0017	0.00330907	0	168899	168809	90	0	0.0002664	0.000532863	0
6-32974577-G-T	snv	union#Z130#Special screening examination for diseases of the blood and blood-forming organs and certain disorders involving the immune mechanism	Chapter XXI Factors influencing health status and contact with health services	1.2883	1.1058	1.5009	0.0016	allelic	missense_variant	ENST00000374825	c.145G>T	p.Ala49Ser	'3/13'	4943	4769	173	1	0.0177	0.0352013	0.000202306	142623	138719	3873	31	0.0138	0.0273729	0.000217356
6-32978342-G-C	snv	41202#A31#Infection due to other mycobacteria	Chapter I Certain infectious and parasitic diseases	13.2633	4.1972	41.9126	0.0017	allelic	missense_variant	ENST00000374825	c.1795G>C	p.Ala599Pro	'10/13'	48	45	3	0	0.0312	0.0625	0	395676	393759	1914	3	0.0024	0.00484487	7.58196e-06
6-32977848-C-T	snv	40006#C40#Malignant neoplasm of bone and articular cartilage of limbs	Chapter II Neoplasms	3.2605	1.6973	6.2634	0.0017	allelic	missense_variant	ENST00000374825	c.1421C>T	p.Ala474Val	'9/13'	51	41	10	0	0.098	0.196078	0	220139	206174	13726	239	0.0323	0.0634372	0.00108568
6-32977006-C-T	snv	41202#C187#Malignant neoplasm: Sigmoid colon	Chapter II Neoplasms	6.108	2.4859	15.0078	0.0017	allelic	3_prime_UTR_variant	ENST00000606059	c.*19C>T	NA	'2/2'	1886	1881	5	0	0.0013	0.00265111	0	227837	227738	99	0	0.0002173	0.000434521	0
6-32978430-GTC-G	indel	41202#C447#Malignant neoplasm: Skin of lower limb including hip	Chapter II Neoplasms	13.9488	4.276	45.5032	0.0017	allelic	non_coding_transcript_exon_variant	ENST00000463639	n.581_582delCT	NA	'3/3'	1774	1771	3	0	0.0008455	0.00169109	0	271984	271951	33	0	6.067e-05	0.000121331	0
6-32978252-G-A	snv	union#C45#Mesothelioma	Chapter II Neoplasms	3.1754	1.6978	5.9389	0.0017	allelic	missense_variant	ENST00000374825	c.1705G>A	p.Ala569Thr	'10/13'	467	457	10	0	0.0107	0.0214133	0	153679	152636	1042	1	0.0034	0.00678687	6.50707e-06
6-32980608-G-A	snv	union#D230#Benign neoplasm: Skin of lip	Chapter II Neoplasms	13.1914	4.2082	41.3506	0.0017	allelic	missense_variant	ENST00000374825	c.2296G>A	p.Ala766Thr	'13/13'	110	107	3	0	0.0136	0.0272727	0	257898	257359	538	1	0.001	0.00208997	3.8775e-06
6-32975493-T-C	snv	41202#F439#Reaction to severe stress unspecified	Chapter V Mental and behavioural disorders	606.611	80.603	4565.3	0.0017	allelic	missense_variant	ENST00000374825	c.443T>C	p.Met148Thr	'4/13'	30	29	1	0	0.0167	0.0333333	0	411597	411574	23	0	2.794e-05	5.58799e-05	0
6-32977210-A-G	snv	union#G37#Other demyelinating diseases of central nervous system	Chapter VI Diseases of the nervous system	0.7475	0.626	0.8925	0.0017	allelic	non_coding_transcript_exon_variant	ENST00000464592	n.892A>G	NA	'3/5'	537	10	121	406	0.8687	0.981378	0.756052	226944	2476	41116	183352	0.8985	0.98909	0.807917
6-32976103-C-G	snv	131137#Source of report of H04 disorders of lachrymal system	Chapter VII Diseases of the eye and adnexa	6.823	2.533	18.3789	0.0017	allelic	missense_variant	ENST00000374825	c.544C>G	p.Gln182Glu	'5/13'	12872	12867	5	0	0.0001942	0.00038844	0	316119	316101	18	0	2.847e-05	5.69406e-05	0
6-32977921-TGAG-T	indel	41202#H57#Other disorders of eye and adnexa	Chapter VII Diseases of the eye and adnexa	0.4185	0.2307	0.759	0.0017	allelic	disruptive_inframe_deletion	ENST00000374825	c.1500_1502delGGA	p.Glu500del	'9/13'	379	368	11	0	0.0145	0.0290237	0	353739	330114	23201	424	0.034	0.0667865	0.00119862
6-32980608-G-A	snv	union#H442#Degenerative myopia	Chapter VII Diseases of the eye and adnexa	5.9988	2.4801	14.5097	0.0017	allelic	missense_variant	ENST00000374825	c.2296G>A	p.Ala766Thr	'13/13'	409	404	5	0	0.0061	0.0122249	0	264606	264065	540	1	0.001	0.00204455	3.7792e-06
6-32977210-A-G	snv	20002#1065#hypertension	Chapter IX Diseases of the circulatory system	1.029	1.0108	1.0475	0.0017	allelic	non_coding_transcript_exon_variant	ENST00000464592	n.892A>G	NA	'3/5'	108368	1159	19423	87786	0.8997	0.989305	0.810073	170986	1899	31397	137690	0.8971	0.988894	0.805271
6-32977210-A-G	snv	6150#4#High blood pressure	Chapter IX Diseases of the circulatory system	1.027	1.01	1.0443	0.0017	allelic	non_coding_transcript_exon_variant	ENST00000464592	n.892A>G	NA	'3/5'	109423	1153	19654	88616	0.8997	0.989463	0.809848	247181	2807	45196	199178	0.8972	0.988644	0.805798
6-32980601-ATCC-A	indel	41202#J47#Bronchiectasis	Chapter X Diseases of the respiratory system	3.7364	1.8584	7.5123	0.0017	allelic	disruptive_inframe_deletion	ENST00000374825	c.2292_2294delCTC	p.Ser765del	'13/13'	1057	1049	8	0	0.0038	0.00756859	0	327872	327206	666	0	0.001	0.00203128	0
6-32977493-G-A	snv	union#K253#Gastric ulcer; Acute without haemorrhage or perforation	Chapter XI Diseases of the digestive system	36.5086	8.5465	155.955	0.0017	allelic	missense_variant	ENST00000374825	c.1252G>A	p.Val418Ile	'8/13'	417	415	2	0	0.0024	0.00479616	0	159480	159459	21	0	6.584e-05	0.000131678	0
6-32977210-A-G	snv	union#M244#Recurrent dislocation and subluxation of joint	Chapter XIII Diseases of the musculoskeletal system and connective tissue	1.4737	1.1491	1.89	0.0017	allelic	non_coding_transcript_exon_variant	ENST00000464592	n.892A>G	NA	'3/5'	469	4	59	406	0.9286	0.991471	0.865672	135863	1513	24641	109709	0.8982	0.988864	0.807497
6-32974578-C-G	snv	41202#A084#Viral intestinal infection unspecified	Chapter I Certain infectious and parasitic diseases	1.5925	1.2057	2.1033	0.0018	allelic	missense_variant	ENST00000374825	c.146C>G	p.Ala49Gly	'3/13'	1146	1095	51	0	0.0223	0.0445026	0	366369	356118	10178	73	0.0141	0.02798	0.000199253
6-32977210-A-G	snv	union#B977#Papillomavirus as the cause of diseases classified to other chapters	Chapter I Certain infectious and parasitic diseases	1.2707	1.0907	1.4805	0.0018	allelic	non_coding_transcript_exon_variant	ENST00000464592	n.892A>G	NA	'3/5'	1099	9	162	928	0.9181	0.991811	0.844404	207811	2282	37749	167780	0.8982	0.989019	0.807368
6-32980608-G-A	snv	40006#C71#Malignant neoplasm of brain	Chapter II Neoplasms	4.1989	1.9886	8.8661	0.0018	allelic	missense_variant	ENST00000374825	c.2296G>A	p.Ala766Thr	'13/13'	805	798	7	0	0.0043	0.00869565	0	249300	248783	516	1	0.001	0.00207381	4.01123e-06
6-32977493-G-A	snv	41202#C679#Malignant neoplasm: Bladder unspecified	Chapter II Neoplasms	8.6595	3.0291	24.7554	0.0018	allelic	missense_variant	ENST00000374825	c.1252G>A	p.Val418Ile	'8/13'	3150	3146	4	0	0.0006349	0.00126984	0	184020	183993	27	0	7.336e-05	0.000146723	0
6-32974577-G-T	snv	union#E11#Type 2 diabetes mellitus	Chapter IV Endocrine nutritional and metabolic diseases	1.1154	1.0423	1.1936	0.0018	allelic	missense_variant	ENST00000374825	c.145G>T	p.Ala49Ser	'3/13'	33922	32896	1020	6	0.0152	0.0302459	0.000176876	175263	170510	4718	35	0.0137	0.0271192	0.0001997
6-32976351-C-T	snv	union#G509#Disorder of trigeminal nerve unspecified	Chapter VI Diseases of the nervous system	13.1675	4.1282	41.9995	0.0018	allelic	missense_variant	ENST00000374825	c.712C>T	p.Leu238Phe	'6/13'	32	29	3	0	0.0469	0.09375	0	277070	275015	2048	7	0.0037	0.0074169	2.52644e-05
6-32977210-A-G	snv	union#G530#Postzoster neuralgia	Chapter VI Diseases of the nervous system	0.9068	0.8534	0.9635	0.0018	allelic	non_coding_transcript_exon_variant	ENST00000464592	n.892A>G	NA	'3/5'	5462	69	1070	4323	0.8894	0.987367	0.791468	206647	2252	37371	167024	0.8987	0.989102	0.808258
6-32977406-T-C	snv	131133#Source of report of H02 other disorders of eyelid	Chapter VII Diseases of the eye and adnexa	6.6893	2.4975	17.9164	0.0018	allelic	3_prime_UTR_variant	ENST00000495733	c.*141T>C	NA	'8/10'	15053	15048	5	0	0.0001661	0.00033216	0	382581	382562	19	0	2.483e-05	4.96627e-05	0
6-32977210-A-G	snv	41202#H042#Epiphora	Chapter VII Diseases of the eye and adnexa	0.7999	0.6977	0.917	0.0018	allelic	non_coding_transcript_exon_variant	ENST00000464592	n.892A>G	NA	'3/5'	946	14	208	724	0.8753	0.985201	0.765328	273959	3026	50015	220918	0.8977	0.988955	0.806391
6-32977921-TGAG-T	indel	131499#Source of report of J47 bronchiectasis	Chapter X Diseases of the respiratory system	0.837	0.7474	0.9374	0.0018	allelic	disruptive_inframe_deletion	ENST00000374825	c.1500_1502delGGA	p.Glu500del	'9/13'	5439	5133	300	6	0.0287	0.0562603	0.00110314	395532	369038	26032	462	0.0341	0.0669832	0.00116805
6-32978252-G-A	snv	131877#Source of report of M19 other arthrosis	Chapter XIII Diseases of the musculoskeletal system and connective tissue	0.8499	0.7666	0.9422	0.0018	allelic	missense_variant	ENST00000374825	c.1705G>A	p.Ala569Thr	'10/13'	74320	73883	433	4	0.003	0.00587998	5.38213e-05	291630	289597	2031	2	0.0035	0.00697116	6.85801e-06
6-32977921-TGAG-T	indel	41202#M06#Other rheumatoid arthritis	Chapter XIII Diseases of the musculoskeletal system and connective tissue	0.745	0.6166	0.9001	0.0018	allelic	disruptive_inframe_deletion	ENST00000374825	c.1500_1502delGGA	p.Glu500del	'9/13'	2170	2060	109	1	0.0256	0.0506912	0.000460829	216644	202169	14204	271	0.034	0.0668147	0.0012509
6-32974577-G-T	snv	41202#M818#Other osteoporosis	Chapter XIII Diseases of the musculoskeletal system and connective tissue	6.2184	2.4883	15.54	0.0018	allelic	missense_variant	ENST00000374825	c.145G>T	p.Ala49Ser	'3/13'	30	26	3	1	0.0833	0.133333	0.0333333	189399	183986	5368	45	0.0144	0.0285799	0.000237594
6-32974578-C-G	snv	41202#M818#Other osteoporosis	Chapter XIII Diseases of the musculoskeletal system and connective tissue	6.1905	2.4771	15.4701	0.0018	allelic	missense_variant	ENST00000374825	c.146C>G	p.Ala49Gly	'3/13'	30	26	3	1	0.0833	0.133333	0.0333333	189424	183986	5393	45	0.0145	0.0287081	0.000237562
6-32978432-C-T	snv	union#M4626#Osteomyelitis of vertebra Lumbar region	Chapter XIII Diseases of the musculoskeletal system and connective tissue	13.2575	4.1522	42.3292	0.0018	allelic	non_coding_transcript_exon_variant	ENST00000463639	n.577C>T	NA	'3/3'	33	31	1	1	0.0455	0.0606061	0.030303	86616	85998	616	2	0.0036	0.00713494	2.30904e-05
6-32977210-A-G	snv	41202#N318#Other neuromuscular dysfunction of bladder	Chapter XIV Diseases of the genitourinary system	0.7664	0.6513	0.9018	0.0018	allelic	non_coding_transcript_exon_variant	ENST00000464592	n.892A>G	NA	'3/5'	649	7	153	489	0.8713	0.989214	0.753467	261475	2907	47346	211222	0.8983	0.988882	0.80781
6-32974500-G-A	snv	41202#Block O10-O16#O10-O16 Oedema| proteinuria and hypertensive disorders in pregnancy| childbirth and the puerperium	Chapter XV Pregnancy childbirth and the puerperium	1.9248	1.3142	2.8189	0.0018	allelic	missense_variant	ENST00000374825	c.68G>A	p.Gly23Asp	'3/13'	934	907	27	0	0.0145	0.0289079	0	212179	208982	3185	12	0.0076	0.0150675	5.6556e-05
6-32980608-G-A	snv	union#R932#Abnormal findings on diagnostic imaging of liver and biliary tract	Chapter XVIII Symptoms signs and abnormal clinical and laboratory findings not elsewhere classified	4.2313	1.9889	9.0019	0.0018	allelic	missense_variant	ENST00000374825	c.2296G>A	p.Ala766Thr	'13/13'	736	729	7	0	0.0048	0.00951087	0	92201	91993	208	0	0.0011	0.00225594	0
6-32980601-ATCC-A	indel	41202#A412#Sepsis due to unspecified staphylococcus	Chapter I Certain infectious and parasitic diseases	32.7988	7.9978	134.506	0.0019	allelic	disruptive_inframe_deletion	ENST00000374825	c.2292_2294delCTC	p.Ser765del	'13/13'	31	29	2	0	0.0323	0.0645161	0	282192	281619	573	0	0.001	0.00203053	0
6-32979796-C-T	snv	41202#D03#Melanoma in situ	Chapter II Neoplasms	13.1484	4.0929	42.2395	0.0019	allelic	non_coding_transcript_exon_variant	ENST00000469132	n.255C>T	NA	'1/2'	1331	1328	3	0	0.0011	0.00225394	0	279717	279669	48	0	8.58e-05	0.000171602	0
6-32977493-G-A	snv	union#C679#Malignant neoplasm: Bladder unspecified	Chapter II Neoplasms	8.5967	2.9502	25.0506	0.0019	allelic	missense_variant	ENST00000374825	c.1252G>A	p.Val418Ile	'8/13'	3646	3642	4	0	0.0005485	0.00109709	0	164474	164453	21	0	6.384e-05	0.00012768	0
6-32977921-TGAG-T	indel	union#C819#Hodgkin lymphoma unspecified	Chapter II Neoplasms	0.4632	0.2731	0.7857	0.0019	allelic	disruptive_inframe_deletion	ENST00000374825	c.1500_1502delGGA	p.Glu500del	'9/13'	438	424	14	0	0.016	0.0319635	0	221961	207186	14513	262	0.0339	0.0665657	0.00118039
6-32977921-TGAG-T	indel	130707#Source of report of E10 insulin dependent diabetes mellitus	Chapter IV Endocrine nutritional and metabolic diseases	0.8139	0.7131	0.9291	0.0019	allelic	disruptive_inframe_deletion	ENST00000374825	c.1500_1502delGGA	p.Glu500del	'9/13'	4092	3865	226	1	0.0279	0.0554741	0.000244379	324968	303260	21311	397	0.034	0.0668004	0.00122166
6-32980749-C-T	snv	41202#E61#Deficiency of other nutrient elements	Chapter IV Endocrine nutritional and metabolic diseases	32.8763	8.0638	134.038	0.0019	allelic	3_prime_UTR_variant	ENST00000374825	c.*31C>T	NA	'13/13'	309	307	2	0	0.0032	0.00647249	0	405076	404996	80	0	9.875e-05	0.000197494	0
6-32977210-A-G	snv	union#E14#Unspecified diabetes mellitus	Chapter IV Endocrine nutritional and metabolic diseases	1.0496	1.0179	1.0823	0.0019	allelic	non_coding_transcript_exon_variant	ENST00000464592	n.892A>G	NA	'3/5'	26421	273	4662	21486	0.9014	0.989667	0.813217	169690	1875	31186	136629	0.8971	0.98895	0.805168
6-32978430-GTC-G	indel	41202#ChapterV#Chapter V Mental and behavioural disorders	Chapter V Mental and behavioural disorders	6.199	2.4396	15.7517	0.0019	allelic	non_coding_transcript_exon_variant	ENST00000463639	n.581_582delCT	NA	'3/3'	7779	7774	5	0	0.0003214	0.000642756	0	366389	366351	38	0	5.186e-05	0.000103715	0
6-32977921-TGAG-T	indel	20002#1265#migraine	Chapter VI Diseases of the nervous system	0.8902	0.8267	0.9586	0.0019	allelic	disruptive_inframe_deletion	ENST00000374825	c.1500_1502delGGA	p.Glu500del	'9/13'	12323	11581	730	12	0.0306	0.0602126	0.000973789	259462	242006	17145	311	0.0342	0.0672777	0.00119863
6-32978165-G-A	snv	131161#Source of report of H21 other disorders of iris and ciliary body	Chapter VII Diseases of the eye and adnexa	33.9597	7.9327	145.381	0.0019	allelic	missense_variant	ENST00000374825	c.1618G>A	p.Gly540Ser	'10/13'	1093	1091	2	0	0.0009149	0.00182983	0	370850	370830	20	0	2.697e-05	5.39302e-05	0
6-32977921-TGAGGAGGAC-T	indel	131211#Source of report of H53 visual disturbances	Chapter VII Diseases of the eye and adnexa	6.3363	2.4464	16.4114	0.0019	allelic	disruptive_inframe_deletion	ENST00000374825	c.1503_1511delCGAGGAGGA	p.Asp501_Glu503del	'9/13'	11230	11225	5	0	0.0002226	0.000445236	0	398402	398374	28	0	3.514e-05	7.02808e-05	0
6-32978199-A-G	snv	41202#H401#Primary open-angle glaucoma	Chapter VII Diseases of the eye and adnexa	13.0952	4.0942	41.885	0.0019	allelic	missense_variant	ENST00000374825	c.1652A>G	p.Lys551Arg	'10/13'	1342	1339	3	0	0.0011	0.00223547	0	321854	321799	55	0	8.544e-05	0.000170885	0
6-32977921-TGAG-T	indel	40002#J849#Interstitial pulmonary disease unspecified	Chapter X Diseases of the respiratory system	2.7001	1.5286	4.7695	0.0019	allelic	disruptive_inframe_deletion	ENST00000374825	c.1500_1502delGGA	p.Glu500del	'9/13'	75	63	11	1	0.0867	0.16	0.0133333	411240	383802	26953	485	0.0339	0.0667202	0.00117936
6-32972850-C-T	snv	union#J47#Bronchiectasis	Chapter X Diseases of the respiratory system	5.1831	2.1713	12.3723	0.0019	allelic	5_prime_UTR_variant	ENST00000374825	c.-49C>T	NA	'2/13'	5831	5825	6	0	0.0005145	0.00102898	0	166154	166121	33	0	9.931e-05	0.000198611	0
6-32977493-G-A	snv	131603#Source of report of K31 other diseases of stomach and duodenum	Chapter XI Diseases of the digestive system	3.5506	1.7606	7.1607	0.0019	allelic	missense_variant	ENST00000374825	c.1252G>A	p.Val418Ile	'8/13'	16615	16606	9	0	0.0002708	0.000541679	0	386659	386600	59	0	7.629e-05	0.000152589	0
6-32980608-G-A	snv	union#K227#Barrett oesophagus	Chapter XI Diseases of the digestive system	2.004	1.3344	3.0096	0.0019	allelic	missense_variant	ENST00000374825	c.2296G>A	p.Ala766Thr	'13/13'	6716	6690	26	0	0.0019	0.00387135	0	114808	114587	220	1	0.0009668	0.00192495	8.71019e-06
6-32976273-G-C	snv	union#K25#Gastric ulcer	Chapter XI Diseases of the digestive system	0			0.0019	allelic	missense_variant	ENST00000374825	c.634G>C	p.Ala212Pro	'6/13'	10649	10649	0	0	0	0	0	134419	134328	91	0	0.0003385	0.000676988	0
6-32974578-C-G	snv	41202#L60#Nail disorders	Chapter XII Diseases of the skin and subcutaneous tissue	1.5584	1.1949	2.0324	0.0019	allelic	missense_variant	ENST00000374825	c.146C>G	p.Ala49Gly	'3/13'	1293	1237	56	0	0.0217	0.0433101	0	336497	327134	9301	62	0.014	0.0278249	0.000184251
6-32974764-C-T	snv	41202#L82#Seborrhoeic keratosis	Chapter XII Diseases of the skin and subcutaneous tissue	13.7744	4.1077	46.1896	0.0019	allelic	missense_variant&splice_region_variant	ENST00000374825	c.332C>T	p.Pro111Leu	'3/13'	3883	3880	3	0	0.0003863	0.000772599	0	374267	374246	21	0	2.805e-05	5.61097e-05	0
6-32977921-TGAG-T	indel	union#L70#Acne	Chapter XII Diseases of the skin and subcutaneous tissue	1.1685	1.0612	1.2867	0.0019	allelic	disruptive_inframe_deletion	ENST00000374825	c.1500_1502delGGA	p.Glu500del	'9/13'	5776	5336	432	8	0.0388	0.0761773	0.00138504	165004	154187	10620	197	0.0334	0.065556	0.00119391
6-32978252-G-A	snv	20002#1538#arthritis (nos)	Chapter XIII Diseases of the musculoskeletal system and connective tissue	0.3965	0.2059	0.7636	0.0019	allelic	missense_variant	ENST00000374825	c.1705G>A	p.Ala569Thr	'10/13'	3262	3253	9	0	0.0014	0.00275904	0	283161	281199	1958	4	0.0035	0.00692892	1.41262e-05
6-32978252-G-A	snv	union#Block M05-M14#M05-M14 Inflammatory polyarthropathies	Chapter XIII Diseases of the musculoskeletal system and connective tissue	0.7978	0.6905	0.9218	0.0019	allelic	missense_variant	ENST00000374825	c.1705G>A	p.Ala569Thr	'10/13'	39877	39649	227	1	0.0029	0.00571758	2.50771e-05	132911	131956	954	1	0.0036	0.00718526	7.52383e-06
6-32977921-TGAG-T	indel	20002#1608#nephritis	Chapter XIV Diseases of the genitourinary system	0.1775	0.0442	0.7128	0.0019	allelic	disruptive_inframe_deletion	ENST00000374825	c.1500_1502delGGA	p.Glu500del	'9/13'	161	159	2	0	0.0062	0.0124224	0	366297	341809	24057	431	0.034	0.0668529	0.00117664
6-32977772-C-T	snv	union#Q03#Congenital hydrocephalus	Chapter XVII Congenital malformations deformations and chromosomal abnormalities	573.32	76.0262	4323.45	0.0019	allelic	missense_variant	ENST00000374825	c.1345C>T	p.Arg449Cys	'9/13'	34	33	1	0	0.0147	0.0294118	0	403341	403320	21	0	2.603e-05	5.20651e-05	0
6-32976141-C-G	snv	41202#R068#Other and unspecified abnormalities of breathing	Chapter XVIII Symptoms signs and abnormal clinical and laboratory findings not elsewhere classified	34.6619	8.0354	149.519	0.0019	allelic	missense_variant	ENST00000374825	c.582C>G	p.Asn194Lys	'5/13'	743	741	2	0	0.0013	0.00269179	0	231481	231463	18	0	3.888e-05	7.77602e-05	0
6-32977210-A-G	snv	union#Z000#General medical examination	Chapter XXI Factors influencing health status and contact with health services	0.7518	0.6307	0.8961	0.0019	allelic	non_coding_transcript_exon_variant	ENST00000464592	n.892A>G	NA	'3/5'	551	15	114	422	0.8693	0.972777	0.76588	149654	1648	27092	120914	0.8985	0.988988	0.807957
6-32977016-G-C	snv	40001#Block D10-D36#D10-D36 Benign neoplasms	Chapter II Neoplasms	534.368	70.4264	4054.58	0.002	allelic	3_prime_UTR_variant	ENST00000606059	c.*29G>C	NA	'2/2'	31	30	1	0	0.0161	0.0322581	0	309676	309657	19	0	3.068e-05	6.13544e-05	0
6-32977848-C-T	snv	40006#C447#Malignant neoplasm: Skin of lower limb including hip	Chapter II Neoplasms	1.3604	1.1278	1.641	0.002	allelic	missense_variant	ENST00000374825	c.1421C>T	p.Ala474Val	'9/13'	1317	1202	115	0	0.0437	0.0873197	0	262552	245793	16469	290	0.0325	0.0638312	0.00110454
6-32979798-T-G	snv	41202#Block C00-C14#C00-C14 Malignant neoplasms of lip| oral cavity and pharynx	Chapter II Neoplasms	12.9351	3.9648	42.2004	0.002	allelic	non_coding_transcript_exon_variant	ENST00000469132	n.257T>G	NA	'1/2'	1472	1469	3	0	0.001	0.00203804	0	209249	209216	33	0	7.885e-05	0.000157707	0
6-32975075-C-T	snv	41202#Block D37-D48#D37-D48 Neoplasms of uncertain or unknown behaviour	Chapter II Neoplasms	8.6291	2.9351	25.3688	0.002	allelic	missense_variant	ENST00000482914	c.388C>T	p.Leu130Phe	'4/14'	6112	6108	4	0	0.0003272	0.00065445	0	250447	250428	19	0	3.793e-05	7.58644e-05	0
6-32976351-C-T	snv	41202#C062#Malignant neoplasm: Retromolar area	Chapter II Neoplasms	12.731	3.995	40.57	0.002	allelic	missense_variant	ENST00000374825	c.712C>T	p.Leu238Phe	'6/13'	33	30	3	0	0.0455	0.0909091	0	297065	294856	2204	5	0.0037	0.00743608	1.68313e-05
6-32974500-G-A	snv	union#C784#Secondary malignant neoplasm of small intestine	Chapter II Neoplasms	3.359	1.7317	6.5154	0.002	allelic	missense_variant	ENST00000374825	c.68G>A	p.Gly23Asp	'3/13'	181	172	9	0	0.0249	0.0497238	0	208611	205478	3123	10	0.0075	0.0150184	4.79361e-05
6-32977921-TGAG-T	indel	union#D071#Carcinoma in situ: Vulva	Chapter II Neoplasms	1.9844	1.3329	2.9543	0.002	allelic	disruptive_inframe_deletion	ENST00000374825	c.1500_1502delGGA	p.Glu500del	'9/13'	202	176	26	0	0.0644	0.128713	0	133667	124854	8670	143	0.0335	0.0659325	0.00106982
6-32978432-C-T	snv	union#G214#Vascular parkinsonism	Chapter VI Diseases of the nervous system	7.8677	2.9076	21.289	0.002	allelic	non_coding_transcript_exon_variant	ENST00000463639	n.577C>T	NA	'3/3'	72	68	4	0	0.0278	0.0555556	0	175771	174503	1264	4	0.0036	0.00721393	2.27569e-05
6-32974500-G-A	snv	union#I350#Aortic (valve) stenosis	Chapter IX Diseases of the circulatory system	0.6448	0.4824	0.862	0.002	allelic	missense_variant	ENST00000374825	c.68G>A	p.Gly23Asp	'3/13'	4586	4539	47	0	0.0051	0.0102486	0	115655	113834	1809	12	0.0079	0.0157451	0.000103757
6-32972850-C-T	snv	131499#Source of report of J47 bronchiectasis	Chapter X Diseases of the respiratory system	4.8515	2.1227	11.0886	0.002	allelic	5_prime_UTR_variant	ENST00000374825	c.-49C>T	NA	'2/13'	5439	5433	6	0	0.0005516	0.00110314	0	395639	395549	90	0	0.0001137	0.00022748	0
6-32978252-G-A	snv	union#J92#Pleural plaque	Chapter X Diseases of the respiratory system	1.843	1.2836	2.6461	0.002	allelic	missense_variant	ENST00000374825	c.1705G>A	p.Ala569Thr	'10/13'	2390	2360	29	1	0.0065	0.0125523	0.00041841	89675	89042	633	0	0.0035	0.00705882	0
6-32977261-CAT-C	indel	union#L20#Atopic dermatitis	Chapter XII Diseases of the skin and subcutaneous tissue	4.0227	1.8489	8.7524	0.002	allelic	frameshift_variant	ENST00000495733	c.1204_1205delTA	p.Ter402fs	'8/10'	11633	11625	8	0	0.0003438	0.000687699	0	181289	181258	31	0	8.55e-05	0.000170998	0
6-32979796-C-T	snv	131899#Source of report of M34 systemic sclerosis	Chapter XIII Diseases of the musculoskeletal system and connective tissue	31.8369	7.7142	131.392	0.002	allelic	non_coding_transcript_exon_variant	ENST00000469132	n.255C>T	NA	'1/2'	374	372	2	0	0.0027	0.00534759	0	273152	273106	46	0	8.42e-05	0.000168404	0
6-32974500-G-A	snv	union#M751#Rotator cuff syndrome	Chapter XIII Diseases of the musculoskeletal system and connective tissue	1.3552	1.1254	1.6318	0.002	allelic	missense_variant	ENST00000374825	c.68G>A	p.Gly23Asp	'3/13'	5775	5656	119	0	0.0103	0.0206061	0	133733	131705	2017	11	0.0076	0.0151645	8.22534e-05
6-32977921-TGAG-T	indel	union#M8785#Other osteonecrosis Pelvic region and thigh	Chapter XIII Diseases of the musculoskeletal system and connective tissue	3.8261	1.8291	8.0033	0.002	allelic	disruptive_inframe_deletion	ENST00000374825	c.1500_1502delGGA	p.Glu500del	'9/13'	34	27	6	1	0.1176	0.205882	0.0294118	139615	130387	9053	175	0.0337	0.066096	0.00125345
6-32980629-C-T	snv	41202#R06#Abnormalities of breathing	Chapter XVIII Symptoms signs and abnormal clinical and laboratory findings not elsewhere classified	6.4228	2.4319	16.9629	0.002	allelic	missense_variant	ENST00000374825	c.2317C>T	p.Arg773Cys	'13/13'	8098	8093	5	0	0.0003087	0.000617436	0	228792	228770	22	0	4.808e-05	9.61572e-05	0
6-32977921-TGAG-T	indel	union#R102#Pelvic and perineal pain	Chapter XVIII Symptoms signs and abnormal clinical and laboratory findings not elsewhere classified	1.1249	1.0449	1.211	0.002	allelic	disruptive_inframe_deletion	ENST00000374825	c.1500_1502delGGA	p.Glu500del	'9/13'	10983	10175	797	11	0.0373	0.0735682	0.00100155	104933	98093	6695	145	0.0333	0.0651845	0.00138183
6-32978432-C-T	snv	union#Z808#Family history of malignant neoplasm of other organs or systems	Chapter XXI Factors influencing health status and contact with health services	2.7587	1.5569	4.8881	0.002	allelic	non_coding_transcript_exon_variant	ENST00000463639	n.577C>T	NA	'3/3'	629	618	10	1	0.0095	0.0174881	0.00158983	138261	137302	956	3	0.0035	0.00693616	2.16981e-05
6-32980608-G-A	snv	40006#Block C69-C72#C69-C72 Malignant neoplasms of eye| brain and other parts of central nervous system	Chapter II Neoplasms	3.6396	1.8087	7.3241	0.0021	allelic	missense_variant	ENST00000374825	c.2296G>A	p.Ala766Thr	'13/13'	1029	1021	8	0	0.0039	0.00777454	0	259090	258536	553	1	0.0011	0.00213825	3.85966e-06
6-32980466-T-C	snv	40011#8145#Carcinoma diffuse type	Chapter II Neoplasms	493.043	65.984	3684.1	0.0021	allelic	splice_donor_variant	ENST00000374825	c.2269+2T>C	NA	'12/12'	32	31	1	0	0.0156	0.03125	0	419347	419320	27	0	3.219e-05	6.43858e-05	0
6-32977261-CAT-C	indel	41202#Block D10-D36#D10-D36 Benign neoplasms	Chapter II Neoplasms	2.2786	1.3756	3.7744	0.0021	allelic	frameshift_variant	ENST00000495733	c.1204_1205delTA	p.Ter402fs	'8/10'	54502	54480	22	0	0.0002018	0.000403655	0	270928	270880	48	0	8.858e-05	0.000177169	0
6-32976103-C-G	snv	41202#C92#Myeloid leukaemia	Chapter II Neoplasms	32.727	7.6425	140.143	0.0021	allelic	missense_variant	ENST00000374825	c.544C>G	p.Gln182Glu	'5/13'	743	741	2	0	0.0013	0.00269179	0	242844	242824	20	0	4.118e-05	8.23574e-05	0
6-32980601-ATCC-A	indel	41202#D282#Benign neoplasm: Uterine tubes and ligaments	Chapter II Neoplasms	30.9026	7.5429	126.605	0.0021	allelic	disruptive_inframe_deletion	ENST00000374825	c.2292_2294delCTC	p.Ser765del	'13/13'	36	34	2	0	0.0278	0.0555556	0	159141	158847	294	0	0.0009237	0.00184742	0
6-32977848-C-T	snv	union#D27#Benign neoplasm of ovary	Chapter II Neoplasms	0.7365	0.6026	0.9	0.0021	allelic	missense_variant	ENST00000374825	c.1421C>T	p.Ala474Val	'9/13'	2050	1953	95	2	0.0241	0.0473171	0.00097561	133685	125132	8415	138	0.0325	0.0639788	0.00103228
6-32974662-A-G	snv	union#I129#Hypertensive renal disease without renal failure	Chapter IX Diseases of the circulatory system	32.4137	7.6258	137.775	0.0021	allelic	missense_variant	ENST00000374825	c.230A>G	p.Asn77Ser	'3/13'	317	315	2	0	0.0032	0.00630915	0	117803	117780	23	0	9.762e-05	0.000195241	0
6-32977210-A-G	snv	union#I211#Acute transmural myocardial infarction of inferior wall	Chapter IX Diseases of the circulatory system	0.8776	0.8085	0.9527	0.0021	allelic	non_coding_transcript_exon_variant	ENST00000464592	n.892A>G	NA	'3/5'	2930	42	583	2305	0.8862	0.985666	0.786689	91667	1002	16569	74096	0.8987	0.989069	0.808317
6-32977406-T-C	snv	131465#Source of report of J30 vasomotor and allergic rhinitis	Chapter X Diseases of the respiratory system	4.2752	1.845	9.9066	0.0021	allelic	3_prime_UTR_variant	ENST00000495733	c.*141T>C	NA	'8/10'	41588	41580	8	0	9.618e-05	0.000192363	0	377791	377774	17	0	2.25e-05	4.49984e-05	0
6-32976658-C-T	snv	131529#Source of report of J84 other interstitial pulmonary diseases	Chapter X Diseases of the respiratory system	13.1826	3.9311	44.2064	0.0021	allelic	missense_variant	ENST00000374825	c.922C>T	p.Pro308Ser	'7/13'	3445	3442	3	0	0.0004354	0.000870827	0	317771	317750	21	0	3.304e-05	6.60853e-05	0
6-32976351-C-T	snv	20002#1155#hepatitis	Chapter XI Diseases of the digestive system	1.8611	1.2887	2.6879	0.0021	allelic	missense_variant	ENST00000374825	c.712C>T	p.Leu238Phe	'6/13'	2105	2077	27	1	0.0069	0.0133017	0.000475059	302180	299942	2232	6	0.0037	0.00740618	1.98557e-05
6-32978432-C-T	snv	40002#K760#Fatty (change of) liver not elsewhere classified	Chapter XI Diseases of the digestive system	7.7568	2.8692	20.9703	0.0021	allelic	non_coding_transcript_exon_variant	ENST00000463639	n.577C>T	NA	'3/3'	74	70	4	0	0.027	0.0540541	0	267495	265594	1893	8	0.0036	0.00710667	2.99071e-05
6-32978199-A-G	snv	union#K859#Acute pancreatitis unspecified	Chapter XI Diseases of the digestive system	13.1735	3.9529	43.9025	0.0021	allelic	missense_variant	ENST00000374825	c.1652A>G	p.Lys551Arg	'10/13'	1308	1305	3	0	0.0011	0.00229358	0	131964	131941	23	0	8.714e-05	0.00017429	0
6-32978301-A-G	snv	union#Block L80-L99#L80-L99 Other disorders of the skin and subcutaneous tissue	Chapter XII Diseases of the skin and subcutaneous tissue	4.5464	1.8583	11.1227	0.0021	allelic	missense_variant	ENST00000374825	c.1754A>G	p.Lys585Arg	'10/13'	28886	28878	8	0	0.0001385	0.000276951	0	196969	196957	12	0	3.046e-05	6.09233e-05	0
6-32977921-TGAG-T	indel	union#L21#Seborrhoeic dermatitis	Chapter XII Diseases of the skin and subcutaneous tissue	1.1364	1.0487	1.2315	0.0021	allelic	disruptive_inframe_deletion	ENST00000374825	c.1500_1502delGGA	p.Glu500del	'9/13'	8590	7958	615	17	0.0378	0.0735739	0.00197905	196924	184000	12696	228	0.0334	0.0656294	0.00115781
6-32977006-C-T	snv	131939#Source of report of M65 synovitis and tenosynovitis	Chapter XIII Diseases of the musculoskeletal system and connective tissue	0			0.0021	allelic	3_prime_UTR_variant	ENST00000606059	c.*19C>T	NA	'2/2'	16833	16833	0	0	0	0	0	350512	350369	143	0	0.000204	0.000407975	0
6-32977921-TGAG-T	indel	131965#Source of report of M81 osteoporosis without pathological fracture	Chapter XIII Diseases of the musculoskeletal system and connective tissue	0.9142	0.8632	0.9682	0.0021	allelic	disruptive_inframe_deletion	ENST00000374825	c.1500_1502delGGA	p.Glu500del	'9/13'	20755	19476	1262	17	0.0312	0.0616237	0.00081908	248109	231515	16290	304	0.0341	0.0668819	0.00122527
6-32977493-G-A	snv	41202#M179#Gonarthrosis unspecified	Chapter XIII Diseases of the musculoskeletal system and connective tissue	3.5528	1.7293	7.2992	0.0021	allelic	missense_variant	ENST00000374825	c.1252G>A	p.Val418Ile	'8/13'	17953	17944	9	0	0.0002507	0.000501309	0	297605	297563	42	0	7.056e-05	0.000141127	0
6-32980601-ATCC-A	indel	41202#M258#Other specified joint disorders	Chapter XIII Diseases of the musculoskeletal system and connective tissue	4.7147	2.1046	10.5619	0.0021	allelic	disruptive_inframe_deletion	ENST00000374825	c.2292_2294delCTC	p.Ser765del	'13/13'	621	615	6	0	0.0048	0.00966184	0	260070	259535	535	0	0.001	0.00205714	0
6-32976797-A-G	snv	41202#M653#Trigger finger	Chapter XIII Diseases of the musculoskeletal system and connective tissue	13.415	3.9506	45.5537	0.0021	allelic	missense_variant	ENST00000374825	c.1061A>G	p.Asn354Ser	'7/13'	3273	3270	3	0	0.0004583	0.00091659	0	263332	263314	18	0	3.418e-05	6.83548e-05	0
6-32978342-G-C	snv	union#Chapter XIII#Chapter XIII Diseases of the musculoskeletal system and connective tissue	Chapter XIII Diseases of the musculoskeletal system and connective tissue	0.8494	0.766	0.9419	0.0021	allelic	missense_variant	ENST00000374825	c.1795G>C	p.Ala599Pro	'10/13'	165645	164888	756	1	0.0023	0.00457001	6.03701e-06	127575	126889	685	1	0.0027	0.00537723	7.83853e-06
6-32979798-T-G	snv	union#M0739#Other psoriatic arthropathies Site unspecified	Chapter XIII Diseases of the musculoskeletal system and connective tissue	31.9468	7.5187	135.742	0.0021	allelic	non_coding_transcript_exon_variant	ENST00000469132	n.257T>G	NA	'1/2'	381	379	2	0	0.0026	0.00524934	0	139619	139596	23	0	8.237e-05	0.000164734	0
6-32978432-C-T	snv	41202#N39#Other disorders of urinary system	Chapter XIV Diseases of the genitourinary system	1.292	1.1024	1.5142	0.0021	allelic	non_coding_transcript_exon_variant	ENST00000463639	n.577C>T	NA	'3/3'	18604	18438	164	2	0.0045	0.00892281	0.000107504	248115	246382	1730	3	0.0035	0.00698466	1.20912e-05
6-32980749-C-T	snv	union#N182#Chronic kidney disease stage 2	Chapter XIV Diseases of the genitourinary system	12.8508	3.9388	41.9272	0.0021	allelic	3_prime_UTR_variant	ENST00000374825	c.*31C>T	NA	'13/13'	1356	1353	3	0	0.0011	0.00221239	0	191487	191454	33	0	8.617e-05	0.000172335	0
6-32974746-C-T	snv	union#N40#Hyperplasia of prostate	Chapter XIV Diseases of the genitourinary system	2.1639	1.3449	3.4819	0.0021	allelic	missense_variant	ENST00000374825	c.314C>T	p.Ala105Val	'3/13'	28939	28913	26	0	0.0004492	0.000898442	0	117990	117941	49	0	0.0002076	0.000415289	0
6-32974577-G-T	snv	union#N871#Moderate cervical dysplasia	Chapter XIV Diseases of the genitourinary system	0.2681	0.1003	0.7162	0.0021	allelic	missense_variant	ENST00000374825	c.145G>T	p.Ala49Ser	'3/13'	509	505	4	0	0.0039	0.00785855	0	91196	88566	2615	15	0.0145	0.028839	0.000164481
6-32977921-TGAG-T	indel	union#R222#Localized swelling mass and lump trunk	Chapter XVIII Symptoms signs and abnormal clinical and laboratory findings not elsewhere classified	1.3912	1.1351	1.7051	0.0021	allelic	disruptive_inframe_deletion	ENST00000374825	c.1500_1502delGGA	p.Glu500del	'9/13'	1092	996	93	3	0.0453	0.0879121	0.00274725	81278	76029	5133	116	0.033	0.0645808	0.0014272
6-32980597-A-G	snv	41202#Z511#Chemotherapy session for neoplasm	Chapter XXI Factors influencing health status and contact with health services	513.173	68.0954	3867.32	0.0021	allelic	missense_variant	ENST00000374825	c.2285A>G	p.Glu762Gly	'13/13'	31	30	1	0	0.0161	0.0322581	0	344350	344328	22	0	3.194e-05	6.38885e-05	0
6-32974746-C-T	snv	union#Z854#Personal history of malignant neoplasm of genital organs	Chapter XXI Factors influencing health status and contact with health services	2.9649	1.5657	5.6143	0.0021	allelic	missense_variant	ENST00000374825	c.314C>T	p.Ala105Val	'3/13'	9341	9329	12	0	0.0006423	0.00128466	0	101504	101460	44	0	0.0002167	0.00043348	0
6-32974578-C-G	snv	41202#A08#Viral and other specified intestinal infections	Chapter I Certain infectious and parasitic diseases	1.5613	1.1944	2.0411	0.0022	allelic	missense_variant	ENST00000374825	c.146C>G	p.Ala49Gly	'3/13'	1257	1202	55	0	0.0219	0.043755	0	369749	359380	10294	75	0.0141	0.0280433	0.00020284
6-32976273-G-C	snv	41202#C240#Malignant neoplasm: Extrahepatic bile duct	Chapter II Neoplasms	30.2174	7.4526	122.52	0.0022	allelic	missense_variant	ENST00000374825	c.634G>C	p.Ala212Pro	'6/13'	105	103	2	0	0.0095	0.0190476	0	297071	296882	189	0	0.0003181	0.000636212	0
6-32978432-C-T	snv	41202#D069#Carcinoma in situ: Cervix unspecified	Chapter II Neoplasms	2.865	1.5773	5.2039	0.0022	allelic	non_coding_transcript_exon_variant	ENST00000463639	n.577C>T	NA	'3/3'	556	545	11	0	0.0099	0.0197842	0	159132	158030	1098	4	0.0035	0.00692507	2.51364e-05
6-32978252-G-A	snv	union#D24#Benign neoplasm of breast	Chapter II Neoplasms	1.7336	1.2467	2.4106	0.0022	allelic	missense_variant	ENST00000374825	c.1705G>A	p.Ala569Thr	'10/13'	3194	3157	37	0	0.0058	0.0115842	0	135103	134199	903	1	0.0033	0.00669119	7.40176e-06
6-32977921-TGAG-T	indel	union#E10#Type 1 diabetes mellitus	Chapter IV Endocrine nutritional and metabolic diseases	0.8146	0.7133	0.9304	0.0022	allelic	disruptive_inframe_deletion	ENST00000374825	c.1500_1502delGGA	p.Glu500del	'9/13'	4093	3866	226	1	0.0279	0.0554605	0.00024432	181946	169802	11925	219	0.034	0.0667451	0.00120365
6-32974577-G-T	snv	union#F171#Mental and behavioural disorders due to use of tobacco; Harmful use	Chapter V Mental and behavioural disorders	1.1403	1.0494	1.2391	0.0022	allelic	missense_variant	ENST00000374825	c.145G>T	p.Ala49Ser	'3/13'	20044	19426	611	7	0.0156	0.0308322	0.000349232	214219	208383	5803	33	0.0137	0.0272431	0.000154048
6-32980629-C-T	snv	131317#Source of report of I31 other diseases of pericardium	Chapter IX Diseases of the circulatory system	12.7008	3.8431	41.9741	0.0022	allelic	missense_variant	ENST00000374825	c.2317C>T	p.Arg773Cys	'13/13'	2921	2918	3	0	0.0005135	0.00102705	0	321373	321347	26	0	4.045e-05	8.09029e-05	0
6-32974473-A-C	snv	union#I67#Other cerebrovascular diseases	Chapter IX Diseases of the circulatory system	3.9428	1.8121	8.5788	0.0022	allelic	missense_variant	ENST00000374825	c.41A>C	p.Glu14Ala	'3/13'	8862	8854	8	0	0.0004514	0.000902731	0	135351	135320	31	0	0.0001145	0.000229034	0
6-32977848-C-T	snv	41202#K514#Inflammatory polyps	Chapter XI Diseases of the digestive system	1.9244	1.3126	2.8214	0.0022	allelic	missense_variant	ENST00000374825	c.1421C>T	p.Ala474Val	'9/13'	231	204	26	1	0.0606	0.116883	0.004329	177789	166455	11134	200	0.0324	0.0637497	0.00112493
6-32977921-TGAG-T	indel	41202#K700#Alcoholic fatty liver	Chapter XI Diseases of the digestive system	3.7875	1.8107	7.9225	0.0022	allelic	disruptive_inframe_deletion	ENST00000374825	c.1500_1502delGGA	p.Glu500del	'9/13'	34	26	8	0	0.1176	0.235294	0	143400	133810	9427	163	0.034	0.0668759	0.00113668
6-32980601-ATCC-A	indel	20002#1660#rosacea	Chapter XII Diseases of the skin and subcutaneous tissue	4.6725	2.0887	10.4523	0.0022	allelic	disruptive_inframe_deletion	ENST00000374825	c.2292_2294delCTC	p.Ser765del	'13/13'	658	652	6	0	0.0046	0.00911854	0	389060	388298	762	0	0.0009793	0.00195857	0
6-32978301-A-G	snv	41202#Block L80-L99#L80-L99 Other disorders of the skin and subcutaneous tissue	Chapter XII Diseases of the skin and subcutaneous tissue	4.3813	1.938	9.9048	0.0022	allelic	missense_variant	ENST00000374825	c.1754A>G	p.Lys585Arg	'10/13'	18123	18116	7	0	0.0001931	0.00038625	0	374268	374235	33	0	4.409e-05	8.81721e-05	0
6-32977848-C-T	snv	41202#L439#Lichen planus unspecified	Chapter XII Diseases of the skin and subcutaneous tissue	0.5149	0.3271	0.8106	0.0022	allelic	missense_variant	ENST00000374825	c.1421C>T	p.Ala474Val	'9/13'	558	539	19	0	0.017	0.0340502	0	310893	290994	19565	334	0.0325	0.0640059	0.00107432
6-32976076-T-C	snv	41202#N852#Hypertrophy of uterus	Chapter XIV Diseases of the genitourinary system	30.6977	7.4051	127.257	0.0022	allelic	missense_variant	ENST00000374825	c.517T>C	p.Phe173Leu	'5/13'	253	251	2	0	0.004	0.00790514	0	158605	158564	41	0	0.0001293	0.000258504	0
6-32974578-C-G	snv	union#N871#Moderate cervical dysplasia	Chapter XIV Diseases of the genitourinary system	0.267	0.0999	0.7133	0.0022	allelic	missense_variant	ENST00000374825	c.146C>G	p.Ala49Gly	'3/13'	509	505	4	0	0.0039	0.00785855	0	91207	88566	2626	15	0.0146	0.0289561	0.000164461
6-32978432-C-T	snv	40006#C71#Malignant neoplasm of brain	Chapter II Neoplasms	2.4719	1.4576	4.192	0.0023	allelic	non_coding_transcript_exon_variant	ENST00000463639	n.577C>T	NA	'3/3'	805	791	14	0	0.0087	0.0173913	0	249281	247527	1745	9	0.0035	0.00703624	3.61038e-05
6-32977921-TGAG-T	indel	union#D131#Benign neoplasm: Stomach	Chapter II Neoplasms	1.3849	1.1323	1.6938	0.0023	allelic	disruptive_inframe_deletion	ENST00000374825	c.1500_1502delGGA	p.Glu500del	'9/13'	1084	988	92	4	0.0461	0.0885609	0.00369004	211417	197394	13780	243	0.0337	0.0663286	0.00114939
6-32976671-G-A	snv	union#D57#Sickle-cell disorders	Chapter III Diseases of the blood and blood-forming organs and certain disorders involving the immune mechanism	456.843	60.4578	3452.08	0.0023	allelic	missense_variant	ENST00000374825	c.935G>A	p.Arg312Gln	'7/13'	42	41	1	0	0.0119	0.0238095	0	360230	360211	19	0	2.637e-05	5.27441e-05	0
6-32977921-TGAG-T	indel	20002#1222#type 1 diabetes	Chapter IV Endocrine nutritional and metabolic diseases	0.4096	0.2194	0.7648	0.0023	allelic	disruptive_inframe_deletion	ENST00000374825	c.1500_1502delGGA	p.Glu500del	'9/13'	351	341	10	0	0.0142	0.02849	0	325647	303846	21408	393	0.0341	0.0669467	0.00120683
6-32978432-C-T	snv	41202#G309#Alzheimer disease unspecified	Chapter VI Diseases of the nervous system	3.9953	1.893	8.4325	0.0023	allelic	non_coding_transcript_exon_variant	ENST00000463639	n.577C>T	NA	'3/3'	252	246	5	1	0.0139	0.0238095	0.00396825	384018	381329	2680	9	0.0035	0.00700228	2.34364e-05
6-32977848-C-T	snv	union#H43#Disorders of vitreous body	Chapter VII Diseases of the eye and adnexa	0.8771	0.8054	0.9552	0.0023	allelic	missense_variant	ENST00000374825	c.1421C>T	p.Ala474Val	'9/13'	9795	9240	546	9	0.0288	0.0566616	0.000918836	230367	215542	14587	238	0.0327	0.0643538	0.00103313
6-32976141-C-G	snv	42001#Source of myocardial infarction report	Chapter IX Diseases of the circulatory system	4.1164	1.813	9.3461	0.0023	allelic	missense_variant	ENST00000374825	c.582C>G	p.Asn194Lys	'5/13'	23284	23276	8	0	0.0001718	0.000343584	0	239584	239564	20	0	4.174e-05	8.3478e-05	0
6-32977210-A-G	snv	union#J33#Nasal polyp	Chapter X Diseases of the respiratory system	1.0976	1.0335	1.1658	0.0023	allelic	non_coding_transcript_exon_variant	ENST00000464592	n.892A>G	NA	'3/5'	6582	64	1099	5419	0.9068	0.990277	0.823306	121366	1330	21950	98086	0.8986	0.989041	0.808184
6-32977210-A-G	snv	union#J339#Nasal polyp unspecified	Chapter X Diseases of the respiratory system	1.173	1.0578	1.3008	0.0023	allelic	non_coding_transcript_exon_variant	ENST00000464592	n.892A>G	NA	'3/5'	2274	24	353	1897	0.9118	0.989446	0.834213	114470	1281	20760	92429	0.8981	0.988809	0.807452
6-32976273-G-C	snv	131591#Source of report of K25 gastric ulcer	Chapter XI Diseases of the digestive system	0			0.0023	allelic	missense_variant	ENST00000374825	c.634G>C	p.Ala212Pro	'6/13'	10551	10551	0	0	0	0	0	356442	356213	229	0	0.0003212	0.000642461	0
6-32974577-G-T	snv	41202#K550#Acute vascular disorders of intestine	Chapter XI Diseases of the digestive system	2.2151	1.3848	3.5432	0.0023	allelic	missense_variant	ENST00000374825	c.145G>T	p.Ala49Ser	'3/13'	298	280	18	0	0.0302	0.0604027	0	237882	231333	6502	47	0.0139	0.0275305	0.000197577
6-32980608-G-A	snv	union#K625#Haemorrhage of anus and rectum	Chapter XI Diseases of the digestive system	1.6277	1.2061	2.1968	0.0023	allelic	missense_variant	ENST00000374825	c.2296G>A	p.Ala766Thr	'13/13'	15992	15942	50	0	0.0016	0.00312656	0	154529	154233	295	1	0.000961	0.0019155	6.47128e-06
6-32978301-A-G	snv	41202#ChapterXII#Chapter XII Diseases of the skin and subcutaneous tissue	Chapter XII Diseases of the skin and subcutaneous tissue	3.0344	1.5583	5.9088	0.0023	allelic	missense_variant	ENST00000374825	c.1754A>G	p.Lys585Arg	'10/13'	45111	45099	12	0	0.000133	0.000266011	0	353591	353560	31	0	4.384e-05	8.76719e-05	0
6-32980332-C-A	snv	120000#Ever had osteoarthritis affecting one or more joints e g hip knee shoulder	Chapter XIII Diseases of the musculoskeletal system and connective tissue	2.0553	1.3057	3.2355	0.0023	allelic	non_coding_transcript_exon_variant	ENST00000469132	n.791C>A	NA	'1/2'	43153	43113	40	0	0.0004635	0.000926934	0	77589	77554	35	0	0.0002255	0.000451095	0
6-32978367-C-T	snv	131853#Source of report of M07 psoriatic and enteropathic arthropathies	Chapter XIII Diseases of the musculoskeletal system and connective tissue	31.1565	7.3015	132.949	0.0023	allelic	missense_variant	ENST00000374825	c.1820C>T	p.Pro607Leu	'10/13'	1279	1277	2	0	0.0007819	0.00156372	0	418100	418079	21	0	2.511e-05	5.02272e-05	0
6-32975493-T-C	snv	131929#Source of report of M54 dorsalgia	Chapter XIII Diseases of the musculoskeletal system and connective tissue	3.8505	1.6884	8.7814	0.0023	allelic	missense_variant	ENST00000374825	c.443T>C	p.Met148Thr	'4/13'	66395	66385	10	0	7.531e-05	0.000150614	0	332330	332317	13	0	1.956e-05	3.91177e-05	0
6-32978342-G-C	snv	union#M25#Other joint disorders not elsewhere classified	Chapter XIII Diseases of the musculoskeletal system and connective tissue	0.8341	0.7427	0.9368	0.0023	allelic	missense_variant	ENST00000374825	c.1795G>C	p.Ala599Pro	'10/13'	110821	110325	496	0	0.0022	0.00447569	0	125852	125177	675	0	0.0027	0.00536344	0
6-32977921-TGAG-T	indel	union#M7797#Enthesopathy unspecified Ankle and foot	Chapter XIII Diseases of the musculoskeletal system and connective tissue	0			0.0023	allelic	disruptive_inframe_deletion	ENST00000374825	c.1500_1502delGGA	p.Glu500del	'9/13'	98	98	0	0	0	0	0	102877	96097	6654	126	0.0336	0.0659039	0.00122476
6-32978219-C-T	snv	union#Q211#Atrial septal defect	Chapter XVII Congenital malformations deformations and chromosomal abnormalities	30.026	7.2069	125.098	0.0023	allelic	missense_variant	ENST00000374825	c.1672C>T	p.Arg558Trp	'10/13'	733	732	0	1	0.0014	0.00136426	0.00136426	373661	373627	34	0	4.55e-05	9.09916e-05	0
6-32976273-G-C	snv	union#Q430#Meckel diverticulum	Chapter XVII Congenital malformations deformations and chromosomal abnormalities	29.3692	7.2436	119.077	0.0023	allelic	missense_variant	ENST00000374825	c.634G>C	p.Ala212Pro	'6/13'	114	112	2	0	0.0088	0.0175439	0	293795	293618	177	0	0.0003012	0.000602461	0
6-32977921-TGAG-T	indel	union#R103#Pain localized to other parts of lower abdomen	Chapter XVIII Symptoms signs and abnormal clinical and laboratory findings not elsewhere classified	1.1229	1.0431	1.2087	0.0023	allelic	disruptive_inframe_deletion	ENST00000374825	c.1500_1502delGGA	p.Glu500del	'9/13'	10950	10145	798	7	0.0371	0.073516	0.000639269	116513	108949	7402	162	0.0332	0.0649198	0.0013904
6-32974578-C-G	snv	union#Z130#Special screening examination for diseases of the blood and blood-forming organs and certain disorders involving the immune mechanism	Chapter XXI Factors influencing health status and contact with health services	1.2775	1.0961	1.489	0.0023	allelic	missense_variant	ENST00000374825	c.146C>G	p.Ala49Gly	'3/13'	4942	4769	172	1	0.0176	0.0350061	0.000202347	142634	138719	3884	31	0.0138	0.0274479	0.000217339
6-32976671-G-A	snv	40002#Block B35-B49#B35-B49 Mycoses	Chapter I Certain infectious and parasitic diseases	436.633	58.2099	3275.19	0.0024	allelic	missense_variant	ENST00000374825	c.935G>A	p.Arg312Gln	'7/13'	44	43	1	0	0.0114	0.0227273	0	417869	417847	22	0	2.632e-05	5.26481e-05	0
6-32974746-C-T	snv	41202#Block A00-A09#A00-A09 Intestinal infectious diseases	Chapter I Certain infectious and parasitic diseases	2.6218	1.4903	4.6124	0.0024	allelic	missense_variant	ENST00000374825	c.314C>T	p.Ala105Val	'3/13'	11003	10990	13	0	0.0005907	0.0011815	0	363786	363622	164	0	0.0002254	0.000450814	0
6-32980608-G-A	snv	union#B009#Herpesviral infection unspecified	Chapter I Certain infectious and parasitic diseases	1.828	1.2801	2.6104	0.0024	allelic	missense_variant	ENST00000374825	c.2296G>A	p.Ala766Thr	'13/13'	8197	8165	32	0	0.002	0.00390387	0	270407	269830	576	1	0.0011	0.00213382	3.69813e-06
6-32972850-C-T	snv	41202#D128#Benign neoplasm: Rectum	Chapter II Neoplasms	5.8354	2.3245	14.6491	0.0024	allelic	5_prime_UTR_variant	ENST00000374825	c.-49C>T	NA	'2/13'	4234	4229	5	0	0.0005905	0.00118092	0	242013	241964	49	0	0.0001012	0.000202468	0
6-32980629-C-T	snv	41202#D47#Other neoplasms of uncertain or unknown behaviour of lymphoid haematopoietic and related tissue	Chapter II Neoplasms	30.2078	7.1325	127.937	0.0024	allelic	missense_variant	ENST00000374825	c.2317C>T	p.Arg773Cys	'13/13'	728	726	2	0	0.0014	0.00274725	0	263545	263521	24	0	4.553e-05	9.1066e-05	0
6-32977848-C-T	snv	41202#Block E10-E14#E10-E14 Diabetes mellitus	Chapter IV Endocrine nutritional and metabolic diseases	0.7682	0.645	0.9148	0.0024	allelic	missense_variant	ENST00000374825	c.1421C>T	p.Ala474Val	'9/13'	2575	2447	126	2	0.0252	0.0497087	0.000776699	288162	269681	18167	314	0.0326	0.0641341	0.00108966
6-32974578-C-G	snv	union#E11#Type 2 diabetes mellitus	Chapter IV Endocrine nutritional and metabolic diseases	1.1117	1.0389	1.1896	0.0024	allelic	missense_variant	ENST00000374825	c.146C>G	p.Ala49Gly	'3/13'	33922	32896	1020	6	0.0152	0.0302459	0.000176876	175279	170510	4734	35	0.0137	0.0272081	0.000199682
6-32974578-C-G	snv	union#F171#Mental and behavioural disorders due to use of tobacco; Harmful use	Chapter V Mental and behavioural disorders	1.1392	1.0485	1.2379	0.0024	allelic	missense_variant	ENST00000374825	c.146C>G	p.Ala49Gly	'3/13'	20045	19426	612	7	0.0156	0.0308805	0.000349214	214234	208383	5818	33	0.0137	0.0273113	0.000154037
6-32978430-GTC-G	indel	union#F41#Other anxiety disorders	Chapter V Mental and behavioural disorders	4.0504	1.7313	9.4761	0.0024	allelic	non_coding_transcript_exon_variant	ENST00000463639	n.581_582delCT	NA	'3/3'	32316	32307	9	0	0.0001392	0.0002785	0	189048	189035	13	0	3.438e-05	6.87656e-05	0
6-32977210-A-G	snv	131047#Source of report of G37 other demyelinating diseases of central nervous system	Chapter VI Diseases of the nervous system	0.7527	0.6304	0.8986	0.0024	allelic	non_coding_transcript_exon_variant	ENST00000464592	n.892A>G	NA	'3/5'	537	10	121	406	0.8687	0.981378	0.756052	358432	3958	65296	289178	0.8979	0.988957	0.806786
6-32977921-TGAG-T	indel	union#G300#Alzheimer disease with early onset	Chapter VI Diseases of the nervous system	0.227	0.0729	0.707	0.0024	allelic	disruptive_inframe_deletion	ENST00000374825	c.1500_1502delGGA	p.Glu500del	'9/13'	189	186	3	0	0.0079	0.015873	0	276995	258455	18217	323	0.034	0.0669326	0.00116609
6-32978252-G-A	snv	41202#H43#Disorders of vitreous body	Chapter VII Diseases of the eye and adnexa	2.3704	1.4237	3.9468	0.0024	allelic	missense_variant	ENST00000374825	c.1705G>A	p.Ala569Thr	'10/13'	936	921	15	0	0.008	0.0160256	0	325820	323611	2205	4	0.0034	0.00677982	1.22767e-05
6-32975075-C-T	snv	union#H109#Conjunctivitis unspecified	Chapter VII Diseases of the eye and adnexa	30.4712	7.1389	130.062	0.0024	allelic	missense_variant	ENST00000482914	c.388C>T	p.Leu130Phe	'4/14'	828	826	2	0	0.0012	0.00241546	0	264607	264586	21	0	3.968e-05	7.9363e-05	0
6-32977310-C-T	snv	41202#H830#Labyrinthitis	Chapter VIII Diseases of the ear and mastoid process	29.4302	7.0281	123.239	0.0024	allelic	3_prime_UTR_variant	ENST00000495733	c.*45C>T	NA	'8/10'	932	930	2	0	0.0011	0.00214592	0	411008	410978	30	0	3.65e-05	7.29913e-05	0
6-32977532-C-G	snv	41202#J304#Allergic rhinitis unspecified	Chapter X Diseases of the respiratory system	449.253	59.7027	3380.56	0.0024	allelic	missense_variant	ENST00000374825	c.1291C>G	p.Pro431Ala	'8/13'	40	39	1	0	0.0125	0.025	0	372666	372645	21	0	2.818e-05	5.63507e-05	0
6-32974578-C-G	snv	41202#K550#Acute vascular disorders of intestine	Chapter XI Diseases of the digestive system	2.2105	1.3819	3.5358	0.0024	allelic	missense_variant	ENST00000374825	c.146C>G	p.Ala49Gly	'3/13'	298	280	18	0	0.0302	0.0604027	0	237896	231333	6516	47	0.0139	0.0275877	0.000197565
6-32977261-CAT-C	indel	union#L55#Sunburn	Chapter XII Diseases of the skin and subcutaneous tissue	29.1924	7.0292	121.237	0.0024	allelic	frameshift_variant	ENST00000495733	c.1204_1205delTA	p.Ter402fs	'8/10'	356	354	2	0	0.0028	0.00561798	0	196922	196884	38	0	9.648e-05	0.00019297	0
6-32977210-A-G	snv	41202#M069#Rheumatoid arthritis unspecified	Chapter XIII Diseases of the musculoskeletal system and connective tissue	1.1949	1.063	1.3431	0.0024	allelic	non_coding_transcript_exon_variant	ENST00000464592	n.892A>G	NA	'3/5'	1782	12	286	1484	0.913	0.993266	0.832772	206710	2344	37563	166803	0.8978	0.98866	0.806942
6-32976351-C-T	snv	41202#M40#Kyphosis and lordosis	Chapter XIII Diseases of the musculoskeletal system and connective tissue	7.481	2.7667	20.2281	0.0024	allelic	missense_variant	ENST00000374825	c.712C>T	p.Leu238Phe	'6/13'	74	70	4	0	0.027	0.0540541	0	220443	218820	1615	8	0.0037	0.00736245	3.62906e-05
6-32977493-G-A	snv	union#M179#Gonarthrosis unspecified	Chapter XIII Diseases of the musculoskeletal system and connective tissue	3.5197	1.6165	7.6634	0.0024	allelic	missense_variant	ENST00000374825	c.1252G>A	p.Val418Ile	'8/13'	28358	28347	11	0	0.0001939	0.000387898	0	136086	136071	15	0	5.511e-05	0.000110224	0
6-32974746-C-T	snv	union#M543#Sciatica	Chapter XIII Diseases of the musculoskeletal system and connective tissue	4.1917	1.8981	9.257	0.0024	allelic	missense_variant	ENST00000374825	c.314C>T	p.Ala105Val	'3/13'	4134	4127	7	0	0.0008466	0.00169328	0	121222	121173	49	0	0.0002021	0.000404217	0
6-32977210-A-G	snv	union#M6256#Muscle wasting and atrophy not elsewhere classified Lower leg	Chapter XIII Diseases of the musculoskeletal system and connective tissue				0.0024	allelic	non_coding_transcript_exon_variant	ENST00000464592	n.892A>G	NA	'3/5'	30	0	0	30	1	1	1	135863	1513	24641	109709	0.8982	0.988864	0.807497
6-32977848-C-T	snv	union#M7968#Pain in limb Other	Chapter XIII Diseases of the musculoskeletal system and connective tissue	3.7167	1.7815	7.7542	0.0024	allelic	missense_variant	ENST00000374825	c.1421C>T	p.Ala474Val	'9/13'	36	28	8	0	0.1111	0.222222	0	102804	96229	6460	115	0.0325	0.0639567	0.00111863
6-32976103-C-G	snv	41202#Q10#Congenital malformations of eyelid lacrimal apparatus and orbit	Chapter XVII Congenital malformations deformations and chromosomal abnormalities	440.149	59.1454	3275.5	0.0024	allelic	missense_variant	ENST00000374825	c.544C>G	p.Gln182Glu	'5/13'	31	30	1	0	0.0161	0.0322581	0	416176	416145	31	0	3.724e-05	7.44877e-05	0
6-32977406-T-C	snv	union#Q06#Other congenital malformations of spinal cord	Chapter XVII Congenital malformations deformations and chromosomal abnormalities	448.143	59.8555	3355.29	0.0024	allelic	3_prime_UTR_variant	ENST00000495733	c.*141T>C	NA	'8/10'	38	37	1	0	0.0132	0.0263158	0	403341	403317	24	0	2.975e-05	5.9503e-05	0
6-32972850-C-T	snv	union#Z860#Personal history of other neoplasms	Chapter XXI Factors influencing health status and contact with health services	3.5117	1.6979	7.2632	0.0024	allelic	5_prime_UTR_variant	ENST00000374825	c.-49C>T	NA	'2/13'	10428	10419	9	0	0.0004315	0.000863061	0	154569	154531	38	0	0.0001229	0.000245845	0
6-32975075-C-T	snv	40001#C170#Malignant neoplasm: Duodenum	Chapter II Neoplasms	415.999	55.2288	3133.43	0.0025	allelic	missense_variant	ENST00000482914	c.388C>T	p.Leu130Phe	'4/14'	37	36	1	0	0.0135	0.027027	0	318874	318853	21	0	3.293e-05	6.58567e-05	0
6-32977493-G-A	snv	41202#C67#Malignant neoplasm of bladder	Chapter II Neoplasms	7.8542	2.7404	22.5107	0.0025	allelic	missense_variant	ENST00000374825	c.1252G>A	p.Val418Ile	'8/13'	3611	3607	4	0	0.0005539	0.00110773	0	184260	184234	26	0	7.055e-05	0.000141105	0
6-32980629-C-T	snv	41202#D21#Other benign neoplasms of connective and other soft tissue	Chapter II Neoplasms	29.0376	6.9423	121.456	0.0025	allelic	missense_variant	ENST00000374825	c.2317C>T	p.Arg773Cys	'13/13'	661	659	2	0	0.0015	0.00302572	0	297070	297039	31	0	5.218e-05	0.000104353	0
6-32977848-C-T	snv	union#D31#Benign neoplasm of eye and adnexa	Chapter II Neoplasms	1.8188	1.2724	2.5998	0.0025	allelic	missense_variant	ENST00000374825	c.1421C>T	p.Ala474Val	'9/13'	278	246	32	0	0.0576	0.115108	0	227991	213432	14305	254	0.0325	0.0638578	0.00111408
6-32978185-G-C	snv	union#E291#Testicular hypofunction	Chapter IV Endocrine nutritional and metabolic diseases	29.0947	6.8611	123.378	0.0025	allelic	missense_variant	ENST00000374825	c.1638G>C	p.Lys546Asn	'10/13'	308	306	2	0	0.0032	0.00649351	0	107197	107173	24	0	0.0001119	0.000223887	0
6-32977006-C-T	snv	41202#K38#Other diseases of appendix	Chapter XI Diseases of the digestive system	28.3373	6.9344	115.8	0.0025	allelic	3_prime_UTR_variant	ENST00000606059	c.*19C>T	NA	'2/2'	189	187	2	0	0.0053	0.010582	0	202480	202404	76	0	0.0001877	0.000375346	0
6-32978199-A-G	snv	41202#K861#Other chronic pancreatitis	Chapter XI Diseases of the digestive system	28.7827	6.9085	119.917	0.0025	allelic	missense_variant	ENST00000374825	c.1652A>G	p.Lys551Arg	'10/13'	330	328	2	0	0.003	0.00606061	0	165734	165699	35	0	0.0001056	0.000211182	0
6-32980608-G-A	snv	union#Block K20-K31#K20-K31 Diseases of oesophagus| stomach and duodenum	Chapter XI Diseases of the digestive system	1.3019	1.0984	1.543	0.0025	allelic	missense_variant	ENST00000374825	c.2296G>A	p.Ala766Thr	'13/13'	94691	94452	239	0	0.0013	0.002524	0	155208	154908	299	1	0.0009697	0.00193289	6.44297e-06
6-32977921-TGAG-T	indel	union#K469#Unspecified abdominal hernia without obstruction or gangrene	Chapter XI Diseases of the digestive system	1.4729	1.163	1.8654	0.0025	allelic	disruptive_inframe_deletion	ENST00000374825	c.1500_1502delGGA	p.Glu500del	'9/13'	752	680	71	1	0.0485	0.0957447	0.00132979	118493	110691	7671	131	0.0335	0.0658436	0.00110555
6-32976351-C-T	snv	union#K767#Hepatorenal syndrome	Chapter XI Diseases of the digestive system	5.559	2.2858	13.5193	0.0025	allelic	missense_variant	ENST00000374825	c.712C>T	p.Leu238Phe	'6/13'	122	117	5	0	0.0205	0.0409836	0	95085	94372	713	0	0.0037	0.00749855	0
6-32977310-C-T	snv	40002#Block M40-M43#M40-M43 Deforming dorsopathies	Chapter XIII Diseases of the musculoskeletal system and connective tissue	415.572	55.8968	3089.62	0.0025	allelic	3_prime_UTR_variant	ENST00000495733	c.*45C>T	NA	'8/10'	33	32	1	0	0.0152	0.030303	0	418704	418673	31	0	3.702e-05	7.4038e-05	0
6-32978252-G-A	snv	41202#Block M15-M19#M15-M19 Arthrosis	Chapter XIII Diseases of the musculoskeletal system and connective tissue	0.8244	0.7262	0.936	0.0025	allelic	missense_variant	ENST00000374825	c.1705G>A	p.Ala569Thr	'10/13'	46816	46543	273	0	0.0029	0.00583134	0	275015	273076	1934	5	0.0035	0.00705052	1.81808e-05
6-32978252-G-A	snv	41202#ChapterXIII#Chapter XIII Diseases of the musculoskeletal system and connective tissue	Chapter XIII Diseases of the musculoskeletal system and connective tissue	0.8788	0.808	0.9557	0.0025	allelic	missense_variant	ENST00000374825	c.1705G>A	p.Ala569Thr	'10/13'	121770	121015	755	0	0.0031	0.00620021	0	281888	279906	1976	6	0.0035	0.00703116	2.1285e-05
6-32978318-AGTGGCAGTGGGG-A	indel	41202#M2451#Contracture of joint Shoulder region	Chapter XIII Diseases of the musculoskeletal system and connective tissue	423.02	56.0954	3190.03	0.0025	allelic	disruptive_inframe_deletion	ENST00000374825	c.1781_1792delGGGGTGGCAGTG	p.Gly594_Ser597del	'10/13'	34	33	1	0	0.0147	0.0294118	0	297605	297584	21	0	3.528e-05	7.05633e-05	0
6-32977493-G-A	snv	union#Block M15-M19#M15-M19 Arthrosis	Chapter XIII Diseases of the musculoskeletal system and connective tissue	2.8844	1.4275	5.8284	0.0025	allelic	missense_variant	ENST00000374825	c.1252G>A	p.Val418Ile	'8/13'	78487	78465	22	0	0.0001402	0.000280301	0	123475	123463	12	0	4.859e-05	9.71857e-05	0
6-32974746-C-T	snv	union#M1090#Gout unspecified Multiple sites	Chapter XIII Diseases of the musculoskeletal system and connective tissue	29.0731	6.9615	121.416	0.0025	allelic	missense_variant	ENST00000374825	c.314C>T	p.Ala105Val	'3/13'	153	151	2	0	0.0065	0.0130719	0	77352	77317	35	0	0.0002262	0.000452477	0
6-32977493-G-A	snv	20002#1396#enlarged prostate	Chapter XIV Diseases of the genitourinary system	6.014	2.309	15.6645	0.0025	allelic	missense_variant	ENST00000374825	c.1252G>A	p.Val418Ile	'8/13'	5725	5720	5	0	0.0004367	0.000873362	0	178973	178947	26	0	7.264e-05	0.000145273	0
6-32980308-A-G	snv	union#N189#Chronic kidney disease unspecified	Chapter XIV Diseases of the genitourinary system	4.924	2.0441	11.8617	0.0025	allelic	non_coding_transcript_exon_variant	ENST00000469132	n.767A>G	NA	'1/2'	8556	8550	6	0	0.0003506	0.000701262	0	203571	203542	29	0	7.123e-05	0.000142456	0
6-32980608-G-A	snv	union#R198#Other specified symptoms and signs involving the digestive system and abdomen	Chapter XVIII Symptoms signs and abnormal clinical and laboratory findings not elsewhere classified	0			0.0025	allelic	missense_variant	ENST00000374825	c.2296G>A	p.Ala766Thr	'13/13'	2951	2951	0	0	0	0	0	120318	120037	281	0	0.0012	0.00233548	0
6-32974578-C-G	snv	union#Z292#Other prophylactic chemotherapy	Chapter XXI Factors influencing health status and contact with health services	0.3622	0.1723	0.7617	0.0025	allelic	missense_variant	ENST00000374825	c.146C>G	p.Ala49Gly	'3/13'	687	680	7	0	0.0051	0.0101892	0	154528	150252	4244	32	0.0139	0.0276714	0.000207082
6-32977272-C-T	snv	40002#Block D37-D48#D37-D48 Neoplasms of uncertain or unknown behaviour	Chapter II Neoplasms	27.864	6.8251	113.757	0.0026	allelic	3_prime_UTR_variant	ENST00000495733	c.*7C>T	NA	'8/10'	204	202	2	0	0.0049	0.00980392	0	223467	223388	79	0	0.0001768	0.00035352	0
6-32977210-A-G	snv	41202#C771#Secondary and unspecified malignant neoplasm: Intrathoracic lymph nodes	Chapter II Neoplasms	0.671	0.5244	0.8586	0.0026	allelic	non_coding_transcript_exon_variant	ENST00000464592	n.892A>G	NA	'3/5'	256	9	56	191	0.8555	0.964844	0.746094	242979	2643	44198	196138	0.8982	0.989123	0.807222
6-32976103-C-G	snv	41202#H042#Epiphora	Chapter VII Diseases of the eye and adnexa	28.945	6.7608	123.922	0.0026	allelic	missense_variant	ENST00000374825	c.544C>G	p.Gln182Glu	'5/13'	980	978	2	0	0.001	0.00204082	0	283382	283362	20	0	3.529e-05	7.05761e-05	0
6-32977921-TGAGGAGGAC-T	indel	41202#I7000#Atherosclerosis of aorta without gangrene	Chapter IX Diseases of the circulatory system	408.751	54.0934	3088.69	0.0026	allelic	disruptive_inframe_deletion	ENST00000374825	c.1503_1511delCGAGGAGGA	p.Asp501_Glu503del	'9/13'	42	41	1	0	0.0119	0.0238095	0	322310	322291	19	0	2.947e-05	5.89495e-05	0
6-32980601-ATCC-A	indel	41202#K130#Diseases of lips	Chapter XI Diseases of the digestive system	3.9085	1.8506	8.2547	0.0026	allelic	disruptive_inframe_deletion	ENST00000374825	c.2292_2294delCTC	p.Ser765del	'13/13'	885	878	7	0	0.004	0.0079096	0	237971	237488	483	0	0.001	0.00202966	0
6-32977848-C-T	snv	union#K088#Other specified disorders of teeth and supporting structures	Chapter XI Diseases of the digestive system	0.6576	0.4966	0.8709	0.0026	allelic	missense_variant	ENST00000374825	c.1421C>T	p.Ala474Val	'9/13'	1164	1114	50	0	0.0215	0.0429553	0	159447	149335	9924	188	0.0323	0.0634192	0.00117908
6-32977261-CAT-C	indel	131765#Source of report of L55 sunburn	Chapter XII Diseases of the skin and subcutaneous tissue	27.439	6.7402	111.703	0.0026	allelic	frameshift_variant	ENST00000495733	c.1204_1205delTA	p.Ter402fs	'8/10'	356	354	2	0	0.0028	0.00561798	0	418899	418813	86	0	0.0001027	0.0002053	0
6-32977921-TGAG-T	indel	41202#M878#Other osteonecrosis	Chapter XIII Diseases of the musculoskeletal system and connective tissue	3.3321	1.6703	6.6472	0.0026	allelic	disruptive_inframe_deletion	ENST00000374825	c.1500_1502delGGA	p.Glu500del	'9/13'	43	35	7	1	0.1047	0.186047	0.0232558	297527	277734	19420	373	0.0339	0.0665251	0.00125367
6-32977210-A-G	snv	union#M8448#Pathological fracture not elsewhere classified Other	Chapter XIII Diseases of the musculoskeletal system and connective tissue	0.6202	0.46	0.8361	0.0026	allelic	non_coding_transcript_exon_variant	ENST00000464592	n.892A>G	NA	'3/5'	165	5	41	119	0.8455	0.969697	0.721212	135863	1513	24641	109709	0.8982	0.988864	0.807497
6-32978342-G-C	snv	union#N28#Other disorders of kidney and ureter not elsewhere classified	Chapter XIV Diseases of the genitourinary system	1.512	1.1691	1.9555	0.0026	allelic	missense_variant	ENST00000374825	c.1795G>C	p.Ala599Pro	'10/13'	8862	8800	62	0	0.0035	0.00699616	0	209171	208205	963	3	0.0023	0.00461823	1.43423e-05
6-32975426-A-G	snv	41202#B80#Enterobiasis	Chapter I Certain infectious and parasitic diseases	384.636	51.564	2869.15	0.0027	allelic	missense_variant	ENST00000374825	c.376A>G	p.Ile126Val	'4/13'	40	39	1	0	0.0125	0.025	0	395034	395008	26	0	3.291e-05	6.58171e-05	0
6-32980308-A-G	snv	union#B96#Other specified bacterial agents as the cause of diseases classified to other chapters	Chapter I Certain infectious and parasitic diseases	4.2729	1.8663	9.7828	0.0027	allelic	non_coding_transcript_exon_variant	ENST00000469132	n.767A>G	NA	'1/2'	15318	15311	7	0	0.0002285	0.000456979	0	261765	261737	28	0	5.348e-05	0.000106966	0
6-32977921-TGAGGAGGAC-T	indel	40006#C798#Secondary malignant neoplasm of other specified sites	Chapter II Neoplasms	386.501	51.4362	2904.23	0.0027	allelic	disruptive_inframe_deletion	ENST00000374825	c.1503_1511delCGAGGAGGA	p.Asp501_Glu503del	'9/13'	38	37	1	0	0.0132	0.0263158	0	318874	318852	22	0	3.45e-05	6.89928e-05	0
6-32974577-G-T	snv	40006#D485#Neoplasm of uncertain or unknown behaviour: Skin	Chapter II Neoplasms	2.9846	1.5847	5.6213	0.0027	allelic	missense_variant	ENST00000374825	c.145G>T	p.Ala49Ser	'3/13'	126	116	10	0	0.0397	0.0793651	0	188672	183556	5079	37	0.0137	0.0271158	0.000196108
6-32976351-C-T	snv	union#C795#Secondary malignant neoplasm of bone and bone marrow	Chapter II Neoplasms	1.5213	1.1724	1.974	0.0027	allelic	missense_variant	ENST00000374825	c.712C>T	p.Leu238Phe	'6/13'	5296	5239	55	2	0.0056	0.0107628	0.000377644	220112	218501	1607	4	0.0037	0.007319	1.81726e-05
6-32974662-A-G	snv	union#D12#Benign neoplasm of colon rectum anus and anal canal	Chapter II Neoplasms	3.1304	1.5637	6.2669	0.0027	allelic	missense_variant	ENST00000374825	c.230A>G	p.Asn77Ser	'3/13'	26366	26355	11	0	0.0002086	0.000417204	0	217566	217537	29	0	6.665e-05	0.000133293	0
6-32976351-C-T	snv	union#D38#Neoplasm of uncertain or unknown behaviour of middle ear and respiratory and intrathoracic organs	Chapter II Neoplasms	3.4772	1.7283	6.996	0.0027	allelic	missense_variant	ENST00000374825	c.712C>T	p.Leu238Phe	'6/13'	314	306	8	0	0.0127	0.0254777	0	220308	218682	1623	3	0.0037	0.00738058	1.36173e-05
6-32977848-C-T	snv	131191#Source of report of H43 disorders of vitreous body	Chapter VII Diseases of the eye and adnexa	0.8796	0.8081	0.9574	0.0027	allelic	missense_variant	ENST00000374825	c.1421C>T	p.Ala474Val	'9/13'	9795	9240	546	9	0.0288	0.0566616	0.000918836	363272	339965	22926	381	0.0326	0.0641585	0.0010488
6-32977921-TGAG-T	indel	41202#H527#Disorder of refraction unspecified	Chapter VII Diseases of the eye and adnexa	2.8679	1.5425	5.3323	0.0027	allelic	disruptive_inframe_deletion	ENST00000374825	c.1500_1502delGGA	p.Glu500del	'9/13'	60	50	9	1	0.0917	0.166667	0.0166667	353739	330114	23201	424	0.034	0.0667865	0.00119862
6-32977310-C-T	snv	41202#H83#Other diseases of inner ear	Chapter VIII Diseases of the ear and mastoid process	27.6205	6.5962	115.656	0.0027	allelic	3_prime_UTR_variant	ENST00000495733	c.*45C>T	NA	'8/10'	993	991	2	0	0.001	0.0020141	0	411008	410978	30	0	3.65e-05	7.29913e-05	0
6-32977921-TGAGGAGGAC-T	indel	41202#H908#Mixed conductive and sensorineural hearing loss unspecified	Chapter VIII Diseases of the ear and mastoid process	383.388	51.6405	2846.34	0.0027	allelic	disruptive_inframe_deletion	ENST00000374825	c.1503_1511delCGAGGAGGA	p.Asp501_Glu503del	'9/13'	34	33	1	0	0.0147	0.0294118	0	411008	410976	32	0	3.893e-05	7.78574e-05	0
6-32972917-C-T	snv	union#H92#Otalgia and effusion of ear	Chapter VIII Diseases of the ear and mastoid process	0.2335	0.0745	0.7314	0.0027	allelic	missense_variant	ENST00000374825	c.19C>T	p.Pro7Ser	'2/13'	13725	13722	3	0	0.0001093	0.000218579	0	177381	177215	166	0	0.0004679	0.000935839	0
6-32976658-C-T	snv	41202#J84#Other interstitial pulmonary diseases	Chapter X Diseases of the respiratory system	28.5483	6.6683	122.222	0.0027	allelic	missense_variant	ENST00000374825	c.922C>T	p.Pro308Ser	'7/13'	1000	998	2	0	0.001	0.002	0	285208	285188	20	0	3.506e-05	7.01243e-05	0
6-32977921-TGAG-T	indel	131639#Source of report of K58 irritable bowel syndrome	Chapter XI Diseases of the digestive system	1.0726	1.0249	1.1224	0.0027	allelic	disruptive_inframe_deletion	ENST00000374825	c.1500_1502delGGA	p.Glu500del	'9/13'	29693	27569	2099	25	0.0362	0.071532	0.000841949	281093	262411	18350	332	0.0338	0.066462	0.0011811
6-32977921-TGAG-T	indel	41202#K512#Ulcerative (chronic) proctitis	Chapter XI Diseases of the digestive system	0.5224	0.3317	0.8226	0.0027	allelic	disruptive_inframe_deletion	ENST00000374825	c.1500_1502delGGA	p.Glu500del	'9/13'	528	509	19	0	0.018	0.0359848	0	208127	194248	13653	226	0.0339	0.0666852	0.00108588
6-32978252-G-A	snv	41202#K81#Cholecystitis	Chapter XI Diseases of the digestive system	1.6743	1.2221	2.2938	0.0027	allelic	missense_variant	ENST00000374825	c.1705G>A	p.Ala569Thr	'10/13'	3544	3504	40	0	0.0056	0.0112867	0	226749	225221	1524	4	0.0034	0.00673873	1.76407e-05
6-32975108-C-CA	indel	union#L84#Corns and callosities	Chapter XII Diseases of the skin and subcutaneous tissue	3.9855	1.8495	8.5882	0.0027	allelic	frameshift_variant	ENST00000482914	c.422dupA	p.Arg142fs	'4/14'	3203	3196	7	0	0.0011	0.00218545	0	174925	174830	94	1	0.0002744	0.00054309	5.71674e-06
6-32977921-TGAGGAGGAC-T	indel	131877#Source of report of M19 other arthrosis	Chapter XIII Diseases of the musculoskeletal system and connective tissue	3.3635	1.5557	7.2723	0.0027	allelic	disruptive_inframe_deletion	ENST00000374825	c.1503_1511delCGAGGAGGA	p.Asp501_Glu503del	'9/13'	74323	74311	12	0	8.073e-05	0.000161457	0	291635	291621	14	0	2.4e-05	4.80052e-05	0
6-32976658-C-T	snv	41202#M1316#Monoarthritis not elsewhere classified Lower leg	Chapter XIII Diseases of the musculoskeletal system and connective tissue	390.285	52.0585	2925.99	0.0027	allelic	missense_variant	ENST00000374825	c.922C>T	p.Pro308Ser	'7/13'	31	30	1	0	0.0161	0.0322581	0	297605	297580	25	0	4.2e-05	8.4004e-05	0
6-32980597-A-G	snv	41202#M332#Polymyositis	Chapter XIII Diseases of the musculoskeletal system and connective tissue	388.251	51.5449	2924.42	0.0027	allelic	missense_variant	ENST00000374825	c.2285A>G	p.Glu762Gly	'13/13'	37	36	1	0	0.0135	0.027027	0	297605	297584	21	0	3.528e-05	7.05633e-05	0
6-32977210-A-G	snv	union#M1186#Other specified crystal arthropathies Lower leg	Chapter XIII Diseases of the musculoskeletal system and connective tissue	0.4818	0.3088	0.7517	0.0027	allelic	non_coding_transcript_exon_variant	ENST00000464592	n.892A>G	NA	'3/5'	63	2	20	41	0.8095	0.968254	0.650794	135863	1513	24641	109709	0.8982	0.988864	0.807497
6-32979796-C-T	snv	union#M4792#Spondylosis unspecified Cervical region	Chapter XIII Diseases of the musculoskeletal system and connective tissue	12.0162	3.5944	40.1706	0.0027	allelic	non_coding_transcript_exon_variant	ENST00000469132	n.255C>T	NA	'1/2'	1377	1374	3	0	0.0011	0.00217865	0	121218	121196	22	0	9.075e-05	0.000181491	0
6-32974500-G-A	snv	union#M664#Spontaneous rupture of other tendons	Chapter XIII Diseases of the musculoskeletal system and connective tissue	3.4889	1.7261	7.0522	0.0027	allelic	missense_variant	ENST00000374825	c.68G>A	p.Gly23Asp	'3/13'	156	148	8	0	0.0256	0.0512821	0	106462	104875	1580	7	0.0075	0.0149067	6.57512e-05
6-32977493-G-A	snv	20002#1367#breast cysts	Chapter XIV Diseases of the genitourinary system	11.744	3.5885	38.4344	0.0027	allelic	missense_variant	ENST00000374825	c.1252G>A	p.Val418Ile	'8/13'	1595	1592	3	0	0.0009404	0.00188088	0	193394	193363	31	0	8.015e-05	0.000160295	0
6-32977848-C-T	snv	union#N288#Other specified disorders of kidney and ureter	Chapter XIV Diseases of the genitourinary system	1.3429	1.114	1.6188	0.0027	allelic	missense_variant	ENST00000374825	c.1421C>T	p.Ala474Val	'9/13'	1337	1221	116	0	0.0434	0.0867614	0	209132	195712	13177	243	0.0327	0.06417	0.00116195
6-32977210-A-G	snv	41202#O141#Severe pre-eclampsia	Chapter XV Pregnancy childbirth and the puerperium	5.7013	1.4063	23.1142	0.0027	allelic	non_coding_transcript_exon_variant	ENST00000464592	n.892A>G	NA	'3/5'	51	0	2	49	0.9804	1	0.960784	205023	2282	37406	165335	0.8976	0.98887	0.806422
6-32974578-C-G	snv	union#A084#Viral intestinal infection unspecified	Chapter I Certain infectious and parasitic diseases	1.5343	1.1789	1.9967	0.0028	allelic	missense_variant	ENST00000374825	c.146C>G	p.Ala49Gly	'3/13'	1331	1274	57	0	0.0214	0.0428249	0	260578	253302	7224	52	0.0141	0.0279225	0.000199556
6-32978432-C-T	snv	40001#C71#Malignant neoplasm of brain	Chapter II Neoplasms	2.5116	1.4519	4.3447	0.0028	allelic	non_coding_transcript_exon_variant	ENST00000463639	n.577C>T	NA	'3/3'	734	721	13	0	0.0089	0.0177112	0	244300	242577	1714	9	0.0035	0.0070528	3.684e-05
6-32974578-C-G	snv	40006#D485#Neoplasm of uncertain or unknown behaviour: Skin	Chapter II Neoplasms	2.9778	1.5811	5.6084	0.0028	allelic	missense_variant	ENST00000374825	c.146C>G	p.Ala49Gly	'3/13'	126	116	10	0	0.0397	0.0793651	0	188684	183556	5091	37	0.0137	0.0271777	0.000196095
6-32972850-C-T	snv	41202#Block D10-D36#D10-D36 Benign neoplasms	Chapter II Neoplasms	2.1986	1.3458	3.592	0.0028	allelic	5_prime_UTR_variant	ENST00000374825	c.-49C>T	NA	'2/13'	54525	54502	23	0	0.0002109	0.000421825	0	271005	270953	52	0	9.594e-05	0.000191878	0
6-32978252-G-A	snv	41202#C450#Mesothelioma of pleura	Chapter II Neoplasms	3.4557	1.717	6.9551	0.0028	allelic	missense_variant	ENST00000374825	c.1705G>A	p.Ala569Thr	'10/13'	348	340	8	0	0.0115	0.0229885	0	167137	166018	1117	2	0.0034	0.00669511	1.19662e-05
6-32978342-G-C	snv	union#D759#Disease of blood and blood-forming organs unspecified	Chapter III Diseases of the blood and blood-forming organs and certain disorders involving the immune mechanism	3.162	1.6383	6.1025	0.0028	allelic	missense_variant	ENST00000374825	c.1795G>C	p.Ala599Pro	'10/13'	591	582	9	0	0.0076	0.0152284	0	360230	358488	1740	2	0.0024	0.0048358	5.55201e-06
6-32976351-C-T	snv	41202#E271#Primary adrenocortical insufficiency	Chapter IV Endocrine nutritional and metabolic diseases	5.3812	2.2186	13.0518	0.0028	allelic	missense_variant	ENST00000374825	c.712C>T	p.Leu238Phe	'6/13'	127	122	5	0	0.0197	0.0393701	0	405087	402085	2992	10	0.0037	0.00741075	2.46861e-05
6-32978432-C-T	snv	130837#Source of report of F00 dementia in alzheimers disease	Chapter V Mental and behavioural disorders	1.8846	1.2794	2.7762	0.0028	allelic	non_coding_transcript_exon_variant	ENST00000463639	n.577C>T	NA	'3/3'	1964	1939	24	1	0.0066	0.0127291	0.000509165	417382	414452	2919	11	0.0035	0.00701995	2.63548e-05
6-32977848-C-T	snv	41202#H571#Ocular pain	Chapter VII Diseases of the eye and adnexa	0.1138	0.016	0.811	0.0028	allelic	missense_variant	ENST00000374825	c.1421C>T	p.Ala474Val	'9/13'	131	130	1	0	0.0038	0.00763359	0	353751	331070	22317	364	0.0326	0.0641157	0.00102897
6-32974578-C-G	snv	union#H919#Hearing loss unspecified	Chapter VIII Diseases of the ear and mastoid process	1.0752	1.0255	1.1274	0.0028	allelic	missense_variant	ENST00000374825	c.146C>G	p.Ala49Gly	'3/13'	107464	104353	3085	26	0.0146	0.0289492	0.000241941	142993	139126	3848	19	0.0136	0.0270433	0.000132874
6-32977921-TGAGGAGGAC-T	indel	131351#Source of report of I48 atrial fibrillation and flutter	Chapter IX Diseases of the circulatory system	4.1174	1.7621	9.6212	0.0028	allelic	disruptive_inframe_deletion	ENST00000374825	c.1503_1511delCGAGGAGGA	p.Asp501_Glu503del	'9/13'	32769	32761	8	0	0.0001221	0.000244133	0	269823	269807	16	0	2.965e-05	5.92981e-05	0
6-32980608-G-A	snv	union#K839#Disease of biliary tract unspecified	Chapter XI Diseases of the digestive system	1.7121	1.2218	2.399	0.0028	allelic	missense_variant	ENST00000374825	c.2296G>A	p.Ala766Thr	'13/13'	11985	11946	39	0	0.0016	0.00325407	0	133546	133293	252	1	0.000951	0.00189448	7.48806e-06
6-32974746-C-T	snv	41202#M93#Other osteochondropathies	Chapter XIII Diseases of the musculoskeletal system and connective tissue	26.3772	6.5044	106.967	0.0028	allelic	missense_variant	ENST00000374825	c.314C>T	p.Ala105Val	'3/13'	161	159	2	0	0.0062	0.0124224	0	297605	297464	141	0	0.0002369	0.000473782	0
6-32977382-T-C	snv	41202#Block N00-N08#N00-N08 Glomerular diseases	Chapter XIV Diseases of the genitourinary system	28.3931	6.5841	122.442	0.0028	allelic	3_prime_UTR_variant	ENST00000495733	c.*117T>C	NA	'8/10'	1111	1109	2	0	0.0009001	0.00180018	0	283656	283638	18	0	3.173e-05	6.34571e-05	0
6-32977848-C-T	snv	41202#N312#Flaccid neuropathic bladder not elsewhere classified	Chapter XIV Diseases of the genitourinary system	0.1134	0.0159	0.808	0.0028	allelic	missense_variant	ENST00000374825	c.1421C>T	p.Ala474Val	'9/13'	132	131	1	0	0.0038	0.00757576	0	315815	295660	19817	338	0.0324	0.063819	0.00107025
6-32978252-G-A	snv	41202#N850#Endometrial glandular hyperplasia	Chapter XIV Diseases of the genitourinary system	2.6376	1.4894	4.6709	0.0028	allelic	missense_variant	ENST00000374825	c.1705G>A	p.Ala569Thr	'10/13'	670	658	12	0	0.009	0.0179104	0	158603	157522	1079	2	0.0034	0.00681576	1.26101e-05
6-32976103-C-G	snv	union#Q100#Congenital ptosis	Chapter XVII Congenital malformations deformations and chromosomal abnormalities	368.334	49.5721	2736.82	0.0028	allelic	missense_variant	ENST00000374825	c.544C>G	p.Gln182Glu	'5/13'	37	36	1	0	0.0135	0.027027	0	403341	403311	30	0	3.719e-05	7.43788e-05	0
6-32978244-G-A	snv	41202#R55#Syncope and collapse	Chapter XVIII Symptoms signs and abnormal clinical and laboratory findings not elsewhere classified	6.0879	2.2458	16.503	0.0028	allelic	missense_variant	ENST00000374825	c.1697G>A	p.Arg566Gln	'10/13'	10452	10447	5	0	0.0002392	0.000478377	0	216301	216284	17	0	3.93e-05	7.85942e-05	0
6-32977006-C-T	snv	union#Chapter XVIII#Chapter XVIII Symptoms| signs and abnormal clinical and laboratory findings| not elsewhere classified	Chapter XVIII Symptoms signs and abnormal clinical and laboratory findings not elsewhere classified	0.5573	0.3829	0.8112	0.0028	allelic	3_prime_UTR_variant	ENST00000606059	c.*19C>T	NA	'2/2'	198065	198005	60	0	0.0001515	0.000302931	0	92003	91953	50	0	0.0002717	0.000543461	0
6-32974577-G-T	snv	41202#A08#Viral and other specified intestinal infections	Chapter I Certain infectious and parasitic diseases	1.5372	1.1731	2.0143	0.0029	allelic	missense_variant	ENST00000374825	c.145G>T	p.Ala49Ser	'3/13'	1256	1202	54	0	0.0215	0.0429936	0	369724	359380	10269	75	0.0141	0.0279776	0.000202854
6-32974473-A-C	snv	union#A048#Other specified bacterial intestinal infections	Chapter I Certain infectious and parasitic diseases	7.194	2.629	19.6854	0.0029	allelic	missense_variant	ENST00000374825	c.41A>C	p.Glu14Ala	'3/13'	1961	1957	4	0	0.001	0.00203978	0	260759	260685	74	0	0.0001419	0.000283787	0
6-32978219-C-T	snv	40006#C900#Multiple myeloma	Chapter II Neoplasms	27.2291	6.3795	116.219	0.0029	allelic	missense_variant	ENST00000374825	c.1672C>T	p.Arg558Trp	'10/13'	866	864	2	0	0.0012	0.00230947	0	247319	247298	21	0	4.246e-05	8.49106e-05	0
6-32977921-TGAG-T	indel	41202#C21#Malignant neoplasm of anus and anal canal	Chapter II Neoplasms	1.7151	1.2248	2.4016	0.0029	allelic	disruptive_inframe_deletion	ENST00000374825	c.1500_1502delGGA	p.Glu500del	'9/13'	318	282	36	0	0.0566	0.113208	0	240919	224896	15759	264	0.0338	0.0665078	0.0010958
6-32977848-C-T	snv	41202#D27#Benign neoplasm of ovary	Chapter II Neoplasms	0.71	0.5633	0.8948	0.0029	allelic	missense_variant	ENST00000374825	c.1421C>T	p.Ala474Val	'9/13'	1580	1507	72	1	0.0234	0.0462025	0.000632911	159113	148881	10067	165	0.0327	0.0643065	0.001037
6-32978252-G-A	snv	union#C80#Malignant neoplasm without specification of site	Chapter II Neoplasms	1.6829	1.2192	2.3229	0.0029	allelic	missense_variant	ENST00000374825	c.1705G>A	p.Ala569Thr	'10/13'	3368	3330	38	0	0.0056	0.0112827	0	257894	256163	1729	2	0.0034	0.00671206	7.75512e-06
6-32980608-G-A	snv	union#D31#Benign neoplasm of eye and adnexa	Chapter II Neoplasms	7.0246	2.6162	18.8613	0.0029	allelic	missense_variant	ENST00000374825	c.2296G>A	p.Ala766Thr	'13/13'	278	274	4	0	0.0072	0.0143885	0	228042	227573	468	1	0.001	0.00205664	4.38516e-06
6-32974577-G-T	snv	41202#D860#Sarcoidosis of lung	Chapter III Diseases of the blood and blood-forming organs and certain disorders involving the immune mechanism	2.9541	1.5686	5.5631	0.0029	allelic	missense_variant	ENST00000374825	c.145G>T	p.Ala49Ser	'3/13'	124	115	8	1	0.0403	0.0725806	0.00806452	398212	387124	11007	81	0.014	0.0278445	0.000203409
6-32978252-G-A	snv	union#D868#Sarcoidosis of other and combined sites	Chapter III Diseases of the blood and blood-forming organs and certain disorders involving the immune mechanism	5.3261	2.1976	12.9085	0.0029	allelic	missense_variant	ENST00000374825	c.1705G>A	p.Ala569Thr	'10/13'	142	137	5	0	0.0176	0.0352113	0	360223	357811	2408	4	0.0034	0.00669585	1.11042e-05
6-32977921-TGAG-T	indel	union#E03#Other hypothyroidism	Chapter IV Endocrine nutritional and metabolic diseases	0.9304	0.8871	0.9758	0.0029	allelic	disruptive_inframe_deletion	ENST00000374825	c.1500_1502delGGA	p.Glu500del	'9/13'	32591	30540	2025	26	0.0319	0.0629315	0.000797766	163463	152490	10776	197	0.0342	0.0671283	0.00120517
6-32976351-C-T	snv	union#E221#Hyperprolactinaemia	Chapter IV Endocrine nutritional and metabolic diseases	5.3503	2.2042	12.9868	0.0029	allelic	missense_variant	ENST00000374825	c.712C>T	p.Leu238Phe	'6/13'	128	123	5	0	0.0195	0.0390625	0	189384	187987	1389	8	0.0037	0.00737655	4.22422e-05
6-32977210-A-G	snv	union#Block F00-F09#F00-F09 Organic| including symptomatic| mental disorders	Chapter V Mental and behavioural disorders	0.9327	0.8913	0.976	0.0029	allelic	non_coding_transcript_exon_variant	ENST00000464592	n.892A>G	NA	'3/5'	10088	127	1943	8018	0.8911	0.987411	0.794806	208149	2343	37907	167899	0.8977	0.988744	0.806629
6-32978165-G-A	snv	131129#Source of report of H00 hordeolum and chalazion	Chapter VII Diseases of the eye and adnexa	7.671	2.6217	22.445	0.0029	allelic	missense_variant	ENST00000374825	c.1618G>A	p.Gly540Ser	'10/13'	10658	10654	4	0	0.0001877	0.000375305	0	408721	408701	20	0	2.447e-05	4.89331e-05	0
6-32977921-TGAG-T	indel	41202#H433#Other vitreous opacities	Chapter VII Diseases of the eye and adnexa	2.084	1.3514	3.2136	0.0029	allelic	disruptive_inframe_deletion	ENST00000374825	c.1500_1502delGGA	p.Glu500del	'9/13'	161	140	20	1	0.0683	0.130435	0.00621118	353739	330114	23201	424	0.034	0.0667865	0.00119862
6-32974500-G-A	snv	union#K250#Gastric ulcer; Acute with haemorrhage	Chapter XI Diseases of the digestive system	3.8508	1.8126	8.181	0.0029	allelic	missense_variant	ENST00000374825	c.68G>A	p.Gly23Asp	'3/13'	119	112	7	0	0.0294	0.0588235	0	104190	102573	1607	10	0.0078	0.0155197	9.59785e-05
6-32977848-C-T	snv	union#K743#Primary biliary cirrhosis	Chapter XI Diseases of the digestive system	1.6789	1.2247	2.3014	0.0029	allelic	missense_variant	ENST00000374825	c.1421C>T	p.Ala474Val	'9/13'	388	347	41	0	0.0528	0.10567	0	110813	103809	6881	123	0.0322	0.0632056	0.00110998
6-32980601-ATCC-A	indel	131747#Source of report of L42 pityriasis rosea	Chapter XII Diseases of the skin and subcutaneous tissue	3.1537	1.6331	6.0903	0.0029	allelic	disruptive_inframe_deletion	ENST00000374825	c.2292_2294delCTC	p.Ser765del	'13/13'	1428	1419	9	0	0.0032	0.00630252	0	388963	388184	779	0	0.001	0.00200276	0
6-32977772-C-T	snv	41202#L60#Nail disorders	Chapter XII Diseases of the skin and subcutaneous tissue	27.4014	6.3791	117.702	0.0029	allelic	missense_variant	ENST00000374825	c.1345C>T	p.Arg449Cys	'9/13'	1294	1292	2	0	0.0007728	0.0015456	0	336594	336575	19	0	2.822e-05	5.64478e-05	0
6-32976351-C-T	snv	union#M202#Hallux rigidus	Chapter XIII Diseases of the musculoskeletal system and connective tissue	1.8423	1.2613	2.691	0.0029	allelic	missense_variant	ENST00000374825	c.712C>T	p.Leu238Phe	'6/13'	2074	2047	26	1	0.0068	0.0130183	0.00048216	96725	96017	705	3	0.0037	0.00731972	3.10158e-05
6-32976351-C-T	snv	union#M2543#Effusion of joint Forearm	Chapter XIII Diseases of the musculoskeletal system and connective tissue	7.041	2.6041	19.0379	0.0029	allelic	missense_variant	ENST00000374825	c.712C>T	p.Leu238Phe	'6/13'	78	75	2	1	0.0256	0.0384615	0.0128205	139651	138614	1034	3	0.0037	0.00742565	2.14821e-05
6-32977848-C-T	snv	union#M45#Ankylosing spondylitis	Chapter XIII Diseases of the musculoskeletal system and connective tissue	1.2958	1.0991	1.5276	0.0029	allelic	missense_variant	ENST00000374825	c.1421C>T	p.Ala474Val	'9/13'	1805	1660	139	6	0.0418	0.0803324	0.0033241	113113	105867	7119	127	0.0326	0.0640598	0.00112277
6-32977493-G-A	snv	union#M539#Dorsopathy unspecified	Chapter XIII Diseases of the musculoskeletal system and connective tissue	3.5992	1.6169	8.0119	0.0029	allelic	missense_variant	ENST00000374825	c.1252G>A	p.Val418Ile	'8/13'	25310	25300	10	0	0.0001976	0.000395101	0	136623	136608	15	0	5.49e-05	0.000109791	0
6-32980608-G-A	snv	union#M77#Other enthesopathies	Chapter XIII Diseases of the musculoskeletal system and connective tissue	1.4712	1.148	1.8854	0.0029	allelic	missense_variant	ENST00000374825	c.2296G>A	p.Ala766Thr	'13/13'	28000	27918	82	0	0.0015	0.00292857	0	132060	131797	263	0	0.0009958	0.00199152	0
6-32974746-C-T	snv	union#N18#Chronic kidney disease	Chapter XIV Diseases of the genitourinary system	2.2281	1.3732	3.6152	0.0029	allelic	missense_variant	ENST00000374825	c.314C>T	p.Ala105Val	'3/13'	22876	22855	21	0	0.000459	0.000917993	0	181991	181916	75	0	0.0002061	0.000412108	0
6-32979796-C-T	snv	41202#R55#Syncope and collapse	Chapter XVIII Symptoms signs and abnormal clinical and laboratory findings not elsewhere classified	4.14	1.8387	9.3215	0.0029	allelic	non_coding_transcript_exon_variant	ENST00000469132	n.255C>T	NA	'1/2'	10447	10440	7	0	0.000335	0.000670049	0	216197	216162	35	0	8.094e-05	0.000161889	0
6-32978219-C-T	snv	40006#C499#Malignant neoplasm: Connective and soft tissue unspecified	Chapter II Neoplasms	349.053	46.8279	2601.82	0.003	allelic	missense_variant	ENST00000374825	c.1672C>T	p.Arg558Trp	'10/13'	32	31	1	0	0.0156	0.03125	0	318874	318846	27	1	4.547e-05	8.7809e-05	3.13603e-06
6-32976671-G-A	snv	40006#C910#Acute lymphoblastic leukaemia [ALL]	Chapter II Neoplasms	358.274	47.5688	2698.41	0.003	allelic	missense_variant	ENST00000374825	c.935G>A	p.Arg312Gln	'7/13'	45	44	1	0	0.0111	0.0222222	0	318874	318854	20	0	3.136e-05	6.27207e-05	0
6-32977852-A-C	snv	40011#9695#Follicular lymphoma grade 1	Chapter II Neoplasms	347.539	46.1755	2615.74	0.003	allelic	missense_variant	ENST00000374825	c.1425A>C	p.Lys475Asn	'9/13'	64	63	1	0	0.0078	0.015625	0	419315	419296	19	0	2.266e-05	4.5312e-05	0
6-32978252-G-A	snv	union#C450#Mesothelioma of pleura	Chapter II Neoplasms	3.1387	1.6228	6.0706	0.003	allelic	missense_variant	ENST00000374825	c.1705G>A	p.Ala569Thr	'10/13'	430	421	9	0	0.0105	0.0209302	0	151123	150109	1013	1	0.0034	0.00670977	6.61713e-06
6-32978252-G-A	snv	union#C459#Mesothelioma unspecified	Chapter II Neoplasms	3.4138	1.6959	6.8719	0.003	allelic	missense_variant	ENST00000374825	c.1705G>A	p.Ala569Thr	'10/13'	346	338	8	0	0.0116	0.0231214	0	154347	153294	1052	1	0.0034	0.00682229	6.47891e-06
6-32974500-G-A	snv	union#D45#Polycythaemia vera	Chapter II Neoplasms	2.0805	1.3355	3.241	0.003	allelic	missense_variant	ENST00000374825	c.68G>A	p.Gly23Asp	'3/13'	633	613	20	0	0.0158	0.0315956	0	186711	183861	2841	9	0.0077	0.0152642	4.82028e-05
6-32974578-C-G	snv	41202#D860#Sarcoidosis of lung	Chapter III Diseases of the blood and blood-forming organs and certain disorders involving the immune mechanism	2.9476	1.5652	5.5508	0.003	allelic	missense_variant	ENST00000374825	c.146C>G	p.Ala49Gly	'3/13'	124	115	8	1	0.0403	0.0725806	0.00806452	398237	387124	11032	81	0.0141	0.0279055	0.000203396
6-32974500-G-A	snv	41202#E24#Cushing syndrome	Chapter IV Endocrine nutritional and metabolic diseases	4.4111	1.9539	9.9582	0.003	allelic	missense_variant	ENST00000374825	c.68G>A	p.Gly23Asp	'3/13'	91	85	6	0	0.033	0.0659341	0	264760	260715	4029	16	0.0077	0.015278	6.04321e-05
6-32977210-A-G	snv	union#F067#Mild cognitive disorder	Chapter V Mental and behavioural disorders	0.8013	0.6951	0.9238	0.003	allelic	non_coding_transcript_exon_variant	ENST00000464592	n.892A>G	NA	'3/5'	874	12	194	668	0.8753	0.98627	0.764302	208335	2344	38010	167981	0.8975	0.988749	0.806302
6-32977210-A-G	snv	20002#1397#other demyelinating disease (not multiple sclerosis)	Chapter VI Diseases of the nervous system	0.475	0.2983	0.7564	0.003	allelic	non_coding_transcript_exon_variant	ENST00000464592	n.892A>G	NA	'3/5'	57	2	18	37	0.807	0.964912	0.649123	373013	4122	67858	301033	0.898	0.988949	0.807031
6-32975493-T-C	snv	41202#Block G50-G59#G50-G59 Nerve| nerve root and plexus disorders	Chapter VI Diseases of the nervous system	6.09	2.2132	16.7576	0.003	allelic	missense_variant	ENST00000374825	c.443T>C	p.Met148Thr	'4/13'	17344	17339	5	0	0.0001441	0.000288284	0	316839	316824	15	0	2.367e-05	4.73427e-05	0
6-32976273-G-C	snv	41202#H348#Other retinal vascular occlusions	Chapter VII Diseases of the eye and adnexa	10.8345	3.4551	33.9746	0.003	allelic	missense_variant	ENST00000374825	c.634G>C	p.Ala212Pro	'6/13'	461	458	3	0	0.0033	0.00650759	0	297136	296957	179	0	0.0003012	0.000602418	0
6-32977921-TGAG-T	indel	40002#I500#Congestive heart failure	Chapter IX Diseases of the circulatory system	0.5826	0.4007	0.8473	0.003	allelic	disruptive_inframe_deletion	ENST00000374825	c.1500_1502delGGA	p.Glu500del	'9/13'	700	672	28	0	0.02	0.04	0	282023	263262	18434	327	0.0338	0.0665229	0.00115948
6-32977921-TGAG-T	indel	41202#I081#Disorders of both mitral and tricuspid valves	Chapter IX Diseases of the circulatory system	0.3894	0.1938	0.7825	0.003	allelic	disruptive_inframe_deletion	ENST00000374825	c.1500_1502delGGA	p.Glu500del	'9/13'	296	288	8	0	0.0135	0.027027	0	322218	300693	21150	375	0.034	0.0668026	0.00116381
6-32977493-G-A	snv	union#K210#Gastro-oesophageal reflux disease with oesophagitis	Chapter XI Diseases of the digestive system	4.0298	1.739	9.3385	0.003	allelic	missense_variant	ENST00000374825	c.1252G>A	p.Val418Ile	'8/13'	16513	16505	8	0	0.0002422	0.000484467	0	141382	141365	17	0	6.012e-05	0.000120242	0
6-32980608-G-A	snv	union#K40#Inguinal hernia	Chapter XI Diseases of the digestive system	1.5532	1.1737	2.0554	0.003	allelic	missense_variant	ENST00000374825	c.2296G>A	p.Ala766Thr	'13/13'	27498	27422	76	0	0.0014	0.00276384	0	77514	77376	138	0	0.0008902	0.00178032	0
6-32980320-C-T	snv	41202#L602#Onychogryphosis	Chapter XII Diseases of the skin and subcutaneous tissue	356.436	47.402	2680.2	0.003	allelic	non_coding_transcript_exon_variant	ENST00000469132	n.779C>T	NA	'1/2'	53	52	1	0	0.0094	0.0188679	0	374268	374248	20	0	2.672e-05	5.34376e-05	0
6-32974577-G-T	snv	union#L92#Granulomatous disorders of skin and subcutaneous tissue	Chapter XII Diseases of the skin and subcutaneous tissue	1.4683	1.1528	1.8702	0.003	allelic	missense_variant	ENST00000374825	c.145G>T	p.Ala49Ser	'3/13'	1669	1603	64	2	0.0204	0.0395446	0.00119832	161624	157132	4470	22	0.014	0.0277929	0.000136118
6-32974578-C-G	snv	union#L92#Granulomatous disorders of skin and subcutaneous tissue	Chapter XII Diseases of the skin and subcutaneous tissue	1.4651	1.1503	1.8662	0.003	allelic	missense_variant	ENST00000374825	c.146C>G	p.Ala49Gly	'3/13'	1669	1603	64	2	0.0204	0.0395446	0.00119832	161634	157132	4480	22	0.014	0.0278531	0.00013611
6-32977921-TGAG-T	indel	131913#Source of report of M45 ankylosing spondylitis	Chapter XIII Diseases of the musculoskeletal system and connective tissue	0.7345	0.5956	0.9058	0.003	allelic	disruptive_inframe_deletion	ENST00000374825	c.1500_1502delGGA	p.Glu500del	'9/13'	1790	1701	88	1	0.0251	0.0497207	0.000558659	317594	296426	20791	377	0.0339	0.0666511	0.00118705
6-32974500-G-A	snv	131947#Source of report of M70 soft tissue disorders related to use overuse and pressure	Chapter XIII Diseases of the musculoskeletal system and connective tissue	1.2115	1.0702	1.3716	0.003	allelic	missense_variant	ENST00000374825	c.68G>A	p.Gly23Asp	'3/13'	14501	14237	264	0	0.0091	0.0182056	0	360449	355045	5383	21	0.0075	0.0149924	5.82607e-05
6-32977382-T-C	snv	41202#Block M70-M79#M70-M79 Other soft tissue disorders	Chapter XIII Diseases of the musculoskeletal system and connective tissue	4.0211	1.7353	9.318	0.003	allelic	3_prime_UTR_variant	ENST00000495733	c.*117T>C	NA	'8/10'	33102	33094	8	0	0.0001208	0.000241677	0	282829	282812	17	0	3.005e-05	6.0107e-05	0
6-32977921-TGAGGAGGAC-T	indel	41202#ChapterXIII#Chapter XIII Diseases of the musculoskeletal system and connective tissue	Chapter XIII Diseases of the musculoskeletal system and connective tissue	2.9765	1.4803	5.9846	0.003	allelic	disruptive_inframe_deletion	ENST00000374825	c.1503_1511delCGAGGAGGA	p.Asp501_Glu503del	'9/13'	121774	121756	18	0	7.391e-05	0.000147815	0	281896	281882	14	0	2.483e-05	4.96637e-05	0
6-32977210-A-G	snv	union#M0690#Rheumatoid arthritis unspecified Multiple sites	Chapter XIII Diseases of the musculoskeletal system and connective tissue	1.1986	1.0619	1.353	0.003	allelic	non_coding_transcript_exon_variant	ENST00000464592	n.892A>G	NA	'3/5'	1674	8	275	1391	0.9131	0.995221	0.830944	98164	1093	17921	79150	0.8976	0.988866	0.806304
6-32979796-C-T	snv	union#M479#Spondylosis unspecified	Chapter XIII Diseases of the musculoskeletal system and connective tissue	4.9235	1.9769	12.262	0.003	allelic	non_coding_transcript_exon_variant	ENST00000469132	n.255C>T	NA	'1/2'	7076	7070	6	0	0.000424	0.000847937	0	116089	116069	20	0	8.614e-05	0.000172282	0
6-32980601-ATCC-A	indel	union#M8583#Other specified disorders of bone density and structure Forearm	Chapter XIII Diseases of the musculoskeletal system and connective tissue	25.664	6.2505	105.374	0.003	allelic	disruptive_inframe_deletion	ENST00000374825	c.2292_2294delCTC	p.Ser765del	'13/13'	39	37	2	0	0.0256	0.0512821	0	79563	79400	163	0	0.001	0.00204869	0
6-32974500-G-A	snv	41202#Block O20-O29#O20-O29 Other maternal disorders predominantly related to pregnancy	Chapter XV Pregnancy childbirth and the puerperium	1.5097	1.1677	1.9518	0.003	allelic	missense_variant	ENST00000374825	c.68G>A	p.Gly23Asp	'3/13'	2638	2578	60	0	0.0114	0.0227445	0	212179	208982	3185	12	0.0076	0.0150675	5.6556e-05
6-32976797-A-G	snv	40001#ChapterXVII#Chapter XVII Congenital malformations| deformations and chromosomal abnormalities	Chapter XVII Congenital malformations deformations and chromosomal abnormalities	354.39	47.5851	2639.32	0.003	allelic	missense_variant	ENST00000374825	c.1061A>G	p.Asn354Ser	'7/13'	46	45	1	0	0.0109	0.0217391	0	419256	419230	26	0	3.101e-05	6.20146e-05	0
6-32976141-C-G	snv	41202#R074#Chest pain unspecified	Chapter XVIII Symptoms signs and abnormal clinical and laboratory findings not elsewhere classified	3.5958	1.6556	7.8096	0.003	allelic	missense_variant	ENST00000374825	c.582C>G	p.Asn194Lys	'5/13'	26860	26851	9	0	0.0001675	0.000335071	0	236062	236040	22	0	4.66e-05	9.31959e-05	0
6-32977848-C-T	snv	union#R198#Other specified symptoms and signs involving the digestive system and abdomen	Chapter XVIII Symptoms signs and abnormal clinical and laboratory findings not elsewhere classified	1.2281	1.0752	1.4028	0.003	allelic	missense_variant	ENST00000374825	c.1421C>T	p.Ala474Val	'9/13'	2951	2722	225	4	0.0395	0.0776008	0.00135547	120297	112624	7555	118	0.0324	0.0637838	0.000980906
6-32977848-C-T	snv	union#R900#Intracranial space-occupying lesion	Chapter XVIII Symptoms signs and abnormal clinical and laboratory findings not elsewhere classified	0.3677	0.1744	0.7753	0.003	allelic	missense_variant	ENST00000374825	c.1421C>T	p.Ala474Val	'9/13'	288	281	7	0	0.0122	0.0243056	0	83223	77917	5224	82	0.0324	0.0637564	0.000985305
6-32977210-A-G	snv	union#Z00#General examination and investigation of persons without complaint and reported diagnosis	Chapter XXI Factors influencing health status and contact with health services	0.8094	0.7055	0.9285	0.003	allelic	non_coding_transcript_exon_variant	ENST00000464592	n.892A>G	NA	'3/5'	955	22	190	743	0.8775	0.976963	0.77801	149654	1648	27092	120914	0.8985	0.988988	0.807957
6-32974746-C-T	snv	41202#A08#Viral and other specified intestinal infections	Chapter I Certain infectious and parasitic diseases	6.8921	2.5554	18.5886	0.0031	allelic	missense_variant	ENST00000374825	c.314C>T	p.Ala105Val	'3/13'	1257	1253	4	0	0.0016	0.00318218	0	369856	369685	171	0	0.0002312	0.000462342	0
6-32978252-G-A	snv	41202#B019#Varicella without complication	Chapter I Certain infectious and parasitic diseases	10.7419	3.3904	34.0337	0.0031	allelic	missense_variant	ENST00000374825	c.1705G>A	p.Ala569Thr	'10/13'	42	39	3	0	0.0357	0.0714286	0	294087	292071	2011	5	0.0034	0.00685511	1.70018e-05
6-32974473-A-C	snv	union#B019#Varicella without complication	Chapter I Certain infectious and parasitic diseases	3.5063	1.6975	7.2424	0.0031	allelic	missense_variant	ENST00000374825	c.41A>C	p.Glu14Ala	'3/13'	7533	7525	8	0	0.000531	0.00106199	0	277232	277148	84	0	0.0001515	0.000302995	0
6-32977210-A-G	snv	40006#C54#Malignant neoplasm of corpus uteri	Chapter II Neoplasms	0.8596	0.779	0.9485	0.0031	allelic	non_coding_transcript_exon_variant	ENST00000464592	n.892A>G	NA	'3/5'	1951	24	407	1520	0.8834	0.987699	0.779088	166117	1860	30136	134121	0.8981	0.988803	0.807389
6-32974577-G-T	snv	union#C080#Malignant neoplasm: Submandibular gland	Chapter II Neoplasms	5.4115	2.1784	13.4428	0.0031	allelic	missense_variant	ENST00000374825	c.145G>T	p.Ala49Ser	'3/13'	35	31	3	1	0.0714	0.114286	0.0285714	257820	250643	7127	50	0.014	0.0278373	0.000193934
6-32974578-C-G	snv	union#C080#Malignant neoplasm: Submandibular gland	Chapter II Neoplasms	5.4004	2.174	13.4154	0.0031	allelic	missense_variant	ENST00000374825	c.146C>G	p.Ala49Gly	'3/13'	35	31	3	1	0.0714	0.114286	0.0285714	257835	250643	7142	50	0.014	0.0278938	0.000193922
6-32974662-A-G	snv	union#C18#Malignant neoplasm of colon	Chapter II Neoplasms	5.6262	2.1826	14.5031	0.0031	allelic	missense_variant	ENST00000374825	c.230A>G	p.Asn77Ser	'3/13'	6754	6749	5	0	0.0003702	0.000740302	0	227927	227897	30	0	6.581e-05	0.000131621	0
6-32977493-G-A	snv	union#C787#Secondary malignant neoplasm of liver and intrahepatic bile duct	Chapter II Neoplasms	5.5533	2.1789	14.154	0.0031	allelic	missense_variant	ENST00000374825	c.1252G>A	p.Val418Ile	'8/13'	6287	6282	5	0	0.0003976	0.000795292	0	251297	251261	36	0	7.163e-05	0.000143257	0
6-32977210-A-G	snv	20002#1331#pernicious anaemia	Chapter III Diseases of the blood and blood-forming organs and certain disorders involving the immune mechanism	0.8297	0.735	0.9366	0.0031	allelic	non_coding_transcript_exon_variant	ENST00000464592	n.892A>G	NA	'3/5'	1237	17	265	955	0.8791	0.986257	0.772029	290577	3237	53028	234312	0.8976	0.98886	0.806368
6-32974577-G-T	snv	20002#1230#parathyroid hyperplasia|adenoma	Chapter IV Endocrine nutritional and metabolic diseases	3.1516	1.6151	6.1499	0.0031	allelic	missense_variant	ENST00000374825	c.145G>T	p.Ala49Ser	'3/13'	103	95	7	1	0.0437	0.0776699	0.00970874	240821	233991	6778	52	0.0143	0.0283613	0.000215928
6-32978318-AGTGGCAGTGGGG-A	indel	41202#E272#Addisonian crisis	Chapter IV Endocrine nutritional and metabolic diseases	337.146	45.3207	2508.06	0.0031	allelic	disruptive_inframe_deletion	ENST00000374825	c.1781_1792delGGGGTGGCAGTG	p.Gly594_Ser597del	'10/13'	45	44	1	0	0.0111	0.0222222	0	405094	405067	27	0	3.333e-05	6.66512e-05	0
6-32976797-A-G	snv	41202#E780#Pure hypercholesterolaemia	Chapter IV Endocrine nutritional and metabolic diseases	341.12	45.7563	2543.11	0.0031	allelic	missense_variant	ENST00000374825	c.1061A>G	p.Asn354Ser	'7/13'	48	47	1	0	0.0104	0.0208333	0	405093	405068	25	0	3.086e-05	6.17142e-05	0
6-32980308-A-G	snv	41202#H18#Other disorders of cornea	Chapter VII Diseases of the eye and adnexa	25.45	6.1543	105.244	0.0031	allelic	non_coding_transcript_exon_variant	ENST00000469132	n.767A>G	NA	'1/2'	663	661	2	0	0.0015	0.00301659	0	353827	353785	42	0	5.935e-05	0.000118702	0
6-32974577-G-T	snv	6150#2#Angina	Chapter IX Diseases of the circulatory system	1.162	1.0539	1.2812	0.0031	allelic	missense_variant	ENST00000374825	c.145G>T	p.Ala49Ser	'3/13'	13515	13090	417	8	0.016	0.0314465	0.000591935	270174	262766	7350	58	0.0138	0.0274194	0.000214676
6-32977848-C-T	snv	union#I871#Compression of vein	Chapter IX Diseases of the circulatory system	0.3367	0.1505	0.753	0.0031	allelic	missense_variant	ENST00000374825	c.1421C>T	p.Ala474Val	'9/13'	269	263	6	0	0.0112	0.0223048	0	132595	124144	8306	145	0.0324	0.0637354	0.00109356
6-32976658-C-T	snv	40002#J984#Other disorders of lung	Chapter X Diseases of the respiratory system	332.393	44.8808	2461.75	0.0031	allelic	missense_variant	ENST00000374825	c.922C>T	p.Pro308Ser	'7/13'	38	37	1	0	0.0132	0.0263158	0	411353	411320	33	0	4.011e-05	8.02231e-05	0
6-32974764-C-T	snv	40001#K550#Acute vascular disorders of intestine	Chapter XI Diseases of the digestive system	337.137	45.1852	2515.45	0.0031	allelic	missense_variant&splice_region_variant	ENST00000374825	c.332C>T	p.Pro111Leu	'3/13'	52	51	1	0	0.0096	0.0192308	0	416713	416689	24	0	2.88e-05	5.75936e-05	0
6-32978432-C-T	snv	41202#K221#Ulcer of oesophagus	Chapter XI Diseases of the digestive system	1.5948	1.1942	2.1298	0.0031	allelic	non_coding_transcript_exon_variant	ENST00000463639	n.577C>T	NA	'3/3'	4199	4151	48	0	0.0057	0.0114313	0	168307	167106	1193	8	0.0036	0.00713577	4.75322e-05
6-32977921-TGAG-T	indel	41202#K299#Gastroduodenitis unspecified	Chapter XI Diseases of the digestive system	1.5965	1.1932	2.1362	0.0031	allelic	disruptive_inframe_deletion	ENST00000374825	c.1500_1502delGGA	p.Glu500del	'9/13'	453	408	42	3	0.053	0.0993377	0.00662252	197370	184227	12922	221	0.0339	0.0665907	0.00111972
6-32977261-CAT-C	indel	131721#Source of report of L20 atopic dermatitis	Chapter XII Diseases of the skin and subcutaneous tissue	3.5187	1.6972	7.2951	0.0031	allelic	frameshift_variant	ENST00000495733	c.1204_1205delTA	p.Ter402fs	'8/10'	11633	11625	8	0	0.0003438	0.000687699	0	383656	383581	75	0	9.774e-05	0.000195488	0
6-32977210-A-G	snv	41202#M313#Wegener granulomatosis	Chapter XIII Diseases of the musculoskeletal system and connective tissue	0.5898	0.4255	0.8176	0.0031	allelic	non_coding_transcript_exon_variant	ENST00000464592	n.892A>G	NA	'3/5'	133	1	41	91	0.8383	0.992481	0.684211	222130	2490	40388	179252	0.8979	0.98879	0.806969
6-32974577-G-T	snv	union#M6593#Synovitis and tenosynovitis unspecified Forearm	Chapter XIII Diseases of the musculoskeletal system and connective tissue	2.3237	1.4106	3.828	0.0031	allelic	missense_variant	ENST00000374825	c.145G>T	p.Ala49Ser	'3/13'	253	237	16	0	0.0316	0.0632411	0	115752	112563	3170	19	0.0139	0.0275503	0.000164144
6-32977921-TGAG-T	indel	union#R074#Chest pain unspecified	Chapter XVIII Symptoms signs and abnormal clinical and laboratory findings not elsewhere classified	1.0573	1.0189	1.0972	0.0031	allelic	disruptive_inframe_deletion	ENST00000374825	c.1500_1502delGGA	p.Glu500del	'9/13'	85333	79495	5752	86	0.0347	0.0684143	0.00100782	86666	81086	5459	121	0.0329	0.0643851	0.00139616
6-32974500-G-A	snv	union#R202#Paraesthesia of skin	Chapter XVIII Symptoms signs and abnormal clinical and laboratory findings not elsewhere classified	0.5532	0.3662	0.8357	0.0031	allelic	missense_variant	ENST00000374825	c.68G>A	p.Gly23Asp	'3/13'	2736	2713	23	0	0.0042	0.00840643	0	101749	100215	1527	7	0.0076	0.0150763	6.87967e-05
6-32974577-G-T	snv	41202#A084#Viral intestinal infection unspecified	Chapter I Certain infectious and parasitic diseases	1.5655	1.1821	2.0733	0.0032	allelic	missense_variant	ENST00000374825	c.145G>T	p.Ala49Ser	'3/13'	1145	1095	50	0	0.0218	0.0436681	0	366345	356118	10154	73	0.0141	0.0279163	0.000199266
6-32977210-A-G	snv	41202#C774#Secondary and unspecified malignant neoplasm: Inguinal and lower limb lymph nodes	Chapter II Neoplasms	0.6101	0.4483	0.8304	0.0032	allelic	non_coding_transcript_exon_variant	ENST00000464592	n.892A>G	NA	'3/5'	153	1	46	106	0.8431	0.993464	0.69281	287546	3144	52338	232064	0.8981	0.989066	0.80705
6-32974746-C-T	snv	41202#D131#Benign neoplasm: Stomach	Chapter II Neoplasms	10.6285	3.3707	33.5135	0.0032	allelic	missense_variant	ENST00000374825	c.314C>T	p.Ala105Val	'3/13'	629	626	3	0	0.0024	0.00476948	0	242375	242266	109	0	0.0002249	0.000449716	0
6-32976103-C-G	snv	41202#D360#Benign neoplasm: Lymph nodes	Chapter II Neoplasms	326.977	43.6248	2450.76	0.0032	allelic	missense_variant	ENST00000374825	c.544C>G	p.Gln182Glu	'5/13'	40	39	1	0	0.0125	0.025	0	297070	297047	23	0	3.871e-05	7.74228e-05	0
6-32980629-C-T	snv	union#D21#Other benign neoplasms of connective and other soft tissue	Chapter II Neoplasms	25.913	6.0709	110.607	0.0032	allelic	missense_variant	ENST00000374825	c.2317C>T	p.Arg773Cys	'13/13'	820	818	2	0	0.0012	0.00243902	0	222849	222828	21	0	4.712e-05	9.42342e-05	0
6-32974577-G-T	snv	130709#Source of report of E11 non insulin dependent diabetes mellitus	Chapter IV Endocrine nutritional and metabolic diseases	1.1044	1.0345	1.1791	0.0032	allelic	missense_variant	ENST00000374825	c.145G>T	p.Ala49Ser	'3/13'	33922	32896	1020	6	0.0152	0.0302459	0.000176876	283118	275367	7692	59	0.0138	0.0273773	0.000208394
6-32974578-C-G	snv	20002#1230#parathyroid hyperplasia|adenoma	Chapter IV Endocrine nutritional and metabolic diseases	3.1444	1.6114	6.1358	0.0032	allelic	missense_variant	ENST00000374825	c.146C>G	p.Ala49Gly	'3/13'	103	95	7	1	0.0437	0.0776699	0.00970874	240837	233991	6794	52	0.0143	0.0284259	0.000215914
6-32974577-G-T	snv	union#E14#Unspecified diabetes mellitus	Chapter IV Endocrine nutritional and metabolic diseases	1.1205	1.0399	1.2073	0.0032	allelic	missense_variant	ENST00000374825	c.145G>T	p.Ala49Ser	'3/13'	27290	26476	806	8	0.0151	0.0298278	0.000293148	175036	170356	4647	33	0.0135	0.0267374	0.000188533
6-32972917-C-T	snv	20002#1615#obsessive compulsive disorder (ocd)	Chapter V Mental and behavioural disorders	24.8047	6.132	100.338	0.0032	allelic	missense_variant	ENST00000374825	c.19C>T	p.Pro7Ser	'2/13'	95	93	2	0	0.0105	0.0210526	0	380221	379896	324	1	0.0004287	0.000854766	2.63005e-06
6-32974746-C-T	snv	131053#Source of report of G43 migraine	Chapter VI Diseases of the nervous system	0.18	0.0446	0.7269	0.0032	allelic	missense_variant	ENST00000374825	c.314C>T	p.Ala105Val	'3/13'	22413	22411	2	0	4.462e-05	8.92339e-05	0	280406	280267	139	0	0.0002479	0.00049571	0
6-32972895-C-G	snv	20002#1397#other demyelinating disease (not multiple sclerosis)	Chapter VI Diseases of the nervous system	329.472	43.8568	2475.14	0.0032	allelic	5_prime_UTR_variant	ENST00000374825	c.-4C>G	NA	'2/13'	59	58	1	0	0.0085	0.0169492	0	385492	385472	20	0	2.594e-05	5.18818e-05	0
6-32977848-C-T	snv	22127#Doctor diagnosed asthma	Chapter X Diseases of the respiratory system	0.8943	0.8299	0.9636	0.0032	allelic	missense_variant	ENST00000374825	c.1421C>T	p.Ala474Val	'9/13'	13368	12573	782	13	0.0302	0.0594704	0.000972472	88123	82306	5699	118	0.0337	0.06601	0.00133904
6-32978219-C-T	snv	131641#Source of report of K59 other functional intestinal disorders	Chapter XI Diseases of the digestive system	3.7799	1.7112	8.3493	0.0032	allelic	missense_variant	ENST00000374825	c.1672C>T	p.Arg558Trp	'10/13'	29803	29796	6	1	0.0001342	0.000234876	3.35537e-05	366084	366058	26	0	3.551e-05	7.1022e-05	0
6-32978219-C-T	snv	40001#K760#Fatty (change of) liver not elsewhere classified	Chapter XI Diseases of the digestive system	327.507	43.8507	2446.05	0.0032	allelic	missense_variant	ENST00000374825	c.1672C>T	p.Arg558Trp	'10/13'	33	32	1	0	0.0152	0.030303	0	287401	287374	27	0	4.697e-05	9.39454e-05	0
6-32979796-C-T	snv	41202#K09#Cysts of oral region not elsewhere classified	Chapter XI Diseases of the digestive system	25.2577	6.0661	105.166	0.0032	allelic	non_coding_transcript_exon_variant	ENST00000469132	n.255C>T	NA	'1/2'	471	469	2	0	0.0021	0.00424628	0	207762	207727	35	0	8.423e-05	0.000168462	0
6-32977921-TGAG-T	indel	41202#K403#Unilateral or unspecified inguinal hernia with obstruction without gangrene	Chapter XI Diseases of the digestive system	0.5098	0.3154	0.8239	0.0032	allelic	disruptive_inframe_deletion	ENST00000374825	c.1500_1502delGGA	p.Glu500del	'9/13'	485	468	17	0	0.0175	0.0350515	0	125026	116707	8184	135	0.0338	0.0665382	0.00107978
6-32975108-C-CA	indel	131811#Source of report of L84 corns and callosities	Chapter XII Diseases of the skin and subcutaneous tissue	3.7947	1.7871	8.0575	0.0032	allelic	frameshift_variant	ENST00000482914	c.422dupA	p.Arg142fs	'4/14'	3203	3196	7	0	0.0011	0.00218545	0	378215	377998	216	1	0.0002882	0.000573748	2.644e-06
6-32976273-G-C	snv	131837#Source of report of L98 other disorders of skin and subcutaneous tissue not elsewhere classified	Chapter XII Diseases of the skin and subcutaneous tissue	0.4432	0.2481	0.7918	0.0032	allelic	missense_variant	ENST00000374825	c.634G>C	p.Ala212Pro	'6/13'	42145	42133	12	0	0.0001424	0.000284731	0	361191	360959	232	0	0.0003212	0.000642319	0
6-32978342-G-C	snv	41202#L539#Erythematous condition unspecified	Chapter XII Diseases of the skin and subcutaneous tissue	5.1941	2.1474	12.5638	0.0032	allelic	missense_variant	ENST00000374825	c.1795G>C	p.Ala599Pro	'10/13'	199	194	5	0	0.0126	0.0251256	0	374268	372442	1823	3	0.0024	0.00487886	8.01565e-06
6-32974577-G-T	snv	41202#L60#Nail disorders	Chapter XII Diseases of the skin and subcutaneous tissue	1.5348	1.1741	2.0064	0.0032	allelic	missense_variant	ENST00000374825	c.145G>T	p.Ala49Ser	'3/13'	1292	1237	55	0	0.0213	0.0425697	0	336474	327134	9278	62	0.014	0.0277585	0.000184264
6-32977848-C-T	snv	131861#Source of report of M11 other crystal arthropathies	Chapter XIII Diseases of the musculoskeletal system and connective tissue	1.3949	1.13	1.722	0.0032	allelic	missense_variant	ENST00000374825	c.1421C>T	p.Ala474Val	'9/13'	1024	935	87	2	0.0444	0.0869141	0.00195312	318143	297950	19860	333	0.0323	0.0634715	0.0010467
6-32974578-C-G	snv	union#M6593#Synovitis and tenosynovitis unspecified Forearm	Chapter XIII Diseases of the musculoskeletal system and connective tissue	2.3145	1.405	3.8127	0.0032	allelic	missense_variant	ENST00000374825	c.146C>G	p.Ala49Gly	'3/13'	253	237	16	0	0.0316	0.0632411	0	115765	112563	3183	19	0.0139	0.0276595	0.000164126
6-32977848-C-T	snv	union#N61#Inflammatory disorders of breast	Chapter XIV Diseases of the genitourinary system	1.293	1.0952	1.5265	0.0032	allelic	missense_variant	ENST00000374825	c.1421C>T	p.Ala474Val	'9/13'	1769	1623	143	3	0.0421	0.0825325	0.00169587	94923	88786	6031	106	0.0329	0.0646524	0.00111669
6-32974473-A-C	snv	union#B270#Gammaherpesviral mononucleosis	Chapter I Certain infectious and parasitic diseases	3.4838	1.684	7.2072	0.0033	allelic	missense_variant	ENST00000374825	c.41A>C	p.Glu14Ala	'3/13'	7692	7684	8	0	0.00052	0.00104004	0	267872	267792	80	0	0.0001493	0.00029865	0
6-32978432-C-T	snv	40001#Block C69-C72#C69-C72 Malignant neoplasms of eye| brain and other parts of central nervous system	Chapter II Neoplasms	2.4664	1.4258	4.2663	0.0033	allelic	non_coding_transcript_exon_variant	ENST00000463639	n.577C>T	NA	'3/3'	750	737	13	0	0.0087	0.0173333	0	245176	243453	1714	9	0.0035	0.0070276	3.67083e-05
6-32976103-C-G	snv	41202#D013#Carcinoma in situ: Anus and anal canal	Chapter II Neoplasms	318.903	42.5603	2389.54	0.0033	allelic	missense_variant	ENST00000374825	c.544C>G	p.Gln182Glu	'5/13'	41	40	1	0	0.0122	0.0243902	0	297070	297047	23	0	3.871e-05	7.74228e-05	0
6-32980601-ATCC-A	indel	union#C009#Malignant neoplasm: Lip unspecified	Chapter II Neoplasms	24.4033	5.9854	99.4948	0.0033	allelic	disruptive_inframe_deletion	ENST00000374825	c.2292_2294delCTC	p.Ser765del	'13/13'	42	40	2	0	0.0238	0.047619	0	257895	257380	515	0	0.0009985	0.00199694	0
6-32980332-C-A	snv	41202#Block E20-E35#E20-E35 Disorders of other endocrine glands	Chapter IV Endocrine nutritional and metabolic diseases	4.3163	1.9182	9.7126	0.0033	allelic	non_coding_transcript_exon_variant	ENST00000469132	n.791C>A	NA	'1/2'	2112	2106	6	0	0.0014	0.00284091	0	352105	351873	232	0	0.0003294	0.000658894	0
6-32974577-G-T	snv	union#Block E10-E14#E10-E14 Diabetes mellitus	Chapter IV Endocrine nutritional and metabolic diseases	1.1088	1.0355	1.1872	0.0033	allelic	missense_variant	ENST00000374825	c.145G>T	p.Ala49Ser	'3/13'	33545	32541	998	6	0.0151	0.0299299	0.000178864	176578	171810	4734	34	0.0136	0.0270022	0.000192549
6-32974578-C-G	snv	130893#Source of report of F31 bipolar affective disorder	Chapter V Mental and behavioural disorders	1.4096	1.1348	1.7509	0.0033	allelic	missense_variant	ENST00000374825	c.146C>G	p.Ala49Gly	'3/13'	2122	2039	82	1	0.0198	0.039114	0.000471254	393941	382896	10963	82	0.0141	0.0280372	0.000208153
6-32978430-GTC-G	indel	131347#Source of report of I46 cardiac arrest	Chapter IX Diseases of the circulatory system	10.9446	3.3391	35.8739	0.0033	allelic	non_coding_transcript_exon_variant	ENST00000463639	n.581_582delCT	NA	'3/3'	2534	2531	3	0	0.0005919	0.0011839	0	277188	277158	30	0	5.411e-05	0.00010823	0
6-32977921-TGAGGAGGAC-T	indel	131381#Source of report of I70 atherosclerosis	Chapter IX Diseases of the circulatory system	11.1631	3.3509	37.189	0.0033	allelic	disruptive_inframe_deletion	ENST00000374825	c.1503_1511delCGAGGAGGA	p.Asp501_Glu503del	'9/13'	3237	3234	3	0	0.0004634	0.000926784	0	276919	276896	23	0	4.153e-05	8.30568e-05	0
6-32978430-GTC-G	indel	40001#I69#Sequelae of cerebrovascular disease	Chapter IX Diseases of the circulatory system	315.691	42.7638	2330.49	0.0033	allelic	non_coding_transcript_exon_variant	ENST00000463639	n.581_582delCT	NA	'3/3'	32	31	1	0	0.0156	0.03125	0	407735	407694	41	0	5.028e-05	0.000100556	0
6-32974746-C-T	snv	union#I50#Heart failure	Chapter IX Diseases of the circulatory system	2.5844	1.4357	4.6523	0.0033	allelic	missense_variant	ENST00000374825	c.314C>T	p.Ala105Val	'3/13'	15310	15295	15	0	0.0004899	0.000979752	0	113392	113349	43	0	0.0001896	0.000379215	0
6-32980608-G-A	snv	131587#Source of report of K22 other diseases of oesophagus	Chapter XI Diseases of the digestive system	1.5076	1.1626	1.955	0.0033	allelic	missense_variant	ENST00000374825	c.2296G>A	p.Ala766Thr	'13/13'	19251	19189	62	0	0.0016	0.00322061	0	328438	327736	702	0	0.0011	0.00213739	0
6-32977493-G-A	snv	union#K659#Peritonitis unspecified	Chapter XI Diseases of the digestive system	25.7138	5.9594	110.951	0.0033	allelic	missense_variant	ENST00000374825	c.1252G>A	p.Val418Ile	'8/13'	567	565	2	0	0.0018	0.00352734	0	130995	130977	18	0	6.87e-05	0.00013741	0
6-32980332-C-A	snv	union#M479#Spondylosis unspecified	Chapter XIII Diseases of the musculoskeletal system and connective tissue	2.8655	1.5099	5.4381	0.0033	allelic	non_coding_transcript_exon_variant	ENST00000469132	n.791C>A	NA	'1/2'	7080	7069	11	0	0.0007768	0.00155367	0	116133	116070	63	0	0.0002712	0.000542481	0
6-32980629-C-T	snv	union#Q219#Congenital malformation of cardiac septum unspecified	Chapter XVII Congenital malformations deformations and chromosomal abnormalities	310.247	42.0215	2290.57	0.0033	allelic	missense_variant	ENST00000374825	c.2317C>T	p.Arg773Cys	'13/13'	33	32	1	0	0.0152	0.030303	0	403341	403301	40	0	4.959e-05	9.91717e-05	0
6-32978432-C-T	snv	union#R788#Finding of other specified substances not normally found in blood	Chapter XVIII Symptoms signs and abnormal clinical and laboratory findings not elsewhere classified	10.5312	3.3215	33.3896	0.0033	allelic	non_coding_transcript_exon_variant	ENST00000463639	n.577C>T	NA	'3/3'	43	40	3	0	0.0349	0.0697674	0	120307	119487	817	3	0.0034	0.0068159	2.49362e-05
6-32977493-G-A	snv	40006#C250#Malignant neoplasm: Head of pancreas	Chapter II Neoplasms	24.5814	5.9504	101.547	0.0034	allelic	missense_variant	ENST00000374825	c.1252G>A	p.Val418Ile	'8/13'	468	466	2	0	0.0021	0.0042735	0	252571	252527	44	0	8.71e-05	0.000174208	0
6-32978301-A-G	snv	40011#8070#Squamous cell carcinoma	Chapter II Neoplasms	5.425	2.1286	13.8262	0.0034	allelic	missense_variant	ENST00000374825	c.1754A>G	p.Lys585Arg	'10/13'	9451	9446	5	0	0.0002645	0.000529045	0	369077	369041	36	0	4.877e-05	9.75406e-05	0
6-32978432-C-T	snv	41202#D31#Benign neoplasm of eye and adnexa	Chapter II Neoplasms	6.7604	2.5053	18.2423	0.0034	allelic	non_coding_transcript_exon_variant	ENST00000463639	n.577C>T	NA	'3/3'	85	81	4	0	0.0235	0.0470588	0	297043	294944	2088	11	0.0036	0.00706632	3.70317e-05
6-32976351-C-T	snv	union#C062#Malignant neoplasm: Retromolar area	Chapter II Neoplasms	10.5099	3.3135	33.3359	0.0034	allelic	missense_variant	ENST00000374825	c.712C>T	p.Leu238Phe	'6/13'	40	37	3	0	0.0375	0.075	0	257893	255992	1897	4	0.0037	0.00737127	1.55103e-05
6-32980308-A-G	snv	union#H431#Vitreous haemorrhage	Chapter VII Diseases of the eye and adnexa	25.3317	5.9163	108.462	0.0034	allelic	non_coding_transcript_exon_variant	ENST00000469132	n.767A>G	NA	'1/2'	864	862	2	0	0.0012	0.00231481	0	218623	218603	20	0	4.574e-05	9.14817e-05	0
6-32976658-C-T	snv	40001#Block I20-I25#I20-I25 Ischaemic heart diseases	Chapter IX Diseases of the circulatory system	11.3055	3.3293	38.39	0.0034	allelic	missense_variant	ENST00000374825	c.922C>T	p.Pro308Ser	'7/13'	3386	3383	3	0	0.000443	0.000886001	0	229589	229571	18	0	3.92e-05	7.8401e-05	0
6-32977921-TGAGGAGGAC-T	indel	41202#Block I30-I52#I30-I52 Other forms of heart disease	Chapter IX Diseases of the circulatory system	4.5187	1.8028	11.3265	0.0034	allelic	disruptive_inframe_deletion	ENST00000374825	c.1503_1511delCGAGGAGGA	p.Asp501_Glu503del	'9/13'	26579	26572	7	0	0.0001317	0.000263366	0	223027	223014	13	0	2.914e-05	5.82889e-05	0
6-32977921-TGAG-T	indel	41202#Block J40-J47#J40-J47 Chronic lower respiratory diseases	Chapter X Diseases of the respiratory system	0.8751	0.7995	0.9578	0.0034	allelic	disruptive_inframe_deletion	ENST00000374825	c.1500_1502delGGA	p.Glu500del	'9/13'	8237	7748	483	6	0.03	0.0593663	0.000728421	372564	347542	24568	454	0.0342	0.0671616	0.00121858
6-32978252-G-A	snv	41202#Block J85-J86#J85-J86 Suppurative and necrotic conditions of lower respiratory tract	Chapter X Diseases of the respiratory system	3.0756	1.592	5.9418	0.0034	allelic	missense_variant	ENST00000374825	c.1705G>A	p.Ala569Thr	'10/13'	429	420	9	0	0.0105	0.020979	0	248484	246781	1699	4	0.0034	0.00685356	1.60976e-05
6-32980608-G-A	snv	41202#K227#Barrett oesophagus	Chapter XI Diseases of the digestive system	2.0594	1.3117	3.2335	0.0034	allelic	missense_variant	ENST00000374825	c.2296G>A	p.Ala766Thr	'13/13'	4597	4577	20	0	0.0022	0.00435066	0	165019	164671	347	1	0.0011	0.00210885	6.05991e-06
6-32978252-G-A	snv	41202#K520#Gastroenteritis and colitis due to radiation	Chapter XI Diseases of the digestive system	6.7157	2.4882	18.1255	0.0034	allelic	missense_variant	ENST00000374825	c.1705G>A	p.Ala569Thr	'10/13'	88	84	4	0	0.0227	0.0454545	0	181978	180726	1248	4	0.0035	0.00687995	2.19807e-05
6-32979796-C-T	snv	131823#Source of report of L90 atrophic disorders of skin	Chapter XII Diseases of the skin and subcutaneous tissue	5.3166	2.1279	13.2838	0.0034	allelic	non_coding_transcript_exon_variant	ENST00000469132	n.255C>T	NA	'1/2'	5344	5339	5	0	0.0004678	0.000935629	0	312411	312356	55	0	8.803e-05	0.00017605	0
6-32977210-A-G	snv	union#L721#Trichilemmal cyst	Chapter XII Diseases of the skin and subcutaneous tissue	0.9189	0.8689	0.9719	0.0034	allelic	non_coding_transcript_exon_variant	ENST00000464592	n.892A>G	NA	'3/5'	6514	77	1275	5162	0.8903	0.988179	0.792447	180794	1998	32777	146019	0.8983	0.988949	0.807654
6-32979796-C-T	snv	131917#Source of report of M47 spondylosis	Chapter XIII Diseases of the musculoskeletal system and connective tissue	2.6193	1.4367	4.7755	0.0034	allelic	non_coding_transcript_exon_variant	ENST00000469132	n.255C>T	NA	'1/2'	29614	29601	13	0	0.0002195	0.000438982	0	351998	351939	59	0	8.381e-05	0.000167615	0
6-32978342-G-C	snv	20002#1535#scoliosis	Chapter XIII Diseases of the musculoskeletal system and connective tissue	4.2635	1.9031	9.5515	0.0034	allelic	missense_variant	ENST00000374825	c.1795G>C	p.Ala599Pro	'10/13'	281	275	6	0	0.0107	0.0213523	0	221213	220098	1113	2	0.0025	0.00504039	9.04106e-06
6-32978219-C-T	snv	41202#M484#Fatigue fracture of vertebra	Chapter XIII Diseases of the musculoskeletal system and connective tissue	304.751	40.9716	2266.77	0.0034	allelic	missense_variant	ENST00000374825	c.1672C>T	p.Arg558Trp	'10/13'	32	31	1	0	0.0156	0.03125	0	297605	297575	29	1	5.208e-05	0.000100805	3.36016e-06
6-32980601-ATCC-A	indel	41202#M765#Patellar tendinitis	Chapter XIII Diseases of the musculoskeletal system and connective tissue	24.1299	5.903	98.6364	0.0034	allelic	disruptive_inframe_deletion	ENST00000374825	c.2292_2294delCTC	p.Ser765del	'13/13'	38	36	2	0	0.0263	0.0526316	0	176974	176578	396	0	0.0011	0.00223762	0
6-32974746-C-T	snv	union#M2351#Chronic instability of knee Anterior cruciate ligament or Anterior horn of medial meniscus	Chapter XIII Diseases of the musculoskeletal system and connective tissue	24.242	5.8793	99.9557	0.0034	allelic	missense_variant	ENST00000374825	c.314C>T	p.Ala105Val	'3/13'	180	178	2	0	0.0056	0.0111111	0	110678	110627	51	0	0.0002304	0.000460796	0
6-32977848-C-T	snv	union#M247#Protrusio acetabuli	Chapter XIII Diseases of the musculoskeletal system and connective tissue	2.3055	1.3854	3.8368	0.0034	allelic	missense_variant	ENST00000374825	c.1421C>T	p.Ala474Val	'9/13'	111	97	12	2	0.0721	0.126126	0.018018	91084	85249	5733	102	0.0326	0.0640617	0.00111985
6-32980332-C-A	snv	union#M480#Spinal stenosis	Chapter XIII Diseases of the musculoskeletal system and connective tissue	2.6933	1.4632	4.9577	0.0034	allelic	non_coding_transcript_exon_variant	ENST00000469132	n.791C>A	NA	'1/2'	8139	8127	12	0	0.0007372	0.00147438	0	135117	135043	74	0	0.0002738	0.000547673	0
6-32980749-C-T	snv	41202#N132#Hydronephrosis with renal and ureteral calculous obstruction	Chapter XIV Diseases of the genitourinary system	10.566	3.2867	33.9681	0.0034	allelic	3_prime_UTR_variant	ENST00000374825	c.*31C>T	NA	'13/13'	1352	1349	3	0	0.0011	0.00221893	0	223578	223531	47	0	0.0001051	0.000210217	0
6-32980749-C-T	snv	union#N132#Hydronephrosis with renal and ureteral calculous obstruction	Chapter XIV Diseases of the genitourinary system	10.828	3.3085	35.4375	0.0034	allelic	3_prime_UTR_variant	ENST00000374825	c.*31C>T	NA	'13/13'	1511	1508	3	0	0.0009927	0.00198544	0	168912	168881	31	0	9.176e-05	0.000183528	0
6-32980308-A-G	snv	130339#Source of report of B96 other bacterial agents as the cause of diseases classified to other chapters	Chapter I Certain infectious and parasitic diseases	3.9088	1.7626	8.6681	0.0035	allelic	non_coding_transcript_exon_variant	ENST00000469132	n.767A>G	NA	'1/2'	15318	15311	7	0	0.0002285	0.000456979	0	384841	384796	45	0	5.847e-05	0.000116931	0
6-32978219-C-T	snv	40011#9732#Multiple myeloma	Chapter II Neoplasms	24.3184	5.8154	101.692	0.0035	allelic	missense_variant	ENST00000374825	c.1672C>T	p.Arg558Trp	'10/13'	864	862	2	0	0.0012	0.00231481	0	325310	325280	29	1	4.765e-05	9.22197e-05	3.07399e-06
6-32978219-C-T	snv	41202#C494#Malignant neoplasm: Connective and soft tissue of abdomen	Chapter II Neoplasms	296.907	39.8848	2210.21	0.0035	allelic	missense_variant	ENST00000374825	c.1672C>T	p.Arg558Trp	'10/13'	35	34	1	0	0.0143	0.0285714	0	297070	297042	27	1	4.881e-05	9.42539e-05	3.36621e-06
6-32979798-T-G	snv	union#Block C00-C14#C00-C14 Malignant neoplasms of lip| oral cavity and pharynx	Chapter II Neoplasms	10.8195	3.2879	35.6041	0.0035	allelic	non_coding_transcript_exon_variant	ENST00000469132	n.257T>G	NA	'1/2'	1924	1921	3	0	0.0007796	0.00155925	0	194152	194124	28	0	7.211e-05	0.000144217	0
6-32978252-G-A	snv	41202#H431#Vitreous haemorrhage	Chapter VII Diseases of the eye and adnexa	2.8522	1.5276	5.3253	0.0035	allelic	missense_variant	ENST00000374825	c.1705G>A	p.Ala569Thr	'10/13'	521	511	10	0	0.0096	0.0191939	0	289441	287484	1954	3	0.0034	0.00676131	1.03648e-05
6-32974577-G-T	snv	40002#I70#Atherosclerosis	Chapter IX Diseases of the circulatory system	2.7133	1.4853	4.9568	0.0035	allelic	missense_variant	ENST00000374825	c.145G>T	p.Ala49Ser	'3/13'	150	140	9	1	0.0367	0.0666667	0.00666667	248196	241378	6769	49	0.0138	0.0274702	0.000197425
6-32974578-C-G	snv	40002#I70#Atherosclerosis	Chapter IX Diseases of the circulatory system	2.7106	1.4838	4.9518	0.0035	allelic	missense_variant	ENST00000374825	c.146C>G	p.Ala49Gly	'3/13'	150	140	9	1	0.0367	0.0666667	0.00666667	248203	241378	6776	49	0.0138	0.0274977	0.000197419
6-32978342-G-C	snv	40002#I709#Generalized and unspecified atherosclerosis	Chapter IX Diseases of the circulatory system	6.6703	2.4799	17.9417	0.0035	allelic	missense_variant	ENST00000374825	c.1795G>C	p.Ala599Pro	'10/13'	128	124	4	0	0.0156	0.03125	0	239680	238545	1132	3	0.0024	0.00473548	1.25167e-05
6-32976351-C-T	snv	40002#J47#Bronchiectasis	Chapter X Diseases of the respiratory system	4.2308	1.8869	9.4859	0.0035	allelic	missense_variant	ENST00000374825	c.712C>T	p.Leu238Phe	'6/13'	192	187	4	1	0.0156	0.0260417	0.00520833	343920	341355	2559	6	0.0037	0.00745813	1.74459e-05
6-32977310-C-T	snv	41202#J860#Pyothorax with fistula	Chapter X Diseases of the respiratory system	300.85	40.0041	2262.53	0.0035	allelic	3_prime_UTR_variant	ENST00000495733	c.*45C>T	NA	'8/10'	42	41	1	0	0.0119	0.0238095	0	262201	262180	21	0	4.005e-05	8.00912e-05	0
6-32980597-A-G	snv	131887#Source of report of M24 other specific joint derangements	Chapter XIII Diseases of the musculoskeletal system and connective tissue	10.7984	3.2597	35.7719	0.0035	allelic	missense_variant	ENST00000374825	c.2285A>G	p.Glu762Gly	'13/13'	4439	4436	3	0	0.0003379	0.000675828	0	399329	399304	25	0	3.13e-05	6.2605e-05	0
6-32975108-C-CA	indel	41202#M869#Osteomyelitis unspecified	Chapter XIII Diseases of the musculoskeletal system and connective tissue	10.2638	3.2577	32.3377	0.0035	allelic	frameshift_variant	ENST00000482914	c.422dupA	p.Arg142fs	'4/14'	492	489	3	0	0.003	0.00609756	0	198078	197960	118	0	0.0002979	0.000595725	0
6-32977848-C-T	snv	union#M8195#Osteoporosis unspecified Pelvic region and thigh	Chapter XIII Diseases of the musculoskeletal system and connective tissue	1.9742	1.305	2.9867	0.0035	allelic	missense_variant	ENST00000374825	c.1421C>T	p.Ala474Val	'9/13'	193	169	24	0	0.0622	0.124352	0	86116	80625	5386	105	0.0325	0.0637628	0.00121929
6-32977006-C-T	snv	union#Block R25-R29#R25-R29 Symptoms and signs involving the nervous and musculoskeletal systems	Chapter XVIII Symptoms signs and abnormal clinical and laboratory findings not elsewhere classified	0.1778	0.0432	0.7315	0.0035	allelic	3_prime_UTR_variant	ENST00000606059	c.*19C>T	NA	'2/2'	20519	20517	2	0	4.874e-05	9.74706e-05	0	87571	87523	48	0	0.0002741	0.000548127	0
6-32979796-C-T	snv	union#Z512#Other chemotherapy	Chapter XXI Factors influencing health status and contact with health services	4.2696	1.7831	10.2232	0.0035	allelic	non_coding_transcript_exon_variant	ENST00000469132	n.255C>T	NA	'1/2'	12269	12262	7	0	0.0002853	0.000570544	0	134670	134652	18	0	6.683e-05	0.00013366	0
6-32980608-G-A	snv	130217#Source of report of B26 mumps	Chapter I Certain infectious and parasitic diseases	0.2407	0.0775	0.748	0.0036	allelic	missense_variant	ENST00000374825	c.2296G>A	p.Ala766Thr	'13/13'	5623	5620	3	0	0.0002668	0.000533523	0	387452	386595	856	1	0.0011	0.00221189	2.58096e-06
6-32980608-G-A	snv	40002#A047#Enterocolitis due to Clostridium difficile	Chapter I Certain infectious and parasitic diseases	23.3686	5.7334	95.247	0.0036	allelic	missense_variant	ENST00000374825	c.2296G>A	p.Ala766Thr	'13/13'	40	38	2	0	0.025	0.05	0	417868	416953	914	1	0.0011	0.00218969	2.3931e-06
6-32976076-T-C	snv	union#A499#Bacterial infection unspecified	Chapter I Certain infectious and parasitic diseases	23.5209	5.7307	96.5382	0.0036	allelic	missense_variant	ENST00000374825	c.517T>C	p.Phe173Leu	'5/13'	282	280	2	0	0.0035	0.0070922	0	191701	191643	58	0	0.0001513	0.000302554	0
6-32980608-G-A	snv	union#B019#Varicella without complication	Chapter I Certain infectious and parasitic diseases	1.8074	1.2445	2.6249	0.0036	allelic	missense_variant	ENST00000374825	c.2296G>A	p.Ala766Thr	'13/13'	7533	7504	29	0	0.0019	0.00384973	0	277231	276641	589	1	0.0011	0.00212819	3.6071e-06
6-32978252-G-A	snv	130647#Source of report of D63 anaemia in chronic DCE	Chapter III Diseases of the blood and blood-forming organs and certain disorders involving the immune mechanism	2.0311	1.3061	3.1584	0.0036	allelic	missense_variant	ENST00000374825	c.1705G>A	p.Ala569Thr	'10/13'	1478	1458	20	0	0.0068	0.0135318	0	377396	374879	2511	6	0.0033	0.00666939	1.58984e-05
6-32980601-ATCC-A	indel	union#E052#Thyrotoxicosis with toxic multinodular goitre	Chapter IV Endocrine nutritional and metabolic diseases	10.0942	3.22	31.6436	0.0036	allelic	disruptive_inframe_deletion	ENST00000374825	c.2292_2294delCTC	p.Ser765del	'13/13'	167	164	3	0	0.009	0.0179641	0	160520	160232	288	0	0.0008971	0.00179417	0
6-32978252-G-A	snv	131061#Source of report of G47 sleep disorders	Chapter VI Diseases of the nervous system	0.7278	0.5844	0.9063	0.0036	allelic	missense_variant	ENST00000374825	c.1705G>A	p.Ala569Thr	'10/13'	16657	16574	83	0	0.0025	0.00498289	0	324537	322322	2210	5	0.0034	0.00682511	1.54066e-05
6-32980308-A-G	snv	union#H400#Glaucoma suspect	Chapter VII Diseases of the eye and adnexa	10.6676	3.2421	35.1	0.0036	allelic	non_coding_transcript_exon_variant	ENST00000469132	n.767A>G	NA	'1/2'	2659	2656	3	0	0.0005641	0.00112824	0	264605	264577	28	0	5.291e-05	0.000105818	0
6-32976141-C-G	snv	131299#Source of report of I21 acute myocardial infarction	Chapter IX Diseases of the circulatory system	4.2007	1.7761	9.9348	0.0036	allelic	missense_variant	ENST00000374825	c.582C>G	p.Asn194Lys	'5/13'	19782	19775	7	0	0.0001769	0.000353857	0	237389	237369	20	0	4.212e-05	8.42499e-05	0
6-32976671-G-A	snv	131499#Source of report of J47 bronchiectasis	Chapter X Diseases of the respiratory system	10.9139	3.2426	36.7338	0.0036	allelic	missense_variant	ENST00000374825	c.935G>A	p.Arg312Gln	'7/13'	5439	5436	3	0	0.0002758	0.000551572	0	395639	395619	20	0	2.528e-05	5.05511e-05	0
6-32977852-A-C	snv	40002#J849#Interstitial pulmonary disease unspecified	Chapter X Diseases of the respiratory system	290.599	38.6531	2184.77	0.0036	allelic	missense_variant	ENST00000374825	c.1425A>C	p.Lys475Asn	'9/13'	75	74	1	0	0.0067	0.0133333	0	411353	411334	19	0	2.309e-05	4.6189e-05	0
6-32979796-C-T	snv	131573#Source of report of K10 other diseases of jaws	Chapter XI Diseases of the digestive system	10.2883	3.2293	32.7776	0.0036	allelic	non_coding_transcript_exon_variant	ENST00000469132	n.255C>T	NA	'1/2'	1657	1654	3	0	0.0009053	0.0018105	0	357709	357646	63	0	8.806e-05	0.000176121	0
6-32974746-C-T	snv	41202#K508#Other Crohn disease	Chapter XI Diseases of the digestive system	23.2087	5.7062	94.395	0.0036	allelic	missense_variant	ENST00000374825	c.314C>T	p.Ala105Val	'3/13'	204	202	2	0	0.0049	0.00980392	0	237974	237873	101	0	0.0002122	0.000424416	0
6-32980608-G-A	snv	union#K298#Duodenitis	Chapter XI Diseases of the digestive system	1.7032	1.2078	2.4018	0.0036	allelic	missense_variant	ENST00000374825	c.2296G>A	p.Ala766Thr	'13/13'	11849	11811	38	0	0.0016	0.00320702	0	121009	120782	226	1	0.0009421	0.00187589	8.26385e-06
6-32977921-TGAG-T	indel	union#M0736#Other psoriatic arthropathies Lower leg	Chapter XIII Diseases of the musculoskeletal system and connective tissue	2.9281	1.5271	5.6145	0.0036	allelic	disruptive_inframe_deletion	ENST00000374825	c.1500_1502delGGA	p.Glu500del	'9/13'	54	44	10	0	0.0926	0.185185	0	139615	130387	9053	175	0.0337	0.066096	0.00125345
6-32980332-C-A	snv	union#N648#Other specified disorders of breast	Chapter XIV Diseases of the genitourinary system	10.3961	3.2468	33.2886	0.0036	allelic	non_coding_transcript_exon_variant	ENST00000469132	n.791C>A	NA	'1/2'	484	481	3	0	0.0031	0.00619835	0	91990	91935	55	0	0.0002989	0.000597891	0
6-32976273-G-C	snv	132511#Source of report of Q43 other congenital malformations of intestine	Chapter XVII Congenital malformations deformations and chromosomal abnormalities	10.142	3.2434	31.7134	0.0036	allelic	missense_variant	ENST00000374825	c.634G>C	p.Ala212Pro	'6/13'	495	492	3	0	0.003	0.00606061	0	418882	418631	251	0	0.0002996	0.000599214	0
6-32974577-G-T	snv	union#A084#Viral intestinal infection unspecified	Chapter I Certain infectious and parasitic diseases	1.5118	1.159	1.9719	0.0037	allelic	missense_variant	ENST00000374825	c.145G>T	p.Ala49Ser	'3/13'	1330	1274	56	0	0.0211	0.0421053	0	260559	253302	7205	52	0.014	0.0278517	0.000199571
6-32977493-G-A	snv	union#D27#Benign neoplasm of ovary	Chapter II Neoplasms	10.8778	3.2029	36.9434	0.0037	allelic	missense_variant	ENST00000374825	c.1252G>A	p.Val418Ile	'8/13'	2050	2047	3	0	0.0007317	0.00146341	0	133708	133690	18	0	6.731e-05	0.000134622	0
6-32974578-C-G	snv	20002#1291#mania|bipolar disorder|manic depression	Chapter V Mental and behavioural disorders	1.5477	1.1719	2.0439	0.0037	allelic	missense_variant	ENST00000374825	c.146C>G	p.Ala49Gly	'3/13'	1180	1129	51	0	0.0216	0.0432203	0	380115	369495	10543	77	0.0141	0.0279389	0.00020257
6-32975108-C-CA	indel	41202#F311#Bipolar affective disorder current episode manic without psychotic symptoms	Chapter V Mental and behavioural disorders	22.7267	5.6254	91.816	0.0037	allelic	frameshift_variant	ENST00000482914	c.422dupA	p.Arg142fs	'4/14'	150	148	2	0	0.0067	0.0133333	0	411554	411312	241	1	0.0002952	0.000588015	2.42981e-06
6-32975108-C-CA	indel	41202#G049#Encephalitis myelitis and encephalomyelitis unspecified	Chapter VI Diseases of the nervous system	22.8174	5.6349	92.3954	0.0037	allelic	frameshift_variant	ENST00000482914	c.422dupA	p.Arg142fs	'4/14'	148	146	2	0	0.0068	0.0135135	0	291899	291725	174	0	0.000298	0.000596097	0
6-32975108-C-CA	indel	union#G911#Obstructive hydrocephalus	Chapter VI Diseases of the nervous system	22.7627	5.6176	92.2357	0.0037	allelic	frameshift_variant	ENST00000482914	c.422dupA	p.Arg142fs	'4/14'	158	156	2	0	0.0063	0.0126582	0	277043	276889	153	1	0.0002797	0.00055587	3.60955e-06
6-32980320-C-T	snv	131163#Source of report of H22 disorders of iris and ciliary body in DCE	Chapter VII Diseases of the eye and adnexa	286.894	38.1537	2157.28	0.0037	allelic	non_coding_transcript_exon_variant	ENST00000469132	n.779C>T	NA	'1/2'	53	52	1	0	0.0094	0.0188679	0	301249	301229	20	0	3.32e-05	6.63903e-05	0
6-32977921-TGAG-T	indel	union#H433#Other vitreous opacities	Chapter VII Diseases of the eye and adnexa	1.4636	1.1465	1.8684	0.0037	allelic	disruptive_inframe_deletion	ENST00000374825	c.1500_1502delGGA	p.Glu500del	'9/13'	692	625	66	1	0.0491	0.0968208	0.00144509	264540	246832	17374	334	0.0341	0.0669388	0.00126257
6-32978252-G-A	snv	union#H433#Other vitreous opacities	Chapter VII Diseases of the eye and adnexa	2.5344	1.4331	4.4821	0.0037	allelic	missense_variant	ENST00000374825	c.1705G>A	p.Ala569Thr	'10/13'	692	680	12	0	0.0087	0.017341	0	264599	262783	1812	4	0.0034	0.00686322	1.51172e-05
6-32974746-C-T	snv	41202#I710#Dissection of aorta [any part]	Chapter IX Diseases of the circulatory system	23.0292	5.6529	93.8188	0.0037	allelic	missense_variant	ENST00000374825	c.314C>T	p.Ala105Val	'3/13'	205	203	2	0	0.0049	0.0097561	0	211453	211363	90	0	0.0002128	0.000425626	0
6-32978432-C-T	snv	union#I898#Other specified noninfective disorders of lymphatic vessels and lymph nodes	Chapter IX Diseases of the circulatory system	4.2067	1.8739	9.4438	0.0037	allelic	non_coding_transcript_exon_variant	ENST00000463639	n.577C>T	NA	'3/3'	210	204	6	0	0.0143	0.0285714	0	127282	126410	870	2	0.0034	0.00685093	1.57131e-05
6-32975426-A-G	snv	131637#Source of report of K57 diverticular disease of intestine	Chapter XI Diseases of the digestive system	3.3664	1.5539	7.2929	0.0037	allelic	missense_variant	ENST00000374825	c.376A>G	p.Ile126Val	'4/13'	58261	58251	10	0	8.582e-05	0.000171641	0	353011	352993	18	0	2.549e-05	5.09899e-05	0
6-32979796-C-T	snv	union#K10#Other diseases of jaws	Chapter XI Diseases of the digestive system	10.6278	3.1987	35.3115	0.0037	allelic	non_coding_transcript_exon_variant	ENST00000469132	n.255C>T	NA	'1/2'	1657	1654	3	0	0.0009053	0.0018105	0	140766	140742	24	0	8.525e-05	0.000170496	0
6-32976351-C-T	snv	41202#ChapterXII#Chapter XII Diseases of the skin and subcutaneous tissue	Chapter XII Diseases of the skin and subcutaneous tissue	0.8367	0.7407	0.9452	0.0037	allelic	missense_variant	ENST00000374825	c.712C>T	p.Leu238Phe	'6/13'	45110	44824	285	1	0.0032	0.00634006	2.2168e-05	353586	350909	2667	10	0.0038	0.007571	2.82817e-05
6-32980597-A-G	snv	41202#L438#Other lichen planus	Chapter XII Diseases of the skin and subcutaneous tissue	280.973	37.683	2095	0.0037	allelic	missense_variant	ENST00000374825	c.2285A>G	p.Glu762Gly	'13/13'	56	55	1	0	0.0089	0.0178571	0	374268	374244	24	0	3.206e-05	6.41252e-05	0
6-32976658-C-T	snv	41202#M878#Other osteonecrosis	Chapter XIII Diseases of the musculoskeletal system and connective tissue	280.087	37.5251	2090.57	0.0037	allelic	missense_variant	ENST00000374825	c.922C>T	p.Pro308Ser	'7/13'	43	42	1	0	0.0116	0.0232558	0	297605	297580	25	0	4.2e-05	8.4004e-05	0
6-32977493-G-A	snv	union#M139#Arthritis unspecified	Chapter XIII Diseases of the musculoskeletal system and connective tissue	3.5604	1.5611	8.12	0.0037	allelic	missense_variant	ENST00000374825	c.1252G>A	p.Val418Ile	'8/13'	24994	24984	10	0	0.0002	0.000400096	0	115667	115654	13	0	5.62e-05	0.000112392	0
6-32980629-C-T	snv	union#O13#Gestational [pregnancy-induced] hypertension	Chapter XV Pregnancy childbirth and the puerperium	23.8255	5.6374	100.695	0.0037	allelic	missense_variant	ENST00000374825	c.2317C>T	p.Arg773Cys	'13/13'	645	643	2	0	0.0016	0.00310078	0	191808	191783	25	0	6.517e-05	0.000130339	0
6-32976273-G-C	snv	union#Q43#Other congenital malformations of intestine	Chapter XVII Congenital malformations deformations and chromosomal abnormalities	9.9641	3.1861	31.1614	0.0037	allelic	missense_variant	ENST00000374825	c.634G>C	p.Ala212Pro	'6/13'	495	492	3	0	0.003	0.00606061	0	403339	403093	246	0	0.000305	0.000609909	0
6-32980608-G-A	snv	union#Q625#Duplication of ureter	Chapter XVII Congenital malformations deformations and chromosomal abnormalities	23.0229	5.6507	93.8036	0.0037	allelic	missense_variant	ENST00000374825	c.2296G>A	p.Ala766Thr	'13/13'	41	39	2	0	0.0244	0.0487805	0	403339	402465	873	1	0.0011	0.00216691	2.4793e-06
6-32977382-T-C	snv	41202#R074#Chest pain unspecified	Chapter XVIII Symptoms signs and abnormal clinical and laboratory findings not elsewhere classified	4.3947	1.7737	10.889	0.0037	allelic	3_prime_UTR_variant	ENST00000495733	c.*117T>C	NA	'8/10'	26860	26853	7	0	0.0001303	0.000260611	0	236062	236048	14	0	2.965e-05	5.93065e-05	0
6-32980601-ATCC-A	indel	union#R296#Tendency to fall not elsewhere classified	Chapter XVIII Symptoms signs and abnormal clinical and laboratory findings not elsewhere classified	0.4005	0.2053	0.7815	0.0037	allelic	disruptive_inframe_deletion	ENST00000374825	c.2292_2294delCTC	p.Ser765del	'13/13'	10113	10104	9	0	0.000445	0.000889944	0	87364	87170	194	0	0.0011	0.00222059	0
6-32980608-G-A	snv	40002#A04#Other bacterial intestinal infections	Chapter I Certain infectious and parasitic diseases	22.7844	5.5925	92.8251	0.0038	allelic	missense_variant	ENST00000374825	c.2296G>A	p.Ala766Thr	'13/13'	41	39	2	0	0.0244	0.0487805	0	417868	416953	914	1	0.0011	0.00218969	2.3931e-06
6-32976571-G-A	snv	union#B962#Escherichia coli [E coli] as the cause of diseases classified to other chapters	Chapter I Certain infectious and parasitic diseases	7.0552	2.4309	20.4766	0.0038	allelic	missense_variant	ENST00000374825	c.835G>A	p.Val279Ile	'7/13'	6574	6570	4	0	0.0003042	0.000608458	0	255029	255007	22	0	4.313e-05	8.62647e-05	0
6-32978219-C-T	snv	40006#C90#Multiple myeloma and malignant plasma cell neoplasms	Chapter II Neoplasms	23.6432	5.5556	100.619	0.0038	allelic	missense_variant	ENST00000374825	c.1672C>T	p.Arg558Trp	'10/13'	934	932	2	0	0.0011	0.00214133	0	242661	242640	20	1	4.533e-05	8.65405e-05	4.12098e-06
6-32977848-C-T	snv	union#C40#Malignant neoplasm of bone and articular cartilage of limbs	Chapter II Neoplasms	1.9785	1.2847	3.0471	0.0038	allelic	missense_variant	ENST00000374825	c.1421C>T	p.Ala474Val	'9/13'	177	155	22	0	0.0621	0.124294	0	211670	198192	13237	241	0.0324	0.0636746	0.00113856
6-32972917-C-T	snv	41202#E291#Testicular hypofunction	Chapter IV Endocrine nutritional and metabolic diseases	22.5526	5.5556	91.5513	0.0038	allelic	missense_variant	ENST00000374825	c.19C>T	p.Pro7Ser	'2/13'	100	98	2	0	0.01	0.02	0	188748	188579	169	0	0.0004477	0.000895374	0
6-32977772-C-T	snv	131115#Source of report of G93 other disorders of brain	Chapter VI Diseases of the nervous system	10.8539	3.1967	36.8531	0.0038	allelic	missense_variant	ENST00000374825	c.1345C>T	p.Arg449Cys	'9/13'	5792	5789	3	0	0.000259	0.000517956	0	377107	377089	18	0	2.387e-05	4.77318e-05	0
6-32980601-ATCC-A	indel	41202#H35#Other retinal disorders	Chapter VII Diseases of the eye and adnexa	2.2432	1.3652	3.6856	0.0038	allelic	disruptive_inframe_deletion	ENST00000374825	c.2292_2294delCTC	p.Ser765del	'13/13'	3623	3607	16	0	0.0022	0.00441623	0	328739	328091	648	0	0.0009856	0.00197117	0
6-32974500-G-A	snv	union#Z510#Radiotherapy session	Chapter XXI Factors influencing health status and contact with health services	1.4704	1.1477	1.8839	0.0038	allelic	missense_variant	ENST00000374825	c.68G>A	p.Gly23Asp	'3/13'	2869	2804	65	0	0.0113	0.022656	0	154553	152175	2366	12	0.0077	0.0153863	7.76433e-05
6-32974662-A-G	snv	union#A37#Whooping cough	Chapter I Certain infectious and parasitic diseases	10.2695	3.1529	33.4492	0.0039	allelic	missense_variant	ENST00000374825	c.230A>G	p.Asn77Ser	'3/13'	2180	2177	3	0	0.0006881	0.00137615	0	253567	253533	34	0	6.704e-05	0.000134087	0
6-32977210-A-G	snv	union#D06#Carcinoma in situ of cervix uteri	Chapter II Neoplasms	0.912	0.8573	0.9702	0.0039	allelic	non_coding_transcript_exon_variant	ENST00000464592	n.892A>G	NA	'3/5'	5313	61	1057	4195	0.889	0.988519	0.789573	129632	1451	23592	104589	0.8978	0.988807	0.806815
6-32979796-C-T	snv	union#D22#Melanocytic naevi	Chapter II Neoplasms	4.3928	1.8671	10.3353	0.0039	allelic	non_coding_transcript_exon_variant	ENST00000469132	n.255C>T	NA	'1/2'	6748	6742	6	0	0.0004446	0.000889152	0	207429	207387	42	0	0.0001012	0.000202479	0
6-32978252-G-A	snv	union#D63#Anaemia in chronic diseases classified elsewhere	Chapter III Diseases of the blood and blood-forming organs and certain disorders involving the immune mechanism	2.013	1.2942	3.131	0.0039	allelic	missense_variant	ENST00000374825	c.1705G>A	p.Ala569Thr	'10/13'	1478	1458	20	0	0.0068	0.0135318	0	330462	328237	2221	4	0.0034	0.006733	1.21043e-05
6-32977921-TGAG-T	indel	130733#Source of report of E26 hyperaldosteronism	Chapter IV Endocrine nutritional and metabolic diseases	0.186	0.0463	0.7473	0.0039	allelic	disruptive_inframe_deletion	ENST00000374825	c.1500_1502delGGA	p.Glu500del	'9/13'	154	152	2	0	0.0065	0.012987	0	419111	391155	27464	492	0.0339	0.0667031	0.00117391
6-32974578-C-G	snv	union#E14#Unspecified diabetes mellitus	Chapter IV Endocrine nutritional and metabolic diseases	1.1174	1.0371	1.204	0.0039	allelic	missense_variant	ENST00000374825	c.146C>G	p.Ala49Gly	'3/13'	27290	26476	806	8	0.0151	0.0298278	0.000293148	175049	170356	4660	33	0.0135	0.0268096	0.000188519
6-32977921-TGAG-T	indel	union#E26#Hyperaldosteronism	Chapter IV Endocrine nutritional and metabolic diseases	0.1859	0.0463	0.7469	0.0039	allelic	disruptive_inframe_deletion	ENST00000374825	c.1500_1502delGGA	p.Glu500del	'9/13'	154	152	2	0	0.0065	0.012987	0	238469	222561	15621	287	0.034	0.0667089	0.00120351
6-32980466-T-C	snv	40002#F329#Depressive episode unspecified	Chapter V Mental and behavioural disorders	264.424	35.6368	1962.02	0.0039	allelic	splice_donor_variant	ENST00000374825	c.2269+2T>C	NA	'12/12'	59	58	1	0	0.0085	0.0169492	0	417671	417644	27	0	3.232e-05	6.46442e-05	0
6-32977848-C-T	snv	41202#F01#Vascular dementia	Chapter V Mental and behavioural disorders	1.9761	1.2832	3.043	0.0039	allelic	missense_variant	ENST00000374825	c.1421C>T	p.Ala474Val	'9/13'	177	155	22	0	0.0621	0.124294	0	293801	275063	18411	327	0.0324	0.0637779	0.001113
6-32976351-C-T	snv	union#F323#Severe depressive episode with psychotic symptoms	Chapter V Mental and behavioural disorders	3.0119	1.5586	5.8203	0.0039	allelic	missense_variant	ENST00000374825	c.712C>T	p.Leu238Phe	'6/13'	414	405	9	0	0.0109	0.0217391	0	216216	214652	1556	8	0.0036	0.00723351	3.7e-05
6-32977921-TGAG-T	indel	41202#H405#Glaucoma secondary to other eye disorders	Chapter VII Diseases of the eye and adnexa	0.1189	0.0167	0.8476	0.0039	allelic	disruptive_inframe_deletion	ENST00000374825	c.1500_1502delGGA	p.Glu500del	'9/13'	120	119	1	0	0.0042	0.00833333	0	353739	330114	23201	424	0.034	0.0667865	0.00119862
6-32978199-A-G	snv	131389#Source of report of I74 arterial embolism and thrombosis	Chapter IX Diseases of the circulatory system	10.1247	3.1475	32.5693	0.0039	allelic	missense_variant	ENST00000374825	c.1652A>G	p.Lys551Arg	'10/13'	1791	1788	3	0	0.0008375	0.00167504	0	277836	277790	46	0	8.278e-05	0.000165565	0
6-32972850-C-T	snv	41202#Block I20-I25#I20-I25 Ischaemic heart diseases	Chapter IX Diseases of the circulatory system	2.4777	1.4047	4.3704	0.0039	allelic	5_prime_UTR_variant	ENST00000374825	c.-49C>T	NA	'2/13'	34179	34162	17	0	0.0002487	0.000497381	0	199228	199188	40	0	0.0001004	0.000200775	0
6-32980601-ATCC-A	indel	41202#I803#Phlebitis and thrombophlebitis of lower extremities unspecified	Chapter IX Diseases of the circulatory system	6.4304	2.3969	17.2518	0.0039	allelic	disruptive_inframe_deletion	ENST00000374825	c.2292_2294delCTC	p.Ser765del	'13/13'	304	300	4	0	0.0066	0.0131579	0	260981	260444	537	0	0.001	0.00205762	0
6-32978342-G-C	snv	union#I515#Myocardial degeneration	Chapter IX Diseases of the circulatory system	9.868	3.1296	31.1149	0.0039	allelic	missense_variant	ENST00000374825	c.1795G>C	p.Ala599Pro	'10/13'	63	60	3	0	0.0238	0.047619	0	110928	110383	543	2	0.0025	0.0049131	1.80297e-05
6-32977921-TGAG-T	indel	41202#Block J30-J39#J30-J39 Other diseases of upper respiratory tract	Chapter X Diseases of the respiratory system	0.9067	0.8482	0.9693	0.0039	allelic	disruptive_inframe_deletion	ENST00000374825	c.1500_1502delGGA	p.Glu500del	'9/13'	14999	14084	897	18	0.0311	0.0610041	0.00120008	295598	275744	19494	360	0.0342	0.0671655	0.00121787
6-32978432-C-T	snv	131583#Source of report of K20 oesophagitis	Chapter XI Diseases of the digestive system	1.2925	1.0927	1.5287	0.0039	allelic	non_coding_transcript_exon_variant	ENST00000463639	n.577C>T	NA	'3/3'	16087	15942	145	0	0.0045	0.00901349	0	352958	350506	2440	12	0.0035	0.006947	3.39984e-05
6-32977848-C-T	snv	41202#K293#Chronic superficial gastritis	Chapter XI Diseases of the digestive system	0.186	0.0463	0.7471	0.0039	allelic	missense_variant	ENST00000374825	c.1421C>T	p.Ala474Val	'9/13'	161	159	2	0	0.0062	0.0124224	0	237923	222719	14939	265	0.0325	0.063903	0.00111381
6-32974746-C-T	snv	132033#Source of report of N18 chronic renal failure	Chapter XIV Diseases of the genitourinary system	2.0748	1.3168	3.2693	0.0039	allelic	missense_variant	ENST00000374825	c.314C>T	p.Ala105Val	'3/13'	22790	22769	21	0	0.0004607	0.000921457	0	364687	364525	162	0	0.0002221	0.000444217	0
6-32977210-A-G	snv	41202#N319#Neuromuscular dysfunction of bladder unspecified	Chapter XIV Diseases of the genitourinary system	0.7764	0.6562	0.9187	0.0039	allelic	non_coding_transcript_exon_variant	ENST00000464592	n.892A>G	NA	'3/5'	611	13	130	468	0.8723	0.978723	0.765957	262838	2914	47808	212116	0.898	0.988913	0.807022
6-32974577-G-T	snv	41202#N871#Moderate cervical dysplasia	Chapter XIV Diseases of the genitourinary system	0.2873	0.1076	0.7675	0.0039	allelic	missense_variant	ENST00000374825	c.145G>T	p.Ala49Ser	'3/13'	476	472	4	0	0.0042	0.00840336	0	158547	153990	4525	32	0.0145	0.0287423	0.000201833
6-32974578-C-G	snv	41202#N871#Moderate cervical dysplasia	Chapter XIV Diseases of the genitourinary system	0.2865	0.1072	0.7652	0.0039	allelic	missense_variant	ENST00000374825	c.146C>G	p.Ala49Gly	'3/13'	476	472	4	0	0.0042	0.00840336	0	158561	153990	4539	32	0.0145	0.028828	0.000201815
6-32972850-C-T	snv	41202#R590#Localized enlarged lymph nodes	Chapter XVIII Symptoms signs and abnormal clinical and laboratory findings not elsewhere classified	9.993	3.1307	31.8974	0.0039	allelic	5_prime_UTR_variant	ENST00000374825	c.-49C>T	NA	'2/13'	1349	1346	3	0	0.0011	0.00222387	0	264853	264794	59	0	0.0001114	0.000222765	0
6-32977435-T-C	snv	40006#C171#Malignant neoplasm: Jejunum	Chapter II Neoplasms	257.663	34.7904	1908.28	0.004	allelic	missense_variant	ENST00000481259	c.385T>C	p.Ser129Pro	'2/3'	38	37	1	0	0.0132	0.0263158	0	318874	318841	33	0	5.174e-05	0.000103489	0
6-32977493-G-A	snv	40006#C19#Malignant neoplasm of rectosigmoid junction	Chapter II Neoplasms	22.4187	5.4109	92.8863	0.004	allelic	missense_variant	ENST00000374825	c.1252G>A	p.Val418Ile	'8/13'	513	511	2	0	0.0019	0.00389864	0	229588	229548	40	0	8.711e-05	0.000174225	0
6-32977210-A-G	snv	40006#C541#Malignant neoplasm: Endometrium	Chapter II Neoplasms	0.8609	0.7786	0.9519	0.004	allelic	non_coding_transcript_exon_variant	ENST00000464592	n.892A>G	NA	'3/5'	1872	23	390	1459	0.8835	0.987714	0.77938	166117	1860	30136	134121	0.8981	0.988803	0.807389
6-32980308-A-G	snv	41202#C171#Malignant neoplasm: Jejunum	Chapter II Neoplasms	260.799	35.1902	1932.81	0.004	allelic	non_coding_transcript_exon_variant	ENST00000469132	n.767A>G	NA	'1/2'	34	33	1	0	0.0147	0.0294118	0	297067	297033	34	0	5.723e-05	0.000114452	0
6-32977921-TGAG-T	indel	union#C510#Malignant neoplasm: Labium majus	Chapter II Neoplasms	3.3941	1.6309	7.0634	0.004	allelic	disruptive_inframe_deletion	ENST00000374825	c.1500_1502delGGA	p.Glu500del	'9/13'	38	30	8	0	0.1053	0.210526	0	133667	124854	8670	143	0.0335	0.0659325	0.00106982
6-32974577-G-T	snv	union#D010#Carcinoma in situ: Colon	Chapter II Neoplasms	2.0112	1.2886	3.1391	0.004	allelic	missense_variant	ENST00000374825	c.145G>T	p.Ala49Ser	'3/13'	364	344	20	0	0.0275	0.0549451	0	203562	197962	5561	39	0.0139	0.02751	0.000191588
6-32978432-C-T	snv	union#D31#Benign neoplasm of eye and adnexa	Chapter II Neoplasms	3.6101	1.7102	7.6207	0.004	allelic	non_coding_transcript_exon_variant	ENST00000463639	n.577C>T	NA	'3/3'	278	271	7	0	0.0126	0.0251799	0	228021	226424	1589	8	0.0035	0.00700374	3.50845e-05
6-32980332-C-A	snv	41202#E222#Syndrome of inappropriate secretion of antidiuretic hormone	Chapter IV Endocrine nutritional and metabolic diseases	22.0565	5.4602	89.0972	0.004	allelic	non_coding_transcript_exon_variant	ENST00000469132	n.791C>A	NA	'1/2'	137	135	2	0	0.0073	0.0145985	0	405092	404822	270	0	0.0003333	0.000666515	0
6-32974577-G-T	snv	union#E119#Type 2 diabetes mellitus; Without complications	Chapter IV Endocrine nutritional and metabolic diseases	1.1093	1.0344	1.1896	0.004	allelic	missense_variant	ENST00000374825	c.145G>T	p.Ala49Ser	'3/13'	31168	30218	945	5	0.0153	0.03048	0.000160421	175397	170580	4782	35	0.0138	0.0274634	0.000199547
6-32976351-C-T	snv	union#E271#Primary adrenocortical insufficiency	Chapter IV Endocrine nutritional and metabolic diseases	3.2512	1.6166	6.5386	0.004	allelic	missense_variant	ENST00000374825	c.712C>T	p.Leu238Phe	'6/13'	334	326	8	0	0.012	0.0239521	0	238529	236765	1756	8	0.0037	0.00739533	3.35389e-05
6-32974577-G-T	snv	130893#Source of report of F31 bipolar affective disorder	Chapter V Mental and behavioural disorders	1.3965	1.1229	1.7368	0.004	allelic	missense_variant	ENST00000374825	c.145G>T	p.Ala49Ser	'3/13'	2121	2039	81	1	0.0196	0.038661	0.000471476	393914	382896	10936	82	0.0141	0.0279706	0.000208167
6-32974473-A-C	snv	131375#Source of report of I67 other cerebrovascular diseases	Chapter IX Diseases of the circulatory system	3.3489	1.6263	6.8961	0.004	allelic	missense_variant	ENST00000374825	c.41A>C	p.Glu14Ala	'3/13'	8862	8854	8	0	0.0004514	0.000902731	0	344900	344807	93	0	0.0001348	0.000269643	0
6-32978430-GTC-G	indel	40002#I490#Ventricular fibrillation and flutter	Chapter IX Diseases of the circulatory system	266.818	35.5086	2004.92	0.004	allelic	non_coding_transcript_exon_variant	ENST00000463639	n.581_582delCT	NA	'3/3'	38	37	1	0	0.0132	0.0263158	0	220136	220114	22	0	4.997e-05	9.99382e-05	0
6-32977921-TGAG-T	indel	union#Block J95-J99#J95-J99 Other diseases of the respiratory system	Chapter X Diseases of the respiratory system	0.9099	0.8529	0.9706	0.004	allelic	disruptive_inframe_deletion	ENST00000374825	c.1500_1502delGGA	p.Glu500del	'9/13'	16557	15528	1010	19	0.0316	0.0621489	0.00114755	146130	136175	9776	179	0.0347	0.0681243	0.00122494
6-32977921-TGAGGAGGAC-T	indel	131647#Source of report of K62 other diseases of anus and rectum	Chapter XI Diseases of the digestive system	3.4173	1.5812	7.3854	0.004	allelic	disruptive_inframe_deletion	ENST00000374825	c.1503_1511delCGAGGAGGA	p.Asp501_Glu503del	'9/13'	39758	39749	9	0	0.0001132	0.00022637	0	347178	347155	23	0	3.312e-05	6.62484e-05	0
6-32974577-G-T	snv	131827#Source of report of L92 granulomatous disorders of skin and subcutaneous tissue	Chapter XII Diseases of the skin and subcutaneous tissue	1.4526	1.1415	1.8483	0.004	allelic	missense_variant	ENST00000374825	c.145G>T	p.Ala49Ser	'3/13'	1669	1603	64	2	0.0204	0.0395446	0.00119832	350747	340916	9761	70	0.0141	0.0280288	0.000199574
6-32976351-C-T	snv	union#M893#Hypertrophy of bone	Chapter XIII Diseases of the musculoskeletal system and connective tissue	4.9631	2.0439	12.0514	0.004	allelic	missense_variant	ENST00000374825	c.712C>T	p.Leu238Phe	'6/13'	137	132	5	0	0.0182	0.0364964	0	116452	115586	863	3	0.0037	0.00743654	2.57617e-05
6-32972917-C-T	snv	41202#N86#Erosion and ectropion of cervix uteri	Chapter XIV Diseases of the genitourinary system	9.7526	3.0959	30.722	0.004	allelic	missense_variant	ENST00000374825	c.19C>T	p.Pro7Ser	'2/13'	398	395	3	0	0.0038	0.00753769	0	158605	158483	121	1	0.0003878	0.000769207	6.30497e-06
6-32977848-C-T	snv	union#N815#Vaginal enterocele	Chapter XIV Diseases of the genitourinary system	1.4073	1.1244	1.7614	0.004	allelic	missense_variant	ENST00000374825	c.1421C>T	p.Ala474Val	'9/13'	883	803	79	1	0.0459	0.0906002	0.0011325	91220	85297	5820	103	0.033	0.0649309	0.00112914
6-32975030-T-A	snv	41202#O43#Placental disorders	Chapter XV Pregnancy childbirth and the puerperium	269.08	35.6095	2033.28	0.004	allelic	missense_variant	ENST00000482914	c.343T>A	p.Ser115Thr	'4/14'	42	41	1	0	0.0119	0.0238095	0	212179	212160	19	0	4.477e-05	8.9547e-05	0
6-32977210-A-G	snv	120018#Ever had post herpetic neuralgia pain after shingles	Chapter XVIII Symptoms signs and abnormal clinical and laboratory findings not elsewhere classified	0.9117	0.8566	0.9704	0.004	allelic	non_coding_transcript_exon_variant	ENST00000464592	n.892A>G	NA	'3/5'	5299	65	1039	4195	0.8897	0.987734	0.791659	110092	1232	19897	88963	0.8984	0.988809	0.808079
6-32974577-G-T	snv	union#R895#Abnormal findings in specimens from other organs systems and tissues; Abnormal microbiological findings	Chapter XVIII Symptoms signs and abnormal clinical and laboratory findings not elsewhere classified	5.0581	2.0403	12.5396	0.004	allelic	missense_variant	ENST00000374825	c.145G>T	p.Ala49Ser	'3/13'	38	33	5	0	0.0658	0.131579	0	76357	74275	2067	15	0.0137	0.0272667	0.000196446
6-32975075-C-T	snv	40001#C17#Malignant neoplasm of small intestine	Chapter II Neoplasms	255.193	34.0512	1912.52	0.0041	allelic	missense_variant	ENST00000482914	c.388C>T	p.Leu130Phe	'4/14'	60	59	1	0	0.0083	0.0166667	0	318874	318853	21	0	3.293e-05	6.58567e-05	0
6-32978430-GTC-G	indel	40002#Block C69-C72#C69-C72 Malignant neoplasms of eye| brain and other parts of central nervous system	Chapter II Neoplasms	259.202	34.6071	1941.38	0.0041	allelic	non_coding_transcript_exon_variant	ENST00000463639	n.581_582delCT	NA	'3/3'	33	32	1	0	0.0152	0.030303	0	210614	210589	25	0	5.935e-05	0.000118701	0
6-32978430-GTC-G	indel	40002#Block D10-D36#D10-D36 Benign neoplasms	Chapter II Neoplasms	250.475	33.8977	1850.79	0.0041	allelic	non_coding_transcript_exon_variant	ENST00000463639	n.581_582delCT	NA	'3/3'	34	33	1	0	0.0147	0.0294118	0	318873	318835	38	0	5.958e-05	0.00011917	0
6-32978432-C-T	snv	40006#Block C69-C72#C69-C72 Malignant neoplasms of eye| brain and other parts of central nervous system	Chapter II Neoplasms	2.2094	1.3481	3.6211	0.0041	allelic	non_coding_transcript_exon_variant	ENST00000463639	n.577C>T	NA	'3/3'	1029	1013	16	0	0.0078	0.0155491	0	259067	257245	1813	9	0.0035	0.00703293	3.474e-05
6-32977435-T-C	snv	41202#C171#Malignant neoplasm: Jejunum	Chapter II Neoplasms	253.35	34.2127	1876.09	0.0041	allelic	missense_variant	ENST00000481259	c.385T>C	p.Ser129Pro	'2/3'	34	33	1	0	0.0147	0.0294118	0	297070	297035	35	0	5.891e-05	0.000117817	0
6-32974578-C-G	snv	130709#Source of report of E11 non insulin dependent diabetes mellitus	Chapter IV Endocrine nutritional and metabolic diseases	1.1017	1.0319	1.1761	0.0041	allelic	missense_variant	ENST00000374825	c.146C>G	p.Ala49Gly	'3/13'	33922	32896	1020	6	0.0152	0.0302459	0.000176876	283138	275367	7712	59	0.0138	0.027446	0.000208379
6-32978301-A-G	snv	41202#E161#Other hypoglycaemia	Chapter IV Endocrine nutritional and metabolic diseases	251.208	34.1494	1847.92	0.0041	allelic	missense_variant	ENST00000374825	c.1754A>G	p.Lys585Arg	'10/13'	38	37	1	0	0.0132	0.0263158	0	405094	405051	43	0	5.307e-05	0.000106148	0
6-32974500-G-A	snv	union#E039#Hypothyroidism unspecified	Chapter IV Endocrine nutritional and metabolic diseases	0.8425	0.749	0.9476	0.0041	allelic	missense_variant	ENST00000374825	c.68G>A	p.Gly23Asp	'3/13'	24221	23909	310	2	0.0065	0.0128814	8.2573e-05	165657	163122	2524	11	0.0077	0.0153027	6.64023e-05
6-32978432-C-T	snv	131215#Source of report of H55 nystagmus and other irregular eye movements	Chapter VII Diseases of the eye and adnexa	2.6306	1.451	4.7693	0.0041	allelic	non_coding_transcript_exon_variant	ENST00000463639	n.577C>T	NA	'3/3'	596	585	11	0	0.0092	0.0184564	0	363931	361375	2544	12	0.0035	0.00702331	3.29733e-05
6-32975075-C-T	snv	20002#1242#eye|eyelid problem	Chapter VII Diseases of the eye and adnexa	5.6582	2.0563	15.5694	0.0041	allelic	missense_variant	ENST00000482914	c.388C>T	p.Leu130Phe	'4/14'	16985	16980	5	0	0.0001472	0.000294377	0	288280	288265	15	0	2.602e-05	5.20327e-05	0
6-32976571-G-A	snv	41202#H908#Mixed conductive and sensorineural hearing loss unspecified	Chapter VIII Diseases of the ear and mastoid process	250.371	34.0767	1839.54	0.0041	allelic	missense_variant	ENST00000374825	c.835G>A	p.Val279Ile	'7/13'	34	33	1	0	0.0147	0.0294118	0	411008	410959	49	0	5.961e-05	0.000119219	0
6-32974578-C-G	snv	6150#2#Angina	Chapter IX Diseases of the circulatory system	1.1563	1.0486	1.275	0.0041	allelic	missense_variant	ENST00000374825	c.146C>G	p.Ala49Gly	'3/13'	13514	13090	416	8	0.016	0.0313749	0.000591979	270194	262766	7370	58	0.0139	0.0274914	0.000214661
6-32976658-C-T	snv	41202#Block J80-J84#J80-J84 Other respiratory diseases principally affecting the interstitium	Chapter X Diseases of the respiratory system	23.1074	5.3982	98.9136	0.0041	allelic	missense_variant	ENST00000374825	c.922C>T	p.Pro308Ser	'7/13'	1276	1274	2	0	0.0007837	0.0015674	0	294629	294609	20	0	3.394e-05	6.7882e-05	0
6-32977261-CAT-C	indel	41202#K06#Other disorders of gingiva and edentulous alveolar ridge	Chapter XI Diseases of the digestive system	22.0266	5.3612	90.4968	0.0041	allelic	frameshift_variant	ENST00000495733	c.1204_1205delTA	p.Ter402fs	'8/10'	401	399	2	0	0.0025	0.00498753	0	237914	237860	54	0	0.0001135	0.000226973	0
6-32977310-C-T	snv	131725#Source of report of L22 diaper napkin dermatitis	Chapter XII Diseases of the skin and subcutaneous tissue	254.436	34.4432	1879.55	0.0041	allelic	3_prime_UTR_variant	ENST00000495733	c.*45C>T	NA	'8/10'	52	51	1	0	0.0096	0.0192308	0	419327	419295	32	0	3.816e-05	7.63128e-05	0
6-32974578-C-G	snv	131827#Source of report of L92 granulomatous disorders of skin and subcutaneous tissue	Chapter XII Diseases of the skin and subcutaneous tissue	1.4492	1.1389	1.8441	0.0041	allelic	missense_variant	ENST00000374825	c.146C>G	p.Ala49Gly	'3/13'	1669	1603	64	2	0.0204	0.0395446	0.00119832	350770	340916	9784	70	0.0141	0.0280925	0.000199561
6-32978301-A-G	snv	41202#L988#Other specified disorders of skin and subcutaneous tissue	Chapter XII Diseases of the skin and subcutaneous tissue	22.3908	5.3692	93.3753	0.0041	allelic	missense_variant	ENST00000374825	c.1754A>G	p.Lys585Arg	'10/13'	1014	1012	2	0	0.0009862	0.00197239	0	374268	374235	33	0	4.409e-05	8.81721e-05	0
6-32980601-ATCC-A	indel	union#L42#Pityriasis rosea	Chapter XII Diseases of the skin and subcutaneous tissue	3.0021	1.5481	5.822	0.0041	allelic	disruptive_inframe_deletion	ENST00000374825	c.2292_2294delCTC	p.Ser765del	'13/13'	1480	1471	9	0	0.003	0.00608108	0	180323	179957	366	0	0.001	0.00202969	0
6-32976103-C-G	snv	41202#M1399#Arthritis unspecified Site unspecified	Chapter XIII Diseases of the musculoskeletal system and connective tissue	256.215	34.2739	1915.34	0.0041	allelic	missense_variant	ENST00000374825	c.544C>G	p.Gln182Glu	'5/13'	51	50	1	0	0.0098	0.0196078	0	297605	297582	23	0	3.864e-05	7.72836e-05	0
6-32977310-C-T	snv	41202#Block N10-N16#N10-N16 Renal tubulo-interstitial diseases	Chapter XIV Diseases of the genitourinary system	10.486	3.0883	35.6047	0.0041	allelic	3_prime_UTR_variant	ENST00000495733	c.*45C>T	NA	'8/10'	5022	5019	3	0	0.0002987	0.000597372	0	315880	315862	18	0	2.849e-05	5.69837e-05	0
6-32974578-C-G	snv	union#R895#Abnormal findings in specimens from other organs systems and tissues; Abnormal microbiological findings	Chapter XVIII Symptoms signs and abnormal clinical and laboratory findings not elsewhere classified	5.0391	2.0326	12.4926	0.0041	allelic	missense_variant	ENST00000374825	c.146C>G	p.Ala49Gly	'3/13'	38	33	5	0	0.0658	0.131579	0	76365	74275	2075	15	0.0138	0.0273686	0.000196425
6-32976103-C-G	snv	130189#Source of report of B07 viral warts	Chapter I Certain infectious and parasitic diseases	5.3462	2.0397	14.0131	0.0042	allelic	missense_variant	ENST00000374825	c.544C>G	p.Gln182Glu	'5/13'	15198	15193	5	0	0.0001645	0.000328991	0	389958	389934	24	0	3.077e-05	6.15451e-05	0
6-32976571-G-A	snv	union#A049#Bacterial intestinal infection unspecified	Chapter I Certain infectious and parasitic diseases	248.405	33.2596	1855.25	0.0042	allelic	missense_variant	ENST00000374825	c.835G>A	p.Val279Ile	'7/13'	47	46	1	0	0.0106	0.0212766	0	277232	277208	24	0	4.329e-05	8.65701e-05	0
6-32977921-TGAG-T	indel	20001#1052#hodgkins lymphoma | hodgkins disease	Chapter II Neoplasms	0.4778	0.2761	0.8267	0.0042	allelic	disruptive_inframe_deletion	ENST00000374825	c.1500_1502delGGA	p.Glu500del	'9/13'	396	383	13	0	0.0164	0.0328283	0	320833	299543	20924	366	0.0337	0.0663585	0.00114078
6-32974662-A-G	snv	40006#D072#Carcinoma in situ: Vagina	Chapter II Neoplasms	253.603	33.6972	1908.59	0.0042	allelic	missense_variant	ENST00000374825	c.230A>G	p.Asn77Ser	'3/13'	30	29	1	0	0.0167	0.0333333	0	172081	172058	23	0	6.683e-05	0.000133658	0
6-32977909-GGAGGAGGAAGAT-G	indel	20002#1233#adrenal tumour	Chapter IV Endocrine nutritional and metabolic diseases	249.328	33.5432	1853.26	0.0042	allelic	disruptive_inframe_deletion	ENST00000374825	c.1491_1502delAGATGAGGAGGA	p.Glu497_Glu500del	'9/13'	36	35	1	0	0.0139	0.0277778	0	265549	265519	30	0	5.649e-05	0.000112974	0
6-32976571-G-A	snv	41202#E10#Type 1 diabetes mellitus	Chapter IV Endocrine nutritional and metabolic diseases	21.9724	5.2861	91.3318	0.0042	allelic	missense_variant	ENST00000374825	c.835G>A	p.Val279Ile	'7/13'	839	837	2	0	0.0012	0.00238379	0	331449	331413	36	0	5.431e-05	0.000108614	0
6-32978342-G-C	snv	union#F323#Severe depressive episode with psychotic symptoms	Chapter V Mental and behavioural disorders	3.5677	1.6912	7.5261	0.0042	allelic	missense_variant	ENST00000374825	c.1795G>C	p.Ala599Pro	'10/13'	414	407	7	0	0.0085	0.0169082	0	216220	215190	1029	1	0.0024	0.00476367	4.62492e-06
6-32978199-A-G	snv	union#F41#Other anxiety disorders	Chapter V Mental and behavioural disorders	3.0646	1.4775	6.3565	0.0042	allelic	missense_variant	ENST00000374825	c.1652A>G	p.Lys551Arg	'10/13'	32316	32305	11	0	0.0001702	0.000340389	0	189048	189027	21	0	5.554e-05	0.000111083	0
6-32980608-G-A	snv	41202#Block G30-G32#G30-G32 Other degenerative diseases of the nervous system	Chapter VI Diseases of the nervous system	4.0724	1.8202	9.1114	0.0042	allelic	missense_variant	ENST00000374825	c.2296G>A	p.Ala766Thr	'13/13'	667	661	6	0	0.0045	0.0089955	0	325302	324582	719	1	0.0011	0.00221333	3.07407e-06
6-32974662-A-G	snv	41202#H264#After-cataract	Chapter VII Diseases of the eye and adnexa	6.5192	2.3589	18.0169	0.0042	allelic	missense_variant	ENST00000374825	c.230A>G	p.Asn77Ser	'3/13'	3757	3753	4	0	0.0005323	0.00106468	0	324379	324326	53	0	8.169e-05	0.000163389	0
6-32978432-C-T	snv	union#H55#Nystagmus and other irregular eye movements	Chapter VII Diseases of the eye and adnexa	2.6218	1.4452	4.7565	0.0042	allelic	non_coding_transcript_exon_variant	ENST00000463639	n.577C>T	NA	'3/3'	596	585	11	0	0.0092	0.0184564	0	235737	234079	1647	11	0.0035	0.00703326	4.66622e-05
6-32977210-A-G	snv	131347#Source of report of I46 cardiac arrest	Chapter IX Diseases of the circulatory system	1.1523	1.0447	1.2709	0.0042	allelic	non_coding_transcript_exon_variant	ENST00000464592	n.892A>G	NA	'3/5'	2461	17	409	2035	0.91	0.993092	0.8269	268506	2978	48984	216544	0.8977	0.988909	0.806477
6-32979798-T-G	snv	131411#Source of report of I87 other disorders of veins	Chapter IX Diseases of the circulatory system	9.7017	3.0572	30.7871	0.0042	allelic	non_coding_transcript_exon_variant	ENST00000469132	n.257T>G	NA	'1/2'	1746	1743	3	0	0.0008591	0.00171821	0	417510	417436	74	0	8.862e-05	0.000177241	0
6-32975108-C-CA	indel	union#J38#Diseases of vocal cords and larynx not elsewhere classified	Chapter X Diseases of the respiratory system	3.6809	1.7036	7.9531	0.0042	allelic	frameshift_variant	ENST00000482914	c.422dupA	p.Arg142fs	'4/14'	3504	3497	7	0	0.0009989	0.00199772	0	160186	160100	85	1	0.0002716	0.000536876	6.24274e-06
6-32980629-C-T	snv	41202#K223#Perforation of oesophagus	Chapter XI Diseases of the digestive system	249.306	33.2814	1867.51	0.0042	allelic	missense_variant	ENST00000374825	c.2317C>T	p.Arg773Cys	'13/13'	42	41	1	0	0.0119	0.0238095	0	237974	237951	23	0	4.832e-05	9.66492e-05	0
6-32976571-G-A	snv	41202#K389#Disease of appendix unspecified	Chapter XI Diseases of the digestive system	251.809	33.819	1874.91	0.0042	allelic	missense_variant	ENST00000374825	c.835G>A	p.Val279Ile	'7/13'	32	31	1	0	0.0156	0.03125	0	237974	237944	30	0	6.303e-05	0.000126064	0
6-32974500-G-A	snv	41202#K921#Melaena	Chapter XI Diseases of the digestive system	0.5443	0.3503	0.8458	0.0042	allelic	missense_variant	ENST00000374825	c.68G>A	p.Gly23Asp	'3/13'	2364	2344	20	0	0.0042	0.00846024	0	180389	177606	2772	11	0.0077	0.0154278	6.09793e-05
6-32978165-G-A	snv	131721#Source of report of L20 atopic dermatitis	Chapter XII Diseases of the skin and subcutaneous tissue	6.9438	2.3621	20.4128	0.0042	allelic	missense_variant	ENST00000374825	c.1618G>A	p.Gly540Ser	'10/13'	11637	11633	4	0	0.0001719	0.000343731	0	383767	383748	19	0	2.475e-05	4.95092e-05	0
6-32980749-C-T	snv	131769#Source of report of L57 skin changes due to chronic exposure to nonionising radiation	Chapter XII Diseases of the skin and subcutaneous tissue	2.9214	1.499	5.6936	0.0042	allelic	3_prime_UTR_variant	ENST00000374825	c.*31C>T	NA	'13/13'	18676	18666	10	0	0.0002677	0.000535447	0	343671	343608	63	0	9.166e-05	0.000183315	0
6-32976351-C-T	snv	union#L040#Acute lymphadenitis of face head and neck	Chapter XII Diseases of the skin and subcutaneous tissue	9.6637	3.0492	30.6264	0.0042	allelic	missense_variant	ENST00000374825	c.712C>T	p.Leu238Phe	'6/13'	42	39	3	0	0.0357	0.0714286	0	196964	195469	1486	9	0.0038	0.00759022	4.56936e-05
6-32976571-G-A	snv	41202#M068#Other specified rheumatoid arthritis	Chapter XIII Diseases of the musculoskeletal system and connective tissue	247.386	33.1231	1847.65	0.0042	allelic	missense_variant	ENST00000374825	c.835G>A	p.Val279Ile	'7/13'	33	32	1	0	0.0152	0.030303	0	217095	217068	27	0	6.218e-05	0.00012437	0
6-32975493-T-C	snv	41202#M54#Dorsalgia	Chapter XIII Diseases of the musculoskeletal system and connective tissue	5.5683	2.0397	15.2009	0.0042	allelic	missense_variant	ENST00000374825	c.443T>C	p.Met148Thr	'4/13'	14853	14848	5	0	0.0001683	0.000336632	0	264622	264606	16	0	3.023e-05	6.04636e-05	0
6-32977210-A-G	snv	union#M0696#Rheumatoid arthritis unspecified Lower leg	Chapter XIII Diseases of the musculoskeletal system and connective tissue	1.5675	1.1368	2.1614	0.0042	allelic	non_coding_transcript_exon_variant	ENST00000464592	n.892A>G	NA	'3/5'	296	0	40	256	0.9324	1	0.864865	99856	1115	18141	80600	0.898	0.988834	0.807162
6-32976273-G-C	snv	union#N420#Calculus of prostate	Chapter XIV Diseases of the genitourinary system	21.6295	5.2896	88.4448	0.0042	allelic	missense_variant	ENST00000374825	c.634G>C	p.Ala212Pro	'6/13'	139	137	2	0	0.0072	0.0143885	0	117942	117863	79	0	0.0003349	0.000669821	0
6-32978342-G-C	snv	20002#1674#varicella zoster virus	Chapter I Certain infectious and parasitic diseases	2.0566	1.3074	3.2351	0.0043	allelic	missense_variant	ENST00000374825	c.1795G>C	p.Ala599Pro	'10/13'	1945	1926	19	0	0.0049	0.00976864	0	399639	397737	1901	1	0.0024	0.0047593	2.50226e-06
6-32974500-G-A	snv	union#A418#Other specified sepsis	Chapter I Certain infectious and parasitic diseases	2.1995	1.3403	3.6098	0.0043	allelic	missense_variant	ENST00000374825	c.68G>A	p.Gly23Asp	'3/13'	488	473	14	1	0.0164	0.0307377	0.00204918	195869	192936	2920	13	0.0075	0.0149743	6.63709e-05
6-32976103-C-G	snv	union#B07#Viral warts	Chapter I Certain infectious and parasitic diseases	5.5478	2.0322	15.145	0.0043	allelic	missense_variant	ENST00000374825	c.544C>G	p.Gln182Glu	'5/13'	15226	15221	5	0	0.0001642	0.000328386	0	270270	270254	16	0	2.96e-05	5.92001e-05	0
6-32980308-A-G	snv	40006#C171#Malignant neoplasm: Jejunum	Chapter II Neoplasms	242.936	32.8566	1796.23	0.0043	allelic	non_coding_transcript_exon_variant	ENST00000469132	n.767A>G	NA	'1/2'	38	37	1	0	0.0132	0.0263158	0	318871	318836	35	0	5.488e-05	0.000109762	0
6-32980332-C-A	snv	40011#8041#Small cell carcinoma NOS	Chapter II Neoplasms	9.5014	3.0369	29.7266	0.0043	allelic	non_coding_transcript_exon_variant	ENST00000469132	n.791C>A	NA	'1/2'	464	461	3	0	0.0032	0.00646552	0	345811	345575	236	0	0.0003412	0.000682454	0
6-32977493-G-A	snv	41202#C78#Secondary malignant neoplasm of respiratory and digestive organs	Chapter II Neoplasms	6.541	2.3397	18.2864	0.0043	allelic	missense_variant	ENST00000374825	c.1252G>A	p.Val418Ile	'8/13'	4124	4120	4	0	0.000485	0.000969932	0	269641	269601	40	0	7.417e-05	0.000148345	0
6-32976103-C-G	snv	union#D360#Benign neoplasm: Lymph nodes	Chapter II Neoplasms	244.56	32.4582	1842.66	0.0043	allelic	missense_variant	ENST00000374825	c.544C>G	p.Gln182Glu	'5/13'	56	55	1	0	0.0089	0.0178571	0	257898	257879	19	0	3.684e-05	7.36725e-05	0
6-32972917-C-T	snv	41202#E29#Testicular dysfunction	Chapter IV Endocrine nutritional and metabolic diseases	21.2517	5.2372	86.2363	0.0043	allelic	missense_variant	ENST00000374825	c.19C>T	p.Pro7Ser	'2/13'	106	104	2	0	0.0094	0.0188679	0	188640	188471	169	0	0.0004479	0.000895886	0
6-32980749-C-T	snv	20002#1614#stress	Chapter V Mental and behavioural disorders	21.2446	5.2149	86.5466	0.0043	allelic	3_prime_UTR_variant	ENST00000374825	c.*31C>T	NA	'13/13'	479	477	2	0	0.0021	0.00417537	0	406237	406157	80	0	9.846e-05	0.000196929	0
6-32974577-G-T	snv	131025#Source of report of G21 secondary parkinsonism	Chapter VI Diseases of the nervous system	2.3386	1.3976	3.9133	0.0043	allelic	missense_variant	ENST00000374825	c.145G>T	p.Ala49Ser	'3/13'	234	220	13	1	0.0321	0.0598291	0.0042735	320424	311534	8833	57	0.014	0.0277445	0.000177889
6-32974578-C-G	snv	131025#Source of report of G21 secondary parkinsonism	Chapter VI Diseases of the nervous system	2.3338	1.3947	3.9051	0.0043	allelic	missense_variant	ENST00000374825	c.146C>G	p.Ala49Gly	'3/13'	234	220	13	1	0.0321	0.0598291	0.0042735	320443	311534	8852	57	0.014	0.0278021	0.000177879
6-32980608-G-A	snv	union#K210#Gastro-oesophageal reflux disease with oesophagitis	Chapter XI Diseases of the digestive system	1.5923	1.1772	2.1538	0.0043	allelic	missense_variant	ENST00000374825	c.2296G>A	p.Ala766Thr	'13/13'	16513	16463	50	0	0.0015	0.00302792	0	141380	141111	269	0	0.0009513	0.00190267	0
6-32979796-C-T	snv	131971#Source of report of M84 disorders of continuity of bone	Chapter XIII Diseases of the musculoskeletal system and connective tissue	6.4337	2.3364	17.7162	0.0043	allelic	non_coding_transcript_exon_variant	ENST00000469132	n.255C>T	NA	'1/2'	3665	3661	4	0	0.0005457	0.00109141	0	347635	347576	59	0	8.486e-05	0.000169718	0
6-32980332-C-A	snv	union#M35#Other systemic involvement of connective tissue	Chapter XIII Diseases of the musculoskeletal system and connective tissue	2.9249	1.4934	5.7288	0.0043	allelic	non_coding_transcript_exon_variant	ENST00000469132	n.791C>A	NA	'1/2'	6122	6112	10	0	0.0008167	0.00163345	0	102012	101955	57	0	0.0002794	0.000558758	0
6-32977848-C-T	snv	union#M539#Dorsopathy unspecified	Chapter XIII Diseases of the musculoskeletal system and connective tissue	0.9231	0.8737	0.9753	0.0043	allelic	missense_variant	ENST00000374825	c.1421C>T	p.Ala474Val	'9/13'	25303	23791	1490	22	0.0303	0.0597558	0.000869462	136603	127809	8639	155	0.0328	0.0643763	0.00113467
6-32974500-G-A	snv	union#N811#Cystocele	Chapter XIV Diseases of the genitourinary system	1.3206	1.0985	1.5876	0.0043	allelic	missense_variant	ENST00000374825	c.68G>A	p.Gly23Asp	'3/13'	6435	6310	125	0	0.0097	0.019425	0	91221	89880	1337	4	0.0074	0.0147006	4.38496e-05
6-32980629-C-T	snv	132187#Source of report of O13 gestational pregnancy induced hypertension without significant proteinuria	Chapter XV Pregnancy childbirth and the puerperium	21.8778	5.2375	91.387	0.0043	allelic	missense_variant	ENST00000374825	c.2317C>T	p.Arg773Cys	'13/13'	645	643	2	0	0.0016	0.00310078	0	225445	225413	32	0	7.097e-05	0.000141941	0
6-32978301-A-G	snv	132603#Source of report of Q98 other sex chromosome abnormalities male phenotype not elsewhere classified	Chapter XVII Congenital malformations deformations and chromosomal abnormalities	247.433	33.0243	1853.88	0.0043	allelic	missense_variant	ENST00000374825	c.1754A>G	p.Lys585Arg	'10/13'	36	35	1	0	0.0139	0.0277778	0	210825	210801	24	0	5.692e-05	0.000113838	0
6-32974500-G-A	snv	union#Z136#Special screening examination for cardiovascular disorders	Chapter XXI Factors influencing health status and contact with health services	0.5615	0.3686	0.8554	0.0043	allelic	missense_variant	ENST00000374825	c.68G>A	p.Gly23Asp	'3/13'	2527	2505	22	0	0.0044	0.00870598	0	136545	134446	2088	11	0.0077	0.0153722	8.05595e-05
6-32980676-CTCG-C	indel	41202#C164#Malignant neoplasm: Pylorus	Chapter II Neoplasms	239.076	32.3111	1768.96	0.0044	allelic	disruptive_inframe_deletion	ENST00000374825	c.2373_2375delGTC	p.Ser792del	'13/13'	36	35	1	0	0.0139	0.0277778	0	297069	297034	35	0	5.891e-05	0.000117818	0
6-32974473-A-C	snv	union#C482#Malignant neoplasm: Peritoneum unspecified	Chapter II Neoplasms	21.2176	5.1524	87.3739	0.0044	allelic	missense_variant	ENST00000374825	c.41A>C	p.Glu14Ala	'3/13'	271	269	2	0	0.0037	0.00738007	0	146109	146058	51	0	0.0001745	0.000349054	0
6-32976671-G-A	snv	union#D563#Thalassaemia trait	Chapter III Diseases of the blood and blood-forming organs and certain disorders involving the immune mechanism	241.516	32.1348	1815.16	0.0044	allelic	missense_variant	ENST00000374825	c.935G>A	p.Arg312Gln	'7/13'	79	78	1	0	0.0063	0.0126582	0	360230	360211	19	0	2.637e-05	5.27441e-05	0
6-32974662-A-G	snv	130719#Source of report of E16 other disorders of pancreatic internal secretion	Chapter IV Endocrine nutritional and metabolic diseases	6.3887	2.3175	17.6123	0.0044	allelic	missense_variant	ENST00000374825	c.230A>G	p.Asn77Ser	'3/13'	3719	3715	4	0	0.0005378	0.00107556	0	338422	338365	57	0	8.421e-05	0.000168429	0
6-32974577-G-T	snv	union#F316#Bipolar affective disorder current episode mixed	Chapter V Mental and behavioural disorders	3.5991	1.6832	7.6961	0.0044	allelic	missense_variant	ENST00000374825	c.145G>T	p.Ala49Ser	'3/13'	72	65	7	0	0.0486	0.0972222	0	176672	171759	4880	33	0.014	0.0278086	0.000186787
6-32977272-C-T	snv	131005#Source of report of G06 intracranial and intraspinal abscess and granuloma	Chapter VI Diseases of the nervous system	21.0837	5.1924	85.6107	0.0044	allelic	3_prime_UTR_variant	ENST00000495733	c.*7C>T	NA	'8/10'	307	305	2	0	0.0033	0.00651466	0	338762	338657	105	0	0.000155	0.000309952	0
6-32976076-T-C	snv	40002#Block G30-G32#G30-G32 Other degenerative diseases of the nervous system	Chapter VI Diseases of the nervous system	21.0824	5.1806	85.7939	0.0044	allelic	missense_variant	ENST00000374825	c.517T>C	p.Phe173Leu	'5/13'	358	356	2	0	0.0028	0.00558659	0	331206	331118	88	0	0.0001328	0.000265696	0
6-32977272-C-T	snv	union#G06#Intracranial and intraspinal abscess and granuloma	Chapter VI Diseases of the nervous system	21.0871	5.1636	86.1148	0.0044	allelic	3_prime_UTR_variant	ENST00000495733	c.*7C>T	NA	'8/10'	307	305	2	0	0.0033	0.00651466	0	235558	235485	73	0	0.000155	0.000309902	0
6-32974577-G-T	snv	union#G21#Secondary parkinsonism	Chapter VI Diseases of the nervous system	2.3183	1.3852	3.88	0.0044	allelic	missense_variant	ENST00000374825	c.145G>T	p.Ala49Ser	'3/13'	234	220	13	1	0.0321	0.0598291	0.0042735	222770	216533	6200	37	0.0141	0.0279975	0.000166091
6-32978432-C-T	snv	union#G831#Monoplegia of lower limb	Chapter VI Diseases of the nervous system	6.2716	2.3264	16.9074	0.0044	allelic	non_coding_transcript_exon_variant	ENST00000463639	n.577C>T	NA	'3/3'	93	90	2	1	0.0215	0.0322581	0.0107527	277053	275124	1923	6	0.0035	0.00696257	2.16565e-05
6-32977310-C-T	snv	union#H021#Ectropion of eyelid	Chapter VII Diseases of the eye and adnexa	22.3624	5.205	96.077	0.0044	allelic	3_prime_UTR_variant	ENST00000495733	c.*45C>T	NA	'8/10'	921	919	2	0	0.0011	0.00217155	0	195457	195438	19	0	4.86e-05	9.72081e-05	0
6-32977921-TGAGGAGGAC-T	indel	131403#Source of report of I83 varicose veins of lower extremities	Chapter IX Diseases of the circulatory system	4.4996	1.8243	11.0978	0.0044	allelic	disruptive_inframe_deletion	ENST00000374825	c.1503_1511delCGAGGAGGA	p.Asp501_Glu503del	'9/13'	21022	21016	6	0	0.0001427	0.000285415	0	346791	346769	22	0	3.172e-05	6.34388e-05	0
6-32977909-GGAGGAGGAAGAT-G	indel	41202#I47#Paroxysmal tachycardia	Chapter IX Diseases of the circulatory system	9.9719	3.01	33.0363	0.0044	allelic	disruptive_inframe_deletion	ENST00000374825	c.1491_1502delAGATGAGGAGGA	p.Glu497_Glu500del	'9/13'	3161	3158	3	0	0.0004745	0.000949067	0	262564	262539	25	0	4.761e-05	9.52149e-05	0
6-32977210-A-G	snv	union#J304#Allergic rhinitis unspecified	Chapter X Diseases of the respiratory system	0.9732	0.9553	0.9915	0.0044	allelic	non_coding_transcript_exon_variant	ENST00000464592	n.892A>G	NA	'3/5'	97941	1134	18044	78763	0.8963	0.988422	0.804188	155054	1686	28011	125357	0.8988	0.989126	0.808473
6-32980608-G-A	snv	union#K869#Disease of pancreas unspecified	Chapter XI Diseases of the digestive system	1.6679	1.1906	2.3364	0.0044	allelic	missense_variant	ENST00000374825	c.2296G>A	p.Ala766Thr	'13/13'	12255	12216	39	0	0.0016	0.00318237	0	134607	134351	255	1	0.0009546	0.00190183	7.42903e-06
6-32978432-C-T	snv	41202#M06#Other rheumatoid arthritis	Chapter XIII Diseases of the musculoskeletal system and connective tissue	0.3187	0.1324	0.7671	0.0044	allelic	non_coding_transcript_exon_variant	ENST00000463639	n.577C>T	NA	'3/3'	2170	2165	5	0	0.0012	0.00230415	0	216690	215131	1555	4	0.0036	0.00719461	1.84596e-05
6-32977921-TGAG-T	indel	union#M45#Ankylosing spondylitis	Chapter XIII Diseases of the musculoskeletal system and connective tissue	0.7416	0.6015	0.9143	0.0044	allelic	disruptive_inframe_deletion	ENST00000374825	c.1500_1502delGGA	p.Glu500del	'9/13'	1805	1715	89	1	0.0252	0.0498615	0.000554017	113092	105608	7347	137	0.0337	0.0661762	0.0012114
6-32978342-G-C	snv	union#N289#Disorder of kidney and ureter unspecified	Chapter XIV Diseases of the genitourinary system	2.485	1.404	4.3981	0.0044	allelic	missense_variant	ENST00000374825	c.1795G>C	p.Ala599Pro	'10/13'	1046	1034	12	0	0.0057	0.0114723	0	209171	208205	963	3	0.0023	0.00461823	1.43423e-05
6-32977921-TGAGGAGGAC-T	indel	41202#B171#Acute hepatitis C	Chapter I Certain infectious and parasitic diseases	232.096	30.9947	1738	0.0045	allelic	disruptive_inframe_deletion	ENST00000374825	c.1503_1511delCGAGGAGGA	p.Asp501_Glu503del	'9/13'	52	51	1	0	0.0096	0.0192308	0	262976	262954	22	0	4.183e-05	8.36578e-05	0
6-32976351-C-T	snv	union#C79#Secondary malignant neoplasm of other and unspecified sites	Chapter II Neoplasms	1.375	1.1155	1.6947	0.0045	allelic	missense_variant	ENST00000374825	c.712C>T	p.Leu238Phe	'6/13'	9227	9136	89	2	0.005	0.00986236	0.000216755	238131	236386	1742	3	0.0037	0.0073279	1.25981e-05
6-32974500-G-A	snv	20002#1373#connective tissue disorder	Chapter III Diseases of the blood and blood-forming organs and certain disorders involving the immune mechanism	0.577	0.3859	0.8629	0.0045	allelic	missense_variant	ENST00000374825	c.68G>A	p.Gly23Asp	'3/13'	2751	2727	24	0	0.0044	0.0087241	0	220891	217575	3303	13	0.0075	0.0150119	5.88526e-05
6-32978342-G-C	snv	union#E039#Hypothyroidism unspecified	Chapter IV Endocrine nutritional and metabolic diseases	0.7308	0.5865	0.9107	0.0045	allelic	missense_variant	ENST00000374825	c.1795G>C	p.Ala599Pro	'10/13'	24223	24135	88	0	0.0018	0.00363291	0	165676	164853	823	0	0.0025	0.00496753	0
6-32974577-G-T	snv	130869#Source of report of F17 mental and behavioural disorders due to use of tobacco	Chapter V Mental and behavioural disorders	1.0957	1.0294	1.1663	0.0045	allelic	missense_variant	ENST00000374825	c.145G>T	p.Ala49Ser	'3/13'	36813	35703	1096	14	0.0153	0.0301524	0.0003803	324985	315980	8942	63	0.014	0.027709	0.000193855
6-32974578-C-G	snv	union#F316#Bipolar affective disorder current episode mixed	Chapter V Mental and behavioural disorders	3.5877	1.6778	7.6716	0.0045	allelic	missense_variant	ENST00000374825	c.146C>G	p.Ala49Gly	'3/13'	72	65	7	0	0.0486	0.0972222	0	176688	171759	4896	33	0.014	0.0278966	0.00018677
6-32978430-GTC-G	indel	20002#1260#myasthenia gravis	Chapter VI Diseases of the nervous system	232.141	31.553	1707.91	0.0045	allelic	non_coding_transcript_exon_variant	ENST00000463639	n.581_582delCT	NA	'3/3'	41	40	1	0	0.0122	0.0243902	0	385491	385450	41	0	5.318e-05	0.000106358	0
6-32976351-C-T	snv	40001#G231#Progressive supranuclear ophthalmoplegia [Steele-Richardson-Olszewski]	Chapter VI Diseases of the nervous system	6.2074	2.3012	16.7445	0.0045	allelic	missense_variant	ENST00000374825	c.712C>T	p.Leu238Phe	'6/13'	87	83	4	0	0.023	0.045977	0	297519	295280	2231	8	0.0038	0.00752557	2.6889e-05
6-32976351-C-T	snv	41202#G459#Transient cerebral ischaemic attack unspecified	Chapter VI Diseases of the nervous system	1.645	1.1927	2.2689	0.0045	allelic	missense_variant	ENST00000374825	c.712C>T	p.Leu238Phe	'6/13'	3094	3057	36	1	0.0061	0.0119586	0.000323206	311196	308873	2317	6	0.0037	0.00746475	1.92805e-05
6-32974578-C-G	snv	union#G21#Secondary parkinsonism	Chapter VI Diseases of the nervous system	2.3118	1.3813	3.869	0.0045	allelic	missense_variant	ENST00000374825	c.146C>G	p.Ala49Gly	'3/13'	234	220	13	1	0.0321	0.0598291	0.0042735	222788	216533	6218	37	0.0141	0.028076	0.000166077
6-32980608-G-A	snv	union#H16#Keratitis	Chapter VII Diseases of the eye and adnexa	2.941	1.52	5.6907	0.0045	allelic	missense_variant	ENST00000374825	c.2296G>A	p.Ala766Thr	'13/13'	1498	1489	9	0	0.003	0.00600801	0	248671	248163	507	1	0.001	0.00204286	4.02138e-06
6-32978244-G-A	snv	20002#1421#meniere's disease	Chapter VIII Diseases of the ear and mastoid process	21.4633	5.1184	90.0026	0.0045	allelic	missense_variant	ENST00000374825	c.1697G>A	p.Arg566Gln	'10/13'	1173	1171	2	0	0.0008525	0.00170503	0	364761	364732	29	0	3.975e-05	7.95041e-05	0
6-32980597-A-G	snv	131281#Source of report of I07 rheumatic tricuspid valve diseases	Chapter IX Diseases of the circulatory system	21.6097	5.1047	91.48	0.0045	allelic	missense_variant	ENST00000374825	c.2285A>G	p.Glu762Gly	'13/13'	1459	1457	2	0	0.0006854	0.0013708	0	378095	378071	24	0	3.174e-05	6.34761e-05	0
6-32977532-C-G	snv	131353#Source of report of I49 other cardiac arrhythmias	Chapter IX Diseases of the circulatory system	6.9279	2.3309	20.5907	0.0045	allelic	missense_variant	ENST00000374825	c.1291C>G	p.Pro431Ala	'8/13'	11611	11607	4	0	0.0001723	0.000344501	0	341817	341800	17	0	2.487e-05	4.97342e-05	0
6-32975426-A-G	snv	20002#1458#diverticular disease|diverticulitis	Chapter XI Diseases of the digestive system	10.1765	2.9971	34.554	0.0045	allelic	missense_variant	ENST00000374825	c.376A>G	p.Ile126Val	'4/13'	4669	4666	3	0	0.0003213	0.000642536	0	285001	284983	18	0	3.158e-05	6.31577e-05	0
6-32980601-ATCC-A	indel	41202#K083#Retained dental root	Chapter XI Diseases of the digestive system	2.6074	1.4324	4.7465	0.0045	allelic	disruptive_inframe_deletion	ENST00000374825	c.2292_2294delCTC	p.Ser765del	'13/13'	2072	2061	11	0	0.0027	0.00530888	0	217222	216779	443	0	0.001	0.00203939	0
6-32980629-C-T	snv	41202#M4697#Inflammatory spondylopathy unspecified Lumbosacral region	Chapter XIII Diseases of the musculoskeletal system and connective tissue	231.317	31.2131	1714.27	0.0045	allelic	missense_variant	ENST00000374825	c.2317C>T	p.Arg773Cys	'13/13'	42	41	1	0	0.0119	0.0238095	0	297605	297574	31	0	5.208e-05	0.000104165	0
6-32975108-C-CA	indel	41202#M713#Other bursal cyst	Chapter XIII Diseases of the musculoskeletal system and connective tissue	20.6734	5.1087	83.6584	0.0045	allelic	frameshift_variant	ENST00000482914	c.422dupA	p.Arg142fs	'4/14'	160	158	2	0	0.0063	0.0125	0	297570	297389	181	0	0.0003041	0.00060826	0
6-32980608-G-A	snv	union#M07#Psoriatic and enteropathic arthropathies	Chapter XIII Diseases of the musculoskeletal system and connective tissue	3.2066	1.5858	6.484	0.0045	allelic	missense_variant	ENST00000374825	c.2296G>A	p.Ala766Thr	'13/13'	1279	1271	8	0	0.0031	0.00625489	0	139654	139381	273	0	0.0009774	0.00195483	0
6-32976351-C-T	snv	union#M792#Neuralgia and neuritis unspecified	Chapter XIII Diseases of the musculoskeletal system and connective tissue	2.3108	1.3843	3.8573	0.0045	allelic	missense_variant	ENST00000374825	c.712C>T	p.Leu238Phe	'6/13'	878	863	15	0	0.0085	0.0170843	0	123161	122249	909	3	0.0037	0.00740494	2.43584e-05
6-32978432-C-T	snv	union#Block Q80-Q89#Q80-Q89 Other congenital malformations	Chapter XVII Congenital malformations deformations and chromosomal abnormalities	2.3007	1.3821	3.8296	0.0045	allelic	non_coding_transcript_exon_variant	ENST00000463639	n.577C>T	NA	'3/3'	936	921	15	0	0.008	0.0160256	0	370995	368407	2580	8	0.0035	0.00697584	2.15636e-05
6-32977848-C-T	snv	union#Q878#Other specified congenital malformation syndromes not elsewhere classified	Chapter XVII Congenital malformations deformations and chromosomal abnormalities	3.3046	1.5916	6.8611	0.0045	allelic	missense_variant	ENST00000374825	c.1421C>T	p.Ala474Val	'9/13'	40	32	8	0	0.1	0.2	0	403253	377448	25375	430	0.0325	0.0639921	0.00106633
6-32978301-A-G	snv	union#Q98#Other sex chromosome abnormalities male phenotype not elsewhere classified	Chapter XVII Congenital malformations deformations and chromosomal abnormalities	233.339	31.141	1748.41	0.0045	allelic	missense_variant	ENST00000374825	c.1754A>G	p.Lys585Arg	'10/13'	41	40	1	0	0.0122	0.0243902	0	217367	217344	23	0	5.291e-05	0.000105812	0
6-32978430-GTC-G	indel	130155#Source of report of A90 dengue fever classical dengue	Chapter I Certain infectious and parasitic diseases	224.623	30.3021	1665.07	0.0046	allelic	non_coding_transcript_exon_variant	ENST00000463639	n.581_582delCT	NA	'3/3'	45	44	1	0	0.0111	0.0222222	0	299886	299856	30	0	5.002e-05	0.000100038	0
6-32980308-A-G	snv	41202#A083#Other viral enteritis	Chapter I Certain infectious and parasitic diseases	225.828	30.76	1657.93	0.0046	allelic	non_coding_transcript_exon_variant	ENST00000469132	n.767A>G	NA	'1/2'	37	36	1	0	0.0135	0.027027	0	395674	395626	48	0	6.066e-05	0.000121312	0
6-32980608-G-A	snv	41202#C693#Malignant neoplasm: Choroid	Chapter II Neoplasms	9.2571	2.961	28.9411	0.0046	allelic	missense_variant	ENST00000374825	c.2296G>A	p.Ala766Thr	'13/13'	152	149	3	0	0.0099	0.0197368	0	297069	296431	637	1	0.0011	0.00214765	3.36622e-06
6-32977006-C-T	snv	union#C187#Malignant neoplasm: Sigmoid colon	Chapter II Neoplasms	4.8538	1.9719	11.9473	0.0046	allelic	3_prime_UTR_variant	ENST00000606059	c.*19C>T	NA	'2/2'	2364	2359	5	0	0.0011	0.00211506	0	208657	208566	91	0	0.0002181	0.000436122	0
6-32978342-G-C	snv	union#D119#Benign neoplasm: Major salivary gland unspecified	Chapter II Neoplasms	9.2927	2.9547	29.2255	0.0046	allelic	missense_variant	ENST00000374825	c.1795G>C	p.Ala599Pro	'10/13'	67	64	3	0	0.0224	0.0447761	0	257898	256632	1264	2	0.0025	0.00490892	7.755e-06
6-32977261-CAT-C	indel	union#D259#Leiomyoma of uterus unspecified	Chapter II Neoplasms	3.92	1.6888	9.099	0.0046	allelic	frameshift_variant	ENST00000495733	c.1204_1205delTA	p.Ter402fs	'8/10'	9948	9941	7	0	0.0003518	0.000703659	0	133667	133643	24	0	8.978e-05	0.000179551	0
6-32977210-A-G	snv	20002#1220#diabetes	Chapter IV Endocrine nutritional and metabolic diseases	1.0522	1.0158	1.0899	0.0046	allelic	non_coding_transcript_exon_variant	ENST00000464592	n.892A>G	NA	'3/5'	19266	207	3382	15677	0.9015	0.989256	0.813713	177016	1972	32566	142478	0.8969	0.98886	0.804888
6-32980466-T-C	snv	40002#F32#Depressive episode	Chapter V Mental and behavioural disorders	227.705	30.5117	1699.33	0.0046	allelic	splice_donor_variant	ENST00000374825	c.2269+2T>C	NA	'12/12'	62	61	1	0	0.0081	0.016129	0	322100	322077	23	0	3.57e-05	7.14064e-05	0
6-32975108-C-CA	indel	union#F311#Bipolar affective disorder current episode manic without psychotic symptoms	Chapter V Mental and behavioural disorders	20.4031	5.0236	82.8671	0.0046	allelic	frameshift_variant	ENST00000482914	c.422dupA	p.Arg142fs	'4/14'	164	162	2	0	0.0061	0.0121951	0	201266	201146	119	1	0.0003006	0.000596226	4.96855e-06
6-32978430-GTC-G	indel	40002#Block G70-G73#G70-G73 Diseases of myoneural junction and muscle	Chapter VI Diseases of the nervous system	228.143	30.8509	1687.12	0.0046	allelic	non_coding_transcript_exon_variant	ENST00000463639	n.581_582delCT	NA	'3/3'	40	39	1	0	0.0125	0.025	0	306413	306379	34	0	5.548e-05	0.000110961	0
6-32976141-C-G	snv	41202#H341#Central retinal artery occlusion	Chapter VII Diseases of the eye and adnexa	224.001	30.4099	1650	0.0046	allelic	missense_variant	ENST00000374825	c.582C>G	p.Asn194Lys	'5/13'	41	40	1	0	0.0122	0.0243902	0	353829	353790	39	0	5.511e-05	0.000110223	0
6-32976141-C-G	snv	union#H219#Disorder of iris and ciliary body unspecified	Chapter VII Diseases of the eye and adnexa	227.606	30.6745	1688.84	0.0046	allelic	missense_variant	ENST00000374825	c.582C>G	p.Asn194Lys	'5/13'	38	37	1	0	0.0132	0.0263158	0	264607	264576	31	0	5.858e-05	0.000117155	0
6-32976571-G-A	snv	union#H541#Severe visual impairment binocular	Chapter VII Diseases of the eye and adnexa	225.856	30.4739	1673.93	0.0046	allelic	missense_variant	ENST00000374825	c.835G>A	p.Val279Ile	'7/13'	36	35	1	0	0.0139	0.0277778	0	264607	264574	33	0	6.236e-05	0.000124713	0
6-32977210-A-G	snv	6150#Vascular heart problems diagnosed by doctor#0	Chapter IX Diseases of the circulatory system	0.9756	0.9591	0.9924	0.0046	allelic	non_coding_transcript_exon_variant	ENST00000464592	n.892A>G	NA	'3/5'	284378	3208	52069	229101	0.8972	0.988719	0.805621	97438	1049	17502	78887	0.8994	0.989234	0.809612
6-32977210-A-G	snv	union#I46#Cardiac arrest	Chapter IX Diseases of the circulatory system	1.1517	1.0435	1.2711	0.0046	allelic	non_coding_transcript_exon_variant	ENST00000464592	n.892A>G	NA	'3/5'	2461	17	409	2035	0.91	0.993092	0.8269	103705	1159	18892	83654	0.8977	0.988824	0.806653
6-32978219-C-T	snv	131671#Source of report of K76 other diseases of liver	Chapter XI Diseases of the digestive system	5.1058	1.9808	13.1606	0.0046	allelic	missense_variant	ENST00000374825	c.1672C>T	p.Arg558Trp	'10/13'	12115	12111	3	1	0.0002064	0.000330169	8.25423e-05	371077	371047	30	0	4.042e-05	8.08458e-05	0
6-32974500-G-A	snv	41202#K599#Functional intestinal disorder unspecified	Chapter XI Diseases of the digestive system	3.5415	1.6698	7.5114	0.0046	allelic	missense_variant	ENST00000374825	c.68G>A	p.Gly23Asp	'3/13'	131	124	7	0	0.0267	0.0534351	0	175323	172637	2675	11	0.0077	0.0153203	6.27413e-05
6-32976273-G-C	snv	41202#M754#Impingement syndrome of shoulder	Chapter XIII Diseases of the musculoskeletal system and connective tissue	2.9717	1.5195	5.812	0.0046	allelic	missense_variant	ENST00000374825	c.634G>C	p.Ala212Pro	'6/13'	5194	5185	9	0	0.0008664	0.00173277	0	289671	289502	169	0	0.0002917	0.000583421	0
6-32972917-C-T	snv	union#M45#Ankylosing spondylitis	Chapter XIII Diseases of the musculoskeletal system and connective tissue	4.0926	1.7908	9.3528	0.0046	allelic	missense_variant	ENST00000374825	c.19C>T	p.Pro7Ser	'2/13'	1805	1799	6	0	0.0017	0.0033241	0	113126	113035	90	1	0.0004066	0.000804413	8.8397e-06
6-32977921-TGAG-T	indel	union#M5414#Radiculopathy Thoracic region	Chapter XIII Diseases of the musculoskeletal system and connective tissue	3.6805	1.6755	8.0846	0.0046	allelic	disruptive_inframe_deletion	ENST00000374825	c.1500_1502delGGA	p.Glu500del	'9/13'	31	24	7	0	0.1129	0.225806	0	100585	93985	6476	124	0.0334	0.0656161	0.00123279
6-32977261-CAT-C	indel	union#M753#Calcific tendinitis of shoulder	Chapter XIII Diseases of the musculoskeletal system and connective tissue	21.7576	5.0613	93.5325	0.0046	allelic	frameshift_variant	ENST00000495733	c.1204_1205delTA	p.Ter402fs	'8/10'	511	509	2	0	0.002	0.00391389	0	105425	105406	19	0	9.011e-05	0.000180223	0
6-32974662-A-G	snv	41202#N85#Other noninflammatory disorders of uterus except cervix	Chapter XIV Diseases of the genitourinary system	9.8906	2.9685	32.954	0.0046	allelic	missense_variant	ENST00000374825	c.230A>G	p.Asn77Ser	'3/13'	2094	2091	3	0	0.0007163	0.00143266	0	158681	158658	23	0	7.247e-05	0.000144945	0
6-32977848-C-T	snv	41202#R945#Abnormal results of liver function studies	Chapter XVIII Symptoms signs and abnormal clinical and laboratory findings not elsewhere classified	1.3717	1.1136	1.6895	0.0046	allelic	missense_variant	ENST00000374825	c.1421C>T	p.Ala474Val	'9/13'	1062	970	91	1	0.0438	0.086629	0.00094162	264797	247953	16580	264	0.0323	0.063611	0.00099699
6-32972850-C-T	snv	41202#B378#Candidiasis of other sites	Chapter I Certain infectious and parasitic diseases	20.3107	4.9912	82.65	0.0047	allelic	5_prime_UTR_variant	ENST00000374825	c.-49C>T	NA	'2/13'	454	452	2	0	0.0022	0.00440529	0	395676	395590	86	0	0.0001087	0.00021735	0
6-32977435-T-C	snv	40006#C051#Malignant neoplasm: Soft palate	Chapter II Neoplasms	222.123	30.0447	1642.17	0.0047	allelic	missense_variant	ENST00000481259	c.385T>C	p.Ser129Pro	'2/3'	44	43	1	0	0.0114	0.0227273	0	318874	318841	33	0	5.174e-05	0.000103489	0
6-32974662-A-G	snv	41202#D072#Carcinoma in situ: Vagina	Chapter II Neoplasms	224.131	29.6778	1692.67	0.0047	allelic	missense_variant	ENST00000374825	c.230A>G	p.Asn77Ser	'3/13'	36	35	1	0	0.0139	0.0277778	0	159143	159123	20	0	6.284e-05	0.000125673	0
6-32980608-G-A	snv	41202#D175#Benign lipomatous neoplasm of intra-abdominal organs	Chapter II Neoplasms	9.1345	2.9205	28.5699	0.0047	allelic	missense_variant	ENST00000374825	c.2296G>A	p.Ala766Thr	'13/13'	154	151	3	0	0.0097	0.0194805	0	250082	249545	536	1	0.0011	0.0021473	3.99869e-06
6-32974578-C-G	snv	union#Block E10-E14#E10-E14 Diabetes mellitus	Chapter IV Endocrine nutritional and metabolic diseases	1.1047	1.0317	1.1828	0.0047	allelic	missense_variant	ENST00000374825	c.146C>G	p.Ala49Gly	'3/13'	33545	32541	998	6	0.0151	0.0299299	0.000178864	176596	171810	4752	34	0.0136	0.0271014	0.00019253
6-32980308-A-G	snv	41202#H358#Other specified retinal disorders	Chapter VII Diseases of the eye and adnexa	20.8164	5.022	86.2847	0.0047	allelic	non_coding_transcript_exon_variant	ENST00000469132	n.767A>G	NA	'1/2'	761	759	2	0	0.0013	0.00262812	0	308518	308479	39	0	6.321e-05	0.000126411	0
6-32977210-A-G	snv	union#H532#Diplopia	Chapter VII Diseases of the eye and adnexa	1.2083	1.0582	1.3798	0.0047	allelic	non_coding_transcript_exon_variant	ENST00000464592	n.892A>G	NA	'3/5'	1394	10	220	1164	0.9139	0.992826	0.835007	233293	2578	42522	188193	0.8978	0.98895	0.806681
6-32977272-C-T	snv	union#Block I10-I15#I10-I15 Hypertensive diseases	Chapter IX Diseases of the circulatory system	0.5103	0.3176	0.8199	0.0047	allelic	3_prime_UTR_variant	ENST00000495733	c.*7C>T	NA	'8/10'	125345	125320	25	0	9.972e-05	0.00019945	0	138185	138131	54	0	0.0001954	0.00039078	0
6-32979798-T-G	snv	union#I828#Embolism and thrombosis of other specified veins	Chapter IX Diseases of the circulatory system	20.9374	4.989	87.8672	0.0047	allelic	non_coding_transcript_exon_variant	ENST00000469132	n.257T>G	NA	'1/2'	492	490	2	0	0.002	0.00406504	0	149078	149049	29	0	9.726e-05	0.000194529	0
6-32980332-C-A	snv	union#I958#Other hypotension	Chapter IX Diseases of the circulatory system	20.4075	5.005	83.2108	0.0047	allelic	non_coding_transcript_exon_variant	ENST00000469132	n.791C>A	NA	'1/2'	163	161	2	0	0.0061	0.0122699	0	148816	148726	90	0	0.0003024	0.000604774	0
6-32978219-C-T	snv	40001#K76#Other diseases of liver	Chapter XI Diseases of the digestive system	221.301	29.614	1653.74	0.0047	allelic	missense_variant	ENST00000374825	c.1672C>T	p.Arg558Trp	'10/13'	53	52	1	0	0.0094	0.0188679	0	267232	267209	23	0	4.303e-05	8.60675e-05	0
6-32978252-G-A	snv	union#K567#Ileus unspecified	Chapter XI Diseases of the digestive system	2.1734	1.322	3.5732	0.0047	allelic	missense_variant	ENST00000374825	c.1705G>A	p.Ala569Thr	'10/13'	1143	1127	16	0	0.007	0.0139983	0	110749	110036	710	3	0.0032	0.00643798	2.70883e-05
6-32976273-G-C	snv	union#K624#Stenosis of anus and rectum	Chapter XI Diseases of the digestive system	9.2617	2.9264	29.3118	0.0047	allelic	missense_variant	ENST00000374825	c.634G>C	p.Ala212Pro	'6/13'	468	465	3	0	0.0032	0.00641026	0	129662	129572	90	0	0.0003471	0.000694112	0
6-32977210-A-G	snv	union#M2441#Recurrent dislocation and subluxation of joint Shoulder region	Chapter XIII Diseases of the musculoskeletal system and connective tissue	1.7386	1.1689	2.5859	0.0047	allelic	non_coding_transcript_exon_variant	ENST00000464592	n.892A>G	NA	'3/5'	212	0	26	186	0.9387	1	0.877358	106327	1190	19309	85828	0.898	0.988808	0.807208
6-32977210-A-G	snv	40002#N39#Other disorders of urinary system	Chapter XIV Diseases of the genitourinary system	0.6978	0.5484	0.8879	0.0047	allelic	non_coding_transcript_exon_variant	ENST00000464592	n.892A>G	NA	'3/5'	275	6	65	204	0.86	0.978182	0.741818	316404	3485	57580	255339	0.898	0.988986	0.807003
6-32975030-T-A	snv	41202#N48#Other disorders of penis	Chapter XIV Diseases of the genitourinary system	9.8022	2.942	32.6595	0.0047	allelic	missense_variant	ENST00000482914	c.343T>A	p.Ser115Thr	'4/14'	2094	2091	3	0	0.0007163	0.00143266	0	157263	157240	23	0	7.313e-05	0.000146252	0
6-32974500-G-A	snv	union#Block O20-O29#O20-O29 Other maternal disorders predominantly related to pregnancy	Chapter XV Pregnancy childbirth and the puerperium	1.451	1.1374	1.8511	0.0047	allelic	missense_variant	ENST00000374825	c.68G>A	p.Gly23Asp	'3/13'	3062	2995	67	0	0.0109	0.0218811	0	191854	188962	2881	11	0.0076	0.015074	5.73353e-05
6-32978219-C-T	snv	132469#Source of report of Q21 congenital malformations of cardiac septa	Chapter XVII Congenital malformations deformations and chromosomal abnormalities	20.8769	5.0235	86.7609	0.0047	allelic	missense_variant	ENST00000374825	c.1672C>T	p.Arg558Trp	'10/13'	1114	1113	0	1	0.0008977	0.000897666	0.000897666	418265	418229	36	0	4.303e-05	8.60698e-05	0
6-32978219-C-T	snv	union#Q21#Congenital malformations of cardiac septa	Chapter XVII Congenital malformations deformations and chromosomal abnormalities	20.7071	4.9773	86.1477	0.0047	allelic	missense_variant	ENST00000374825	c.1672C>T	p.Arg558Trp	'10/13'	1114	1113	0	1	0.0008977	0.000897666	0.000897666	403341	403306	35	0	4.339e-05	8.67752e-05	0
6-32980608-G-A	snv	20001#1024#liver|hepatocellular cancer	Chapter II Neoplasms	9.1283	2.9189	28.5473	0.0048	allelic	missense_variant	ENST00000374825	c.2296G>A	p.Ala766Thr	'13/13'	150	147	3	0	0.01	0.02	0	265983	265395	588	0	0.0011	0.00221067	0
6-32976658-C-T	snv	41202#ChapterII#Chapter II Neoplasms	Chapter II Neoplasms	0.2228	0.0682	0.7277	0.0048	allelic	missense_variant	ENST00000374825	c.922C>T	p.Pro308Ser	'7/13'	122309	122306	3	0	1.226e-05	2.4528e-05	0	290745	290713	32	0	5.503e-05	0.000110062	0
6-32977493-G-A	snv	union#C250#Malignant neoplasm: Head of pancreas	Chapter II Neoplasms	20.7851	4.9696	86.9326	0.0048	allelic	missense_variant	ENST00000374825	c.1252G>A	p.Val418Ile	'8/13'	705	703	2	0	0.0014	0.00283688	0	226823	226792	31	0	6.834e-05	0.00013667	0
6-32980629-C-T	snv	union#D163#Benign neoplasm: Short bones of lower limb	Chapter II Neoplasms	217.718	29.1294	1627.25	0.0048	allelic	missense_variant	ENST00000374825	c.2317C>T	p.Arg773Cys	'13/13'	52	51	1	0	0.0096	0.0192308	0	257898	257875	23	0	4.459e-05	8.91825e-05	0
6-32974577-G-T	snv	20002#1223#type 2 diabetes	Chapter IV Endocrine nutritional and metabolic diseases	1.3507	1.1066	1.6486	0.0048	allelic	missense_variant	ENST00000374825	c.145G>T	p.Ala49Ser	'3/13'	2683	2584	98	1	0.0186	0.036899	0.000372717	242786	236103	6634	49	0.0139	0.0275263	0.000201824
6-32974577-G-T	snv	union#F32#Depressive episode	Chapter V Mental and behavioural disorders	1.0859	1.0259	1.1494	0.0048	allelic	missense_variant	ENST00000374825	c.145G>T	p.Ala49Ser	'3/13'	51674	50128	1532	14	0.0151	0.0299183	0.000270929	191777	186473	5270	34	0.0139	0.0276571	0.000177289
6-32974662-A-G	snv	131043#Source of report of G35 multiple sclerosis	Chapter VI Diseases of the nervous system	9.3313	2.9032	29.9918	0.0048	allelic	missense_variant	ENST00000374825	c.230A>G	p.Asn77Ser	'3/13'	2138	2135	3	0	0.0007016	0.00140318	0	312359	312312	47	0	7.523e-05	0.000150468	0
6-32977310-C-T	snv	union#G248#Other dystonia	Chapter VI Diseases of the nervous system	221.65	29.5198	1664.27	0.0048	allelic	3_prime_UTR_variant	ENST00000495733	c.*45C>T	NA	'8/10'	63	62	1	0	0.0079	0.015873	0	277073	277053	20	0	3.609e-05	7.21831e-05	0
6-32978432-C-T	snv	union#G952#Cord compression unspecified	Chapter VI Diseases of the nervous system	2.7224	1.4575	5.0853	0.0048	allelic	non_coding_transcript_exon_variant	ENST00000463639	n.577C>T	NA	'3/3'	528	518	10	0	0.0095	0.0189394	0	214183	212688	1491	4	0.0035	0.00698001	1.86756e-05
6-32974473-A-C	snv	131143#Source of report of H10 conjunctivitis	Chapter VII Diseases of the eye and adnexa	0			0.0048	allelic	missense_variant	ENST00000374825	c.41A>C	p.Glu14Ala	'3/13'	20509	20509	0	0	0	0	0	334906	334801	105	0	0.0001568	0.000313521	0
6-32977420-C-G	snv	41202#H698#Other specified disorders of Eustachian tube	Chapter VIII Diseases of the ear and mastoid process	216.369	29.2575	1600.12	0.0048	allelic	missense_variant	ENST00000481259	c.370C>G	p.Leu124Val	'2/3'	66	65	1	0	0.0076	0.0151515	0	411008	410979	29	0	3.528e-05	7.05582e-05	0
6-32978252-G-A	snv	union#I868#Varicose veins of other specified sites	Chapter IX Diseases of the circulatory system	3.9661	1.7674	8.9004	0.0048	allelic	missense_variant	ENST00000374825	c.1705G>A	p.Ala569Thr	'10/13'	224	219	4	1	0.0134	0.0223214	0.00446429	128409	127533	876	0	0.0034	0.00682195	0
6-32977848-C-T	snv	union#I89#Other noninfective disorders of lymphatic vessels and lymph nodes	Chapter IX Diseases of the circulatory system	1.236	1.0708	1.4267	0.0048	allelic	missense_variant	ENST00000374825	c.1421C>T	p.Ala474Val	'9/13'	2486	2291	192	3	0.0398	0.0784393	0.00120676	161651	151321	10164	166	0.0325	0.0639031	0.0010269
6-32978432-C-T	snv	41202#J81#Pulmonary oedema	Chapter X Diseases of the respiratory system	4.7272	1.9512	11.4526	0.0048	allelic	non_coding_transcript_exon_variant	ENST00000463639	n.577C>T	NA	'3/3'	152	147	5	0	0.0164	0.0328947	0	294465	292397	2060	8	0.0035	0.00702291	2.71679e-05
6-32977921-TGAG-T	indel	union#J189#Pneumonia unspecified	Chapter X Diseases of the respiratory system	0.8956	0.8293	0.9672	0.0048	allelic	disruptive_inframe_deletion	ENST00000374825	c.1500_1502delGGA	p.Glu500del	'9/13'	11534	10821	705	8	0.0313	0.0618172	0.000693602	136764	127427	9163	174	0.0348	0.0682709	0.00127226
6-32978342-G-C	snv	131613#Source of report of K40 inguinal hernia	Chapter XI Diseases of the digestive system	1.2818	1.0828	1.5174	0.0048	allelic	missense_variant	ENST00000374825	c.1795G>C	p.Ala599Pro	'10/13'	27277	27116	161	0	0.003	0.00590241	0	183819	182974	843	2	0.0023	0.00459691	1.08803e-05
6-32979796-C-T	snv	41202#K12#Stomatitis and related lesions	Chapter XI Diseases of the digestive system	20.4888	4.9374	85.023	0.0048	allelic	non_coding_transcript_exon_variant	ENST00000469132	n.255C>T	NA	'1/2'	612	610	2	0	0.0016	0.00326797	0	237874	237836	38	0	7.987e-05	0.000159748	0
6-32980608-G-A	snv	union#K449#Diaphragmatic hernia without obstruction or gangrene	Chapter XI Diseases of the digestive system	1.369	1.1067	1.6935	0.0048	allelic	missense_variant	ENST00000374825	c.2296G>A	p.Ala766Thr	'13/13'	44468	44350	118	0	0.0013	0.00265359	0	156776	156473	302	1	0.0009695	0.00193269	6.37853e-06
6-32978252-G-A	snv	union#M25#Other joint disorders not elsewhere classified	Chapter XIII Diseases of the musculoskeletal system and connective tissue	0.8664	0.7844	0.9571	0.0048	allelic	missense_variant	ENST00000374825	c.1705G>A	p.Ala569Thr	'10/13'	110819	110135	681	3	0.0031	0.00617223	2.70712e-05	125848	124950	896	2	0.0036	0.00713559	1.58922e-05
6-32976351-C-T	snv	union#M319#Necrotizing vasculopathy unspecified	Chapter XIII Diseases of the musculoskeletal system and connective tissue	9.2262	2.9139	29.2128	0.0048	allelic	missense_variant	ENST00000374825	c.712C>T	p.Leu238Phe	'6/13'	45	42	3	0	0.0333	0.0666667	0	139651	138614	1034	3	0.0037	0.00742565	2.14821e-05
6-32980749-C-T	snv	41202#N13#Obstructive and reflux uropathy	Chapter XIV Diseases of the genitourinary system	6.3058	2.275	17.4785	0.0048	allelic	3_prime_UTR_variant	ENST00000374825	c.*31C>T	NA	'13/13'	3313	3309	4	0	0.0006037	0.00120736	0	255785	255736	49	0	9.578e-05	0.000191567	0
6-32980601-ATCC-A	indel	41202#N858#Other specified noninflammatory disorders of uterus	Chapter XIV Diseases of the genitourinary system	3.983	1.7724	8.9504	0.0048	allelic	disruptive_inframe_deletion	ENST00000374825	c.2292_2294delCTC	p.Ser765del	'13/13'	804	798	6	0	0.0037	0.00746269	0	158603	158305	298	0	0.0009395	0.00187891	0
6-32974578-C-G	snv	union#N21#Calculus of lower urinary tract	Chapter XIV Diseases of the genitourinary system	1.4686	1.1375	1.8961	0.0048	allelic	missense_variant	ENST00000374825	c.146C>G	p.Ala49Gly	'3/13'	1541	1480	61	0	0.0198	0.0395847	0	139982	136204	3759	19	0.0136	0.0269892	0.000135732
6-32980466-T-C	snv	41202#R930#Abnormal findings on diagnostic imaging of skull and head not elsewhere classified	Chapter XVIII Symptoms signs and abnormal clinical and laboratory findings not elsewhere classified	219.331	29.2579	1644.21	0.0048	allelic	splice_donor_variant	ENST00000374825	c.2269+2T>C	NA	'12/12'	58	57	1	0	0.0086	0.0172414	0	264853	264832	21	0	3.964e-05	7.92893e-05	0
6-32980608-G-A	snv	union#Z848#Family history of other specified conditions	Chapter XXI Factors influencing health status and contact with health services	9.1436	2.9153	28.6784	0.0048	allelic	missense_variant	ENST00000374825	c.2296G>A	p.Ala766Thr	'13/13'	144	141	3	0	0.0104	0.0208333	0	132185	131882	302	1	0.0011	0.00229224	7.56515e-06
6-32974662-A-G	snv	130063#Source of report of A37 whooping cough	Chapter I Certain infectious and parasitic diseases	9.2007	2.8831	29.3618	0.0049	allelic	missense_variant	ENST00000374825	c.230A>G	p.Asn77Ser	'3/13'	2095	2092	3	0	0.000716	0.00143198	0	378841	378782	59	0	7.787e-05	0.000155738	0
6-32980629-C-T	snv	41202#D163#Benign neoplasm: Short bones of lower limb	Chapter II Neoplasms	210.602	28.4468	1559.17	0.0049	allelic	missense_variant	ENST00000374825	c.2317C>T	p.Arg773Cys	'13/13'	46	45	1	0	0.0109	0.0217391	0	297070	297039	31	0	5.218e-05	0.000104353	0
6-32974578-C-G	snv	20002#1223#type 2 diabetes	Chapter IV Endocrine nutritional and metabolic diseases	1.3456	1.1024	1.6424	0.0049	allelic	missense_variant	ENST00000374825	c.146C>G	p.Ala49Gly	'3/13'	2683	2584	98	1	0.0186	0.036899	0.000372717	242812	236103	6660	49	0.0139	0.0276304	0.000201802
6-32974500-G-A	snv	20002#1226#hypothyroidism|myxoedema	Chapter IV Endocrine nutritional and metabolic diseases	0.8359	0.7366	0.9485	0.0049	allelic	missense_variant	ENST00000374825	c.68G>A	p.Gly23Asp	'3/13'	20451	20192	256	3	0.0064	0.0126644	0.000146692	208068	204891	3169	8	0.0077	0.015269	3.8449e-05
6-32974577-G-T	snv	41202#E278#Other specified disorders of adrenal gland	Chapter IV Endocrine nutritional and metabolic diseases	3.5246	1.6492	7.5324	0.0049	allelic	missense_variant	ENST00000374825	c.145G>T	p.Ala49Ser	'3/13'	73	66	7	0	0.0479	0.0958904	0	404950	393626	11239	85	0.0141	0.0279639	0.000209902
6-32974577-G-T	snv	20002#1291#mania|bipolar disorder|manic depression	Chapter V Mental and behavioural disorders	1.5218	1.1492	2.0151	0.0049	allelic	missense_variant	ENST00000374825	c.145G>T	p.Ala49Ser	'3/13'	1179	1129	50	0	0.0212	0.0424088	0	380088	369495	10516	77	0.014	0.0278699	0.000202585
6-32977848-C-T	snv	131415#Source of report of I89 other non infective disorders of lymphatic vessels and lymph nodes	Chapter IX Diseases of the circulatory system	1.2355	1.0711	1.4252	0.0049	allelic	missense_variant	ENST00000374825	c.1421C>T	p.Ala474Val	'9/13'	2484	2289	192	3	0.0399	0.0785024	0.00120773	334076	312681	21072	323	0.0325	0.0640423	0.000966846
6-32974577-G-T	snv	41202#I248#Other forms of acute ischaemic heart disease	Chapter IX Diseases of the circulatory system	2.0204	1.2795	3.1903	0.0049	allelic	missense_variant	ENST00000374825	c.145G>T	p.Ala49Ser	'3/13'	343	324	19	0	0.0277	0.0553936	0	191867	186567	5265	35	0.0139	0.0276233	0.000182418
6-32978219-C-T	snv	131509#Source of report of J64 unspecified pneumoconiosis	Chapter X Diseases of the respiratory system	216.875	28.826	1631.67	0.0049	allelic	missense_variant	ENST00000374825	c.1672C>T	p.Arg558Trp	'10/13'	50	49	1	0	0.01	0.02	0	214716	214696	20	0	4.657e-05	9.31463e-05	0
6-32977210-A-G	snv	41202#K294#Chronic atrophic gastritis	Chapter XI Diseases of the digestive system	0.7145	0.5705	0.895	0.0049	allelic	non_coding_transcript_exon_variant	ENST00000464592	n.892A>G	NA	'3/5'	320	5	78	237	0.8625	0.984375	0.740625	230578	2542	42075	185961	0.8977	0.988976	0.806499
6-32978342-G-C	snv	union#K566#Other and unspecified intestinal obstruction	Chapter XI Diseases of the digestive system	1.7151	1.203	2.4452	0.0049	allelic	missense_variant	ENST00000374825	c.1795G>C	p.Ala599Pro	'10/13'	3915	3883	32	0	0.0041	0.00817369	0	153753	153021	730	2	0.0024	0.00476088	1.30079e-05
6-32977921-TGAG-T	indel	131723#Source of report of L21 seborrhoeic dermatitis	Chapter XII Diseases of the skin and subcutaneous tissue	1.1231	1.0374	1.2159	0.0049	allelic	disruptive_inframe_deletion	ENST00000374825	c.1500_1502delGGA	p.Glu500del	'9/13'	8590	7958	615	17	0.0378	0.0735739	0.00197905	390416	364493	25472	451	0.0338	0.0663984	0.00115518
6-32976141-C-G	snv	131971#Source of report of M84 disorders of continuity of bone	Chapter XIII Diseases of the musculoskeletal system and connective tissue	9.4877	2.8948	31.0952	0.0049	allelic	missense_variant	ENST00000374825	c.582C>G	p.Asn194Lys	'5/13'	3667	3664	3	0	0.0004091	0.000818107	0	347785	347755	30	0	4.313e-05	8.62602e-05	0
6-32980601-ATCC-A	indel	41202#M2584#Other specified joint disorders Hand	Chapter XIII Diseases of the musculoskeletal system and connective tissue	9.0144	2.8819	28.1962	0.0049	allelic	disruptive_inframe_deletion	ENST00000374825	c.2292_2294delCTC	p.Ser765del	'13/13'	172	169	3	0	0.0087	0.0174419	0	228203	227758	445	0	0.000975	0.00195002	0
6-32977848-C-T	snv	union#M4186#Other forms of scoliosis Lumbar region	Chapter XIII Diseases of the musculoskeletal system and connective tissue	2.1862	1.315	3.6346	0.0049	allelic	missense_variant	ENST00000374825	c.1421C>T	p.Ala474Val	'9/13'	117	101	16	0	0.0684	0.136752	0	91792	85924	5773	95	0.0325	0.0639271	0.00103495
6-32975108-C-CA	indel	union#M86#Osteomyelitis	Chapter XIII Diseases of the musculoskeletal system and connective tissue	4.8742	1.9475	12.1991	0.0049	allelic	frameshift_variant	ENST00000482914	c.422dupA	p.Arg142fs	'4/14'	2316	2311	5	0	0.0011	0.00215889	0	119556	119503	53	0	0.0002217	0.000443307	0
6-32974746-C-T	snv	union#M93#Other osteochondropathies	Chapter XIII Diseases of the musculoskeletal system and connective tissue	9.2424	2.8866	29.5929	0.0049	allelic	missense_variant	ENST00000374825	c.314C>T	p.Ala105Val	'3/13'	745	742	3	0	0.002	0.00402685	0	123718	123664	54	0	0.0002182	0.000436477	0
6-32977493-G-A	snv	20002#1207#prostate problem (not cancer)	Chapter XIV Diseases of the genitourinary system	5.1655	1.9635	13.5891	0.0049	allelic	missense_variant	ENST00000374825	c.1252G>A	p.Val418Ile	'8/13'	7334	7329	5	0	0.0003409	0.000681756	0	174216	174193	23	0	6.601e-05	0.00013202	0
6-32977921-TGAG-T	indel	41202#N26#Unspecified contracted kidney	Chapter XIV Diseases of the genitourinary system	3.2635	1.5702	6.783	0.0049	allelic	disruptive_inframe_deletion	ENST00000374825	c.1500_1502delGGA	p.Glu500del	'9/13'	39	32	6	1	0.1026	0.179487	0.025641	315789	294797	20615	377	0.0338	0.0664748	0.00119384
6-32977210-A-G	snv	union#N318#Other neuromuscular dysfunction of bladder	Chapter XIV Diseases of the genitourinary system	0.8116	0.7033	0.9365	0.0049	allelic	non_coding_transcript_exon_variant	ENST00000464592	n.892A>G	NA	'3/5'	878	11	193	674	0.8776	0.987472	0.767654	152792	1676	27731	123385	0.8983	0.989031	0.807536
6-32976076-T-C	snv	41202#R10#Abdominal and pelvic pain	Chapter XVIII Symptoms signs and abnormal clinical and laboratory findings not elsewhere classified	2.3305	1.3441	4.0408	0.0049	allelic	missense_variant	ENST00000374825	c.517T>C	p.Phe173Leu	'5/13'	33234	33217	17	0	0.0002558	0.000511524	0	227769	227719	50	0	0.0001098	0.000219521	0
6-32972917-C-T	snv	41202#R46#Symptoms and signs involving appearance and behaviour	Chapter XVIII Symptoms signs and abnormal clinical and laboratory findings not elsewhere classified	19.6979	4.8679	79.7068	0.0049	allelic	missense_variant	ENST00000374825	c.19C>T	p.Pro7Ser	'2/13'	121	119	2	0	0.0083	0.0165289	0	264852	264629	222	1	0.0004229	0.00084198	3.77569e-06
6-32975426-A-G	snv	41202#Block B65-B83#B65-B83 Helminthiases	Chapter I Certain infectious and parasitic diseases	209.56	28.2488	1554.6	0.005	allelic	missense_variant	ENST00000374825	c.376A>G	p.Ile126Val	'4/13'	73	72	1	0	0.0068	0.0136986	0	395034	395008	26	0	3.291e-05	6.58171e-05	0
6-32980308-A-G	snv	union#C171#Malignant neoplasm: Jejunum	Chapter II Neoplasms	208.644	27.9638	1556.74	0.005	allelic	non_coding_transcript_exon_variant	ENST00000469132	n.767A>G	NA	'1/2'	52	51	1	0	0.0096	0.0192308	0	257896	257872	24	0	4.653e-05	9.30608e-05	0
6-32980749-C-T	snv	41202#Block E50-E64#E50-E64 Other nutritional deficiencies	Chapter IV Endocrine nutritional and metabolic diseases	19.7031	4.8291	80.39	0.005	allelic	3_prime_UTR_variant	ENST00000374825	c.*31C>T	NA	'13/13'	517	515	2	0	0.0019	0.00386847	0	371125	371052	73	0	9.835e-05	0.000196699	0
6-32974578-C-G	snv	41202#E278#Other specified disorders of adrenal gland	Chapter IV Endocrine nutritional and metabolic diseases	3.5167	1.6455	7.5155	0.005	allelic	missense_variant	ENST00000374825	c.146C>G	p.Ala49Gly	'3/13'	73	66	7	0	0.0479	0.0958904	0	404976	393626	11265	85	0.0141	0.0280264	0.000209889
6-32974577-G-T	snv	union#E260#Primary hyperaldosteronism	Chapter IV Endocrine nutritional and metabolic diseases	3.1713	1.5614	6.441	0.005	allelic	missense_variant	ENST00000374825	c.145G>T	p.Ala49Ser	'3/13'	95	88	6	1	0.0421	0.0736842	0.0105263	191461	186263	5161	37	0.0137	0.0271491	0.000193251
6-32974578-C-G	snv	union#E260#Primary hyperaldosteronism	Chapter IV Endocrine nutritional and metabolic diseases	3.1635	1.5576	6.4253	0.005	allelic	missense_variant	ENST00000374825	c.146C>G	p.Ala49Gly	'3/13'	95	88	6	1	0.0421	0.0736842	0.0105263	191474	186263	5174	37	0.0137	0.0272152	0.000193238
6-32980332-C-A	snv	41202#Block G80-G83#G80-G83 Cerebral palsy and other paralytic syndromes	Chapter VI Diseases of the nervous system	6.0055	2.2326	16.1544	0.005	allelic	non_coding_transcript_exon_variant	ENST00000469132	n.791C>A	NA	'1/2'	950	946	4	0	0.0021	0.00421053	0	327476	327246	230	0	0.0003512	0.000702342	0
6-32978252-G-A	snv	union#G47#Sleep disorders	Chapter VI Diseases of the nervous system	0.7348	0.5892	0.9165	0.005	allelic	missense_variant	ENST00000374825	c.1705G>A	p.Ala569Thr	'10/13'	16662	16579	83	0	0.0025	0.00498139	0	236978	235374	1603	1	0.0034	0.00676856	4.2198e-06
6-32977210-A-G	snv	union#H024#Ptosis of eyelid	Chapter VII Diseases of the eye and adnexa	0.8738	0.796	0.9592	0.005	allelic	non_coding_transcript_exon_variant	ENST00000464592	n.892A>G	NA	'3/5'	2188	37	431	1720	0.8846	0.98309	0.786106	227366	2531	41469	183366	0.8977	0.988868	0.806479
6-32976571-G-A	snv	union#H838#Other specified diseases of inner ear	Chapter VIII Diseases of the ear and mastoid process	210.98	28.0689	1585.84	0.005	allelic	missense_variant	ENST00000374825	c.835G>A	p.Val279Ile	'7/13'	44	43	1	0	0.0114	0.0227273	0	192741	192720	21	0	5.448e-05	0.000108955	0
6-32978199-A-G	snv	41202#ChapterIX#Chapter IX Diseases of the circulatory system	Chapter IX Diseases of the circulatory system	0.3514	0.1593	0.775	0.005	allelic	missense_variant	ENST00000374825	c.1652A>G	p.Lys551Arg	'10/13'	97068	97061	7	0	3.606e-05	7.21144e-05	0	243630	243580	50	0	0.0001026	0.000205229	0
6-32974500-G-A	snv	20002#1599#constipation	Chapter XI Diseases of the digestive system	2.4468	1.3809	4.3354	0.005	allelic	missense_variant	ENST00000374825	c.68G>A	p.Gly23Asp	'3/13'	324	312	12	0	0.0185	0.037037	0	234960	231378	3568	14	0.0077	0.0152451	5.95846e-05
6-32975448-A-G	snv	131745#Source of report of L41 parapsoriasis	Chapter XII Diseases of the skin and subcutaneous tissue	210.628	28.1315	1577.03	0.005	allelic	missense_variant	ENST00000374825	c.398A>G	p.Asn133Ser	'4/13'	100	99	1	0	0.005	0.01	0	419160	419140	20	0	2.386e-05	4.77145e-05	0
6-32977921-TGAG-T	indel	41202#L40#Psoriasis	Chapter XII Diseases of the skin and subcutaneous tissue	1.4405	1.1287	1.8385	0.005	allelic	disruptive_inframe_deletion	ENST00000374825	c.1500_1502delGGA	p.Glu500del	'9/13'	708	640	68	0	0.048	0.0960452	0	374164	349288	24433	443	0.0338	0.0664842	0.00118397
6-32976103-C-G	snv	41202#L738#Other specified follicular disorders	Chapter XII Diseases of the skin and subcutaneous tissue	208.44	28.1195	1545.1	0.005	allelic	missense_variant	ENST00000374825	c.544C>G	p.Gln182Glu	'5/13'	67	66	1	0	0.0075	0.0149254	0	374268	374241	27	0	3.607e-05	7.21408e-05	0
6-32979796-C-T	snv	union#L90#Atrophic disorders of skin	Chapter XII Diseases of the skin and subcutaneous tissue	5.0508	1.9447	13.1182	0.005	allelic	non_coding_transcript_exon_variant	ENST00000469132	n.255C>T	NA	'1/2'	5345	5340	5	0	0.0004677	0.000935454	0	145727	145700	27	0	9.264e-05	0.000185278	0
6-32976797-A-G	snv	131939#Source of report of M65 synovitis and tenosynovitis	Chapter XIII Diseases of the musculoskeletal system and connective tissue	5.2002	1.9516	13.8566	0.005	allelic	missense_variant	ENST00000374825	c.1061A>G	p.Asn354Ser	'7/13'	17087	17082	5	0	0.0001463	0.00029262	0	355384	355364	20	0	2.814e-05	5.62772e-05	0
6-32977848-C-T	snv	union#M11#Other crystal arthropathies	Chapter XIII Diseases of the musculoskeletal system and connective tissue	1.3706	1.1093	1.6933	0.005	allelic	missense_variant	ENST00000374825	c.1421C>T	p.Ala474Val	'9/13'	1024	935	87	2	0.0444	0.0869141	0.00195312	112711	105441	7143	127	0.0328	0.0645012	0.00112678
6-32977848-C-T	snv	union#M2546#Effusion of joint Lower leg	Chapter XIII Diseases of the musculoskeletal system and connective tissue	1.3068	1.091	1.5654	0.005	allelic	missense_variant	ENST00000374825	c.1421C>T	p.Ala474Val	'9/13'	1479	1360	113	6	0.0423	0.0804598	0.0040568	120587	112853	7591	143	0.0327	0.0641363	0.00118587
6-32978432-C-T	snv	union#M85#Other disorders of bone density and structure	Chapter XIII Diseases of the musculoskeletal system and connective tissue	1.2821	1.0808	1.5208	0.005	allelic	non_coding_transcript_exon_variant	ENST00000463639	n.577C>T	NA	'3/3'	20015	19844	170	1	0.0043	0.00854359	4.99625e-05	85255	84683	572	0	0.0034	0.00670928	0
6-32977382-T-C	snv	132003#Source of report of N02 recurrent and persistent haematuria	Chapter XIV Diseases of the genitourinary system	20.3361	4.8334	85.5632	0.005	allelic	3_prime_UTR_variant	ENST00000495733	c.*117T>C	NA	'8/10'	1309	1307	2	0	0.0007639	0.00152788	0	359109	359082	27	0	3.759e-05	7.51861e-05	0
6-32977493-G-A	snv	41202#Q438#Other specified congenital malformations of intestine	Chapter XVII Congenital malformations deformations and chromosomal abnormalities	207.449	28.3351	1518.78	0.005	allelic	missense_variant	ENST00000374825	c.1252G>A	p.Val418Ile	'8/13'	30	29	1	0	0.0167	0.0333333	0	416176	416108	68	0	8.17e-05	0.000163392	0
6-32974578-C-G	snv	union#Z511#Chemotherapy session for neoplasm	Chapter XXI Factors influencing health status and contact with health services	1.1607	1.0474	1.2862	0.005	allelic	missense_variant	ENST00000374825	c.146C>G	p.Ala49Gly	'3/13'	12469	12063	404	2	0.0164	0.0325608	0.000160398	142662	138661	3971	30	0.0141	0.0280453	0.000210287
6-32972850-C-T	snv	41202#D110#Benign neoplasm: Parotid gland	Chapter II Neoplasms	19.5967	4.7694	80.5187	0.0051	allelic	5_prime_UTR_variant	ENST00000374825	c.-49C>T	NA	'2/13'	528	526	2	0	0.0019	0.00378788	0	273704	273651	53	0	9.682e-05	0.00019364	0
6-32977493-G-A	snv	union#C67#Malignant neoplasm of bladder	Chapter II Neoplasms	6.4249	2.2355	18.4653	0.0051	allelic	missense_variant	ENST00000374825	c.1252G>A	p.Val418Ile	'8/13'	4132	4128	4	0	0.000484	0.000968054	0	165854	165829	25	0	7.537e-05	0.000150735	0
6-32974578-C-G	snv	union#E119#Type 2 diabetes mellitus; Without complications	Chapter IV Endocrine nutritional and metabolic diseases	1.1062	1.0315	1.1862	0.0051	allelic	missense_variant	ENST00000374825	c.146C>G	p.Ala49Gly	'3/13'	31168	30218	945	5	0.0153	0.03048	0.000160421	175411	170580	4796	35	0.0139	0.027541	0.000199531
6-32974578-C-G	snv	130869#Source of report of F17 mental and behavioural disorders due to use of tobacco	Chapter V Mental and behavioural disorders	1.0943	1.0281	1.1648	0.0051	allelic	missense_variant	ENST00000374825	c.146C>G	p.Ala49Gly	'3/13'	36814	35703	1097	14	0.0153	0.0301787	0.00038029	325005	315980	8962	63	0.014	0.0277688	0.000193843
6-32974577-G-T	snv	union#H33#Retinal detachments and breaks	Chapter VII Diseases of the eye and adnexa	1.223	1.0662	1.4028	0.0051	allelic	missense_variant	ENST00000374825	c.145G>T	p.Ala49Ser	'3/13'	6395	6182	211	2	0.0168	0.0333073	0.000312744	220924	214866	6024	34	0.0138	0.0274212	0.000153899
6-32979798-T-G	snv	union#I87#Other disorders of veins	Chapter IX Diseases of the circulatory system	9.4091	2.8591	30.9642	0.0051	allelic	non_coding_transcript_exon_variant	ENST00000469132	n.257T>G	NA	'1/2'	1746	1743	3	0	0.0008591	0.00171821	0	153213	153185	28	0	9.138e-05	0.000182752	0
6-32974764-C-T	snv	40001#Block J60-J70#J60-J70 Lung diseases due to external agents	Chapter X Diseases of the respiratory system	204.99	27.4434	1531.19	0.0051	allelic	missense_variant&splice_region_variant	ENST00000374825	c.332C>T	p.Pro111Leu	'3/13'	71	70	1	0	0.007	0.0140845	0	317951	317929	22	0	3.46e-05	6.91931e-05	0
6-32977210-A-G	snv	union#L930#Discoid lupus erythematosus	Chapter XII Diseases of the skin and subcutaneous tissue	0.6649	0.5044	0.8765	0.0051	allelic	non_coding_transcript_exon_variant	ENST00000464592	n.892A>G	NA	'3/5'	203	3	53	147	0.8547	0.985222	0.724138	126521	1426	22850	102245	0.8984	0.988729	0.808127
6-32975108-C-CA	indel	41202#M8198#Osteoporosis unspecified Other	Chapter XIII Diseases of the musculoskeletal system and connective tissue	19.4631	4.7872	79.1297	0.0051	allelic	frameshift_variant	ENST00000482914	c.422dupA	p.Arg142fs	'4/14'	164	162	2	0	0.0061	0.0121951	0	176128	176017	111	0	0.0003151	0.000630223	0
6-32975108-C-CA	indel	union#M257#Osteophyte	Chapter XIII Diseases of the musculoskeletal system and connective tissue	3.272	1.5607	6.8597	0.0051	allelic	frameshift_variant	ENST00000482914	c.422dupA	p.Arg142fs	'4/14'	5316	5308	8	0	0.0007524	0.00150489	0	123868	123811	57	0	0.0002301	0.000460167	0
6-32975108-C-CA	indel	41202#N701#Chronic salpingitis and oophoritis	Chapter XIV Diseases of the genitourinary system	19.5293	4.7964	79.5156	0.0051	allelic	frameshift_variant	ENST00000482914	c.422dupA	p.Arg142fs	'4/14'	165	164	0	1	0.0061	0.00606061	0.00606061	158588	158489	99	0	0.0003121	0.000624259	0
6-32980608-G-A	snv	41202#Z855#Personal history of malignant neoplasm of urinary tract	Chapter XXI Factors influencing health status and contact with health services	19.4014	4.7684	78.9401	0.0051	allelic	missense_variant	ENST00000374825	c.2296G>A	p.Ala766Thr	'13/13'	48	46	2	0	0.0208	0.0416667	0	227760	227262	497	1	0.0011	0.00218651	4.39059e-06
6-32975075-C-T	snv	41202#C179#Malignant neoplasm: Small intestine unspecified	Chapter II Neoplasms	201.739	26.8402	1516.33	0.0052	allelic	missense_variant	ENST00000482914	c.388C>T	p.Leu130Phe	'4/14'	78	77	1	0	0.0064	0.0128205	0	297070	297051	19	0	3.198e-05	6.3958e-05	0
6-32977848-C-T	snv	union#C402#Malignant neoplasm: Long bones of lower limb	Chapter II Neoplasms	3.2214	1.553	6.6822	0.0052	allelic	missense_variant	ENST00000374825	c.1421C>T	p.Ala474Val	'9/13'	41	33	8	0	0.0976	0.195122	0	257842	241386	16168	288	0.0325	0.063822	0.00111696
6-32972850-C-T	snv	union#D110#Benign neoplasm: Parotid gland	Chapter II Neoplasms	19.6781	4.754	81.4524	0.0052	allelic	5_prime_UTR_variant	ENST00000374825	c.-49C>T	NA	'2/13'	574	572	2	0	0.0017	0.00348432	0	231169	231128	41	0	8.868e-05	0.000177359	0
6-32976571-G-A	snv	union#D863#Sarcoidosis of skin	Chapter III Diseases of the blood and blood-forming organs and certain disorders involving the immune mechanism	197.43	26.8636	1450.98	0.0052	allelic	missense_variant	ENST00000374825	c.835G>A	p.Val279Ile	'7/13'	45	44	1	0	0.0111	0.0222222	0	360231	360190	41	0	5.691e-05	0.000113816	0
6-32976103-C-G	snv	40002#E03#Other hypothyroidism	Chapter IV Endocrine nutritional and metabolic diseases	199.005	26.9729	1468.25	0.0052	allelic	missense_variant	ENST00000374825	c.544C>G	p.Gln182Glu	'5/13'	68	67	1	0	0.0074	0.0147059	0	416433	416402	31	0	3.722e-05	7.44417e-05	0
6-32976103-C-G	snv	40002#E039#Hypothyroidism unspecified	Chapter IV Endocrine nutritional and metabolic diseases	199.005	26.9729	1468.25	0.0052	allelic	missense_variant	ENST00000374825	c.544C>G	p.Gln182Glu	'5/13'	68	67	1	0	0.0074	0.0147059	0	416433	416402	31	0	3.722e-05	7.44417e-05	0
6-32974500-G-A	snv	41202#E249#Cushing syndrome unspecified	Chapter IV Endocrine nutritional and metabolic diseases	4.6891	1.9204	11.4499	0.0052	allelic	missense_variant	ENST00000374825	c.68G>A	p.Gly23Asp	'3/13'	72	67	5	0	0.0347	0.0694444	0	249383	245599	3771	13	0.0076	0.0151734	5.21287e-05
6-32974662-A-G	snv	union#G35#Multiple sclerosis	Chapter VI Diseases of the nervous system	9.2961	2.836	30.4724	0.0052	allelic	missense_variant	ENST00000374825	c.230A>G	p.Asn77Ser	'3/13'	2138	2135	3	0	0.0007016	0.00140318	0	198627	198597	30	0	7.552e-05	0.000151037	0
6-32978252-G-A	snv	131399#Source of report of I81 portal vein thrombosis	Chapter IX Diseases of the circulatory system	3.1089	1.547	6.2475	0.0052	allelic	missense_variant	ENST00000374825	c.1705G>A	p.Ala569Thr	'10/13'	382	374	8	0	0.0105	0.0209424	0	313802	311677	2121	4	0.0034	0.00677179	1.27469e-05
6-32978301-A-G	snv	131619#Source of report of K43 ventral hernia	Chapter XI Diseases of the digestive system	6.2152	2.2149	17.4398	0.0052	allelic	missense_variant	ENST00000374825	c.1754A>G	p.Lys585Arg	'10/13'	6326	6322	4	0	0.0003162	0.000632311	0	363587	363550	37	0	5.088e-05	0.000101764	0
6-32977210-A-G	snv	20002#1463#ulcerative colitis	Chapter XI Diseases of the digestive system	0.872	0.7935	0.9583	0.0052	allelic	non_coding_transcript_exon_variant	ENST00000464592	n.892A>G	NA	'3/5'	2127	39	413	1675	0.8846	0.981664	0.787494	337660	3746	61496	272418	0.8978	0.988906	0.806782
6-32980608-G-A	snv	union#K75#Other inflammatory liver diseases	Chapter XI Diseases of the digestive system	2.1643	1.3065	3.5854	0.0052	allelic	missense_variant	ENST00000374825	c.2296G>A	p.Ala766Thr	'13/13'	3808	3792	16	0	0.0021	0.00420168	0	139436	139165	271	0	0.0009718	0.00194354	0
6-32977921-TGAG-T	indel	131721#Source of report of L20 atopic dermatitis	Chapter XII Diseases of the skin and subcutaneous tissue	0.8984	0.8331	0.9689	0.0052	allelic	disruptive_inframe_deletion	ENST00000374825	c.1500_1502delGGA	p.Glu500del	'9/13'	11634	10929	696	9	0.0307	0.0605982	0.000773595	383658	357996	25207	455	0.034	0.0668877	0.00118595
6-32980597-A-G	snv	41202#M33#Dermatopolymyositis	Chapter XIII Diseases of the musculoskeletal system and connective tissue	203.902	27.2386	1526.36	0.0052	allelic	missense_variant	ENST00000374825	c.2285A>G	p.Glu762Gly	'13/13'	70	69	1	0	0.0071	0.0142857	0	297605	297584	21	0	3.528e-05	7.05633e-05	0
6-32978342-G-C	snv	union#Block M45-M49#M45-M49 Spondylopathies	Chapter XIII Diseases of the musculoskeletal system and connective tissue	0.7445	0.604	0.9177	0.0052	allelic	missense_variant	ENST00000374825	c.1795G>C	p.Ala599Pro	'10/13'	24879	24778	101	0	0.002	0.00405965	0	125532	124849	682	1	0.0027	0.00544084	7.9661e-06
6-32974578-C-G	snv	41202#N309#Cystitis unspecified	Chapter XIV Diseases of the genitourinary system	0.5539	0.3565	0.8605	0.0052	allelic	missense_variant	ENST00000374825	c.146C>G	p.Ala49Gly	'3/13'	1266	1246	20	0	0.0079	0.0157978	0	263781	256357	7372	52	0.0142	0.0281446	0.000197133
6-32980601-ATCC-A	indel	union#N134#Hydroureter	Chapter XIV Diseases of the genitourinary system	4.6392	1.9161	11.2322	0.0052	allelic	disruptive_inframe_deletion	ENST00000374825	c.2292_2294delCTC	p.Ser765del	'13/13'	522	517	5	0	0.0048	0.00957854	0	187696	187307	389	0	0.001	0.0020725	0
6-32978432-C-T	snv	4041#Gestational diabetes only	Chapter XV Pregnancy childbirth and the puerperium	0			0.0052	allelic	non_coding_transcript_exon_variant	ENST00000463639	n.577C>T	NA	'3/3'	789	789	0	0	0	0	0	6404	6355	49	0	0.0038	0.00765147	0
6-32977848-C-T	snv	union#R760#Raised antibody titre	Chapter XVIII Symptoms signs and abnormal clinical and laboratory findings not elsewhere classified	2.7668	1.4469	5.2906	0.0052	allelic	missense_variant	ENST00000374825	c.1421C>T	p.Ala474Val	'9/13'	59	50	8	1	0.0847	0.152542	0.0169492	120297	112624	7555	118	0.0324	0.0637838	0.000980906
6-32980676-CTCG-C	indel	40006#D420#Neoplasm of uncertain or unknown behaviour: Cerebral meninges	Chapter II Neoplasms	195.917	26.5631	1444.99	0.0053	allelic	disruptive_inframe_deletion	ENST00000374825	c.2373_2375delGTC	p.Ser792del	'13/13'	47	46	1	0	0.0106	0.0212766	0	318872	318837	35	0	5.488e-05	0.000109762	0
6-32978199-A-G	snv	union#C439#Malignant neoplasm: Malignant melanoma of skin unspecified	Chapter II Neoplasms	19.6808	4.7175	82.1048	0.0053	allelic	missense_variant	ENST00000374825	c.1652A>G	p.Lys551Arg	'10/13'	646	644	2	0	0.0015	0.00309598	0	209469	209436	33	0	7.877e-05	0.000157541	0
6-32974577-G-T	snv	41202#F316#Bipolar affective disorder current episode mixed	Chapter V Mental and behavioural disorders	3.9514	1.7355	8.9965	0.0053	allelic	missense_variant	ENST00000374825	c.145G>T	p.Ala49Ser	'3/13'	56	50	6	0	0.0536	0.107143	0	319134	310187	8880	67	0.0141	0.0280352	0.000209943
6-32974500-G-A	snv	union#F42#Obsessive-compulsive disorder	Chapter V Mental and behavioural disorders	1.9171	1.2684	2.8976	0.0053	allelic	missense_variant	ENST00000374825	c.68G>A	p.Gly23Asp	'3/13'	800	778	21	1	0.0144	0.0275	0.00125	220129	216817	3300	12	0.0076	0.0150457	5.45135e-05
6-32978432-C-T	snv	union#Block G30-G32#G30-G32 Other degenerative diseases of the nervous system	Chapter VI Diseases of the nervous system	1.5167	1.1472	2.0051	0.0053	allelic	non_coding_transcript_exon_variant	ENST00000463639	n.577C>T	NA	'3/3'	4829	4779	49	1	0.0053	0.0103541	0.000207082	249573	247837	1731	5	0.0035	0.00695588	2.00342e-05
6-32976351-C-T	snv	union#G90#Disorders of autonomic nervous system	Chapter VI Diseases of the nervous system	2.4186	1.3676	4.2774	0.0053	allelic	missense_variant	ENST00000374825	c.712C>T	p.Leu238Phe	'6/13'	678	666	12	0	0.0088	0.0176991	0	251495	249652	1836	7	0.0037	0.00732818	2.78336e-05
6-32980597-A-G	snv	41202#H118#Other specified disorders of conjunctiva	Chapter VII Diseases of the eye and adnexa	195.966	26.3031	1460.01	0.0053	allelic	missense_variant	ENST00000374825	c.2285A>G	p.Glu762Gly	'13/13'	79	78	1	0	0.0063	0.0126582	0	353829	353806	23	0	3.25e-05	6.50032e-05	0
6-32977848-C-T	snv	42011#Source of intracerebral haemorrhage report	Chapter IX Diseases of the circulatory system	1.2649	1.077	1.4855	0.0053	allelic	missense_variant	ENST00000374825	c.1421C>T	p.Ala474Val	'9/13'	1919	1770	142	7	0.0406	0.0776446	0.00364773	343685	321779	21534	372	0.0324	0.0637386	0.00108239
6-32977272-C-T	snv	union#Chapter IX#Chapter IX Diseases of the circulatory system	Chapter IX Diseases of the circulatory system	0.5626	0.3754	0.843	0.0053	allelic	3_prime_UTR_variant	ENST00000495733	c.*7C>T	NA	'8/10'	188696	188655	41	0	0.0001086	0.000217281	0	142413	142358	55	0	0.0001931	0.000386201	0
6-32978301-A-G	snv	41202#K439#Other and unspecified ventral hernia without obstruction or gangrene	Chapter XI Diseases of the digestive system	9.4323	2.8127	31.6307	0.0053	allelic	missense_variant	ENST00000374825	c.1754A>G	p.Lys585Arg	'10/13'	3260	3257	3	0	0.0004601	0.000920245	0	215157	215136	21	0	4.88e-05	9.76031e-05	0
6-32977382-T-C	snv	41202#L818#Other specified disorders of pigmentation	Chapter XII Diseases of the skin and subcutaneous tissue	198.15	26.5974	1476.21	0.0053	allelic	3_prime_UTR_variant	ENST00000495733	c.*117T>C	NA	'8/10'	62	61	1	0	0.0081	0.016129	0	292481	292457	24	0	4.103e-05	8.20566e-05	0
6-32972917-C-T	snv	131913#Source of report of M45 ankylosing spondylitis	Chapter XIII Diseases of the musculoskeletal system and connective tissue	3.8911	1.7318	8.7429	0.0053	allelic	missense_variant	ENST00000374825	c.19C>T	p.Pro7Ser	'2/13'	1790	1784	6	0	0.0017	0.00335196	0	317677	317404	272	1	0.0004313	0.000859363	3.14785e-06
6-32977921-TGAG-T	indel	41202#M069#Rheumatoid arthritis unspecified	Chapter XIII Diseases of the musculoskeletal system and connective tissue	0.7511	0.6122	0.9214	0.0053	allelic	disruptive_inframe_deletion	ENST00000374825	c.1500_1502delGGA	p.Glu500del	'9/13'	1839	1745	93	1	0.0258	0.0511147	0.000543774	213754	199453	14025	276	0.0341	0.066904	0.0012912
6-32977382-T-C	snv	41202#M17#Gonarthrosis [arthrosis of knee]	Chapter XIII Diseases of the musculoskeletal system and connective tissue	4.4299	1.7583	11.1605	0.0053	allelic	3_prime_UTR_variant	ENST00000495733	c.*117T>C	NA	'8/10'	22396	22390	6	0	0.000134	0.000267905	0	297605	297587	18	0	3.024e-05	6.04829e-05	0
6-32977848-C-T	snv	41202#M519#Intervertebral disc disorder unspecified	Chapter XIII Diseases of the musculoskeletal system and connective tissue	0			0.0053	allelic	missense_variant	ENST00000374825	c.1421C>T	p.Ala474Val	'9/13'	93	93	0	0	0	0	0	297545	278598	18627	320	0.0324	0.0636778	0.00107547
6-32978252-G-A	snv	union#M0699#Rheumatoid arthritis unspecified Site unspecified	Chapter XIII Diseases of the musculoskeletal system and connective tissue	0.4181	0.2166	0.807	0.0053	allelic	missense_variant	ENST00000374825	c.1705G>A	p.Ala569Thr	'10/13'	3000	2991	9	0	0.0015	0.003	0	106407	105647	758	2	0.0036	0.00714239	1.87958e-05
6-32978342-G-C	snv	union#M81#Osteoporosis without pathological fracture	Chapter XIII Diseases of the musculoskeletal system and connective tissue	0.7224	0.5719	0.9125	0.0053	allelic	missense_variant	ENST00000374825	c.1795G>C	p.Ala599Pro	'10/13'	20795	20712	83	0	0.002	0.00399134	0	84947	84478	469	0	0.0028	0.00552109	0
6-32980608-G-A	snv	41202#N801#Endometriosis of ovary	Chapter XIV Diseases of the genitourinary system	4.6177	1.906	11.1873	0.0053	allelic	missense_variant	ENST00000374825	c.2296G>A	p.Ala766Thr	'13/13'	479	474	5	0	0.0052	0.0104384	0	158603	158244	358	1	0.0011	0.00226351	6.30505e-06
6-32980676-CTCG-C	indel	union#Q16#Congenital malformations of ear causing impairment of hearing	Chapter XVII Congenital malformations deformations and chromosomal abnormalities	193.299	26.3178	1419.74	0.0053	allelic	disruptive_inframe_deletion	ENST00000374825	c.2373_2375delGTC	p.Ser792del	'13/13'	54	53	1	0	0.0093	0.0185185	0	403338	403299	39	0	4.835e-05	9.66931e-05	0
6-32974746-C-T	snv	union#Q25#Congenital malformations of great arteries	Chapter XVII Congenital malformations deformations and chromosomal abnormalities	18.9345	4.6862	76.5049	0.0053	allelic	missense_variant	ENST00000374825	c.314C>T	p.Ala105Val	'3/13'	230	228	2	0	0.0043	0.00869565	0	403341	403155	186	0	0.0002306	0.000461148	0
6-32974500-G-A	snv	union#Z13#Special screening examination for other diseases and disorders	Chapter XXI Factors influencing health status and contact with health services	0.8176	0.7088	0.943	0.0053	allelic	missense_variant	ENST00000374825	c.68G>A	p.Gly23Asp	'3/13'	16345	16138	207	0	0.0063	0.0126644	0	147588	145317	2259	12	0.0077	0.0153874	8.13074e-05
6-32974577-G-T	snv	union#Z511#Chemotherapy session for neoplasm	Chapter XXI Factors influencing health status and contact with health services	1.1596	1.0462	1.2853	0.0053	allelic	missense_variant	ENST00000374825	c.145G>T	p.Ala49Ser	'3/13'	12467	12063	402	2	0.0163	0.0324056	0.000160424	142646	138661	3955	30	0.0141	0.0279363	0.000210311
6-32976273-G-C	snv	union#Z873#Personal history of diseases of the musculoskeletal system and connective tissue	Chapter XXI Factors influencing health status and contact with health services	2.9468	1.4885	5.834	0.0053	allelic	missense_variant	ENST00000374825	c.634G>C	p.Ala212Pro	'6/13'	4820	4811	9	0	0.0009336	0.00186722	0	154568	154470	98	0	0.000317	0.000634025	0
6-32978219-C-T	snv	41202#C900#Multiple myeloma	Chapter II Neoplasms	19.8892	4.6739	84.6369	0.0054	allelic	missense_variant	ENST00000374825	c.1672C>T	p.Arg558Trp	'10/13'	1049	1047	2	0	0.0009533	0.00190658	0	229294	229272	22	0	4.797e-05	9.59467e-05	0
6-32978219-C-T	snv	union#C494#Malignant neoplasm: Connective and soft tissue of abdomen	Chapter II Neoplasms	192.595	25.8921	1432.6	0.0054	allelic	missense_variant	ENST00000374825	c.1672C>T	p.Arg558Trp	'10/13'	52	51	1	0	0.0096	0.0192308	0	257898	257873	24	1	5.041e-05	9.69375e-05	3.8775e-06
6-32977210-A-G	snv	union#C780#Secondary malignant neoplasm of lung	Chapter II Neoplasms	0.9092	0.8507	0.9718	0.0054	allelic	non_coding_transcript_exon_variant	ENST00000464592	n.892A>G	NA	'3/5'	4499	61	873	3565	0.8894	0.986441	0.792398	236519	2583	42876	191060	0.8984	0.989079	0.8078
6-32980676-CTCG-C	indel	union#D330#Benign neoplasm: Brain supratentorial	Chapter II Neoplasms	194.188	26.2283	1437.71	0.0054	allelic	disruptive_inframe_deletion	ENST00000374825	c.2373_2375delGTC	p.Ser792del	'13/13'	42	41	1	0	0.0119	0.0238095	0	257897	257865	32	0	6.204e-05	0.000124081	0
6-32977921-TGAGGAGGAC-T	indel	130827#Source of report of E86 volume depletion	Chapter IV Endocrine nutritional and metabolic diseases	6.3029	2.1933	18.1127	0.0054	allelic	disruptive_inframe_deletion	ENST00000374825	c.1503_1511delCGAGGAGGA	p.Asp501_Glu503del	'9/13'	9042	9038	4	0	0.0002212	0.00044238	0	356129	356104	25	0	3.51e-05	7.01993e-05	0
6-32974500-G-A	snv	130909#Source of report of F42 obsessive compulsive disorder	Chapter V Mental and behavioural disorders	1.9053	1.2614	2.8778	0.0054	allelic	missense_variant	ENST00000374825	c.68G>A	p.Gly23Asp	'3/13'	799	777	21	1	0.0144	0.0275344	0.00125156	418534	412191	6319	24	0.0076	0.0151553	5.7343e-05
6-32972917-C-T	snv	41202#F209#Schizophrenia unspecified	Chapter V Mental and behavioural disorders	18.8098	4.6516	76.0616	0.0054	allelic	missense_variant	ENST00000374825	c.19C>T	p.Pro7Ser	'2/13'	131	129	2	0	0.0076	0.0152672	0	284991	284758	233	0	0.0004088	0.00081757	0
6-32974578-C-G	snv	41202#F316#Bipolar affective disorder current episode mixed	Chapter V Mental and behavioural disorders	3.9428	1.7317	8.9769	0.0054	allelic	missense_variant	ENST00000374825	c.146C>G	p.Ala49Gly	'3/13'	56	50	6	0	0.0536	0.107143	0	319154	310187	8900	67	0.0142	0.0280962	0.00020993
6-32978432-C-T	snv	41202#G51#Facial nerve disorders	Chapter VI Diseases of the nervous system	2.4108	1.3641	4.2606	0.0054	allelic	non_coding_transcript_exon_variant	ENST00000463639	n.577C>T	NA	'3/3'	712	700	12	0	0.0084	0.0168539	0	384018	381329	2680	9	0.0035	0.00700228	2.34364e-05
6-32976273-G-C	snv	union#G912#Normal-pressure hydrocephalus	Chapter VI Diseases of the nervous system	18.7254	4.627	75.7809	0.0054	allelic	missense_variant	ENST00000374825	c.634G>C	p.Ala212Pro	'6/13'	173	171	2	0	0.0058	0.0115607	0	277072	276900	172	0	0.0003104	0.000620777	0
6-32974500-G-A	snv	41202#H438#Other disorders of vitreous body	Chapter VII Diseases of the eye and adnexa	2.8617	1.4774	5.5428	0.0054	allelic	missense_variant	ENST00000374825	c.68G>A	p.Gly23Asp	'3/13'	209	200	9	0	0.0215	0.0430622	0	308287	303599	4671	17	0.0076	0.0152066	5.51434e-05
6-32978432-C-T	snv	40001#I63#Cerebral infarction	Chapter IX Diseases of the circulatory system	4.5878	1.8938	11.1142	0.0054	allelic	non_coding_transcript_exon_variant	ENST00000463639	n.577C>T	NA	'3/3'	154	149	5	0	0.0162	0.0324675	0	279856	277860	1986	10	0.0036	0.00713224	3.57327e-05
6-32977310-C-T	snv	41202#I61#Intracerebral haemorrhage	Chapter IX Diseases of the circulatory system	20.0896	4.659	86.626	0.0054	allelic	3_prime_UTR_variant	ENST00000495733	c.*45C>T	NA	'8/10'	1325	1323	2	0	0.0007547	0.00150943	0	239397	239379	18	0	3.759e-05	7.51889e-05	0
6-32976571-G-A	snv	41202#I613#Intracerebral haemorrhage in brain stem	Chapter IX Diseases of the circulatory system	194.023	25.9783	1449.1	0.0054	allelic	missense_variant	ENST00000374825	c.835G>A	p.Val279Ile	'7/13'	47	46	1	0	0.0106	0.0212766	0	216542	216518	24	0	5.542e-05	0.000110833	0
6-32980608-G-A	snv	6150#Vascular heart problems diagnosed by doctor#0	Chapter IX Diseases of the circulatory system	1.2596	1.0701	1.4827	0.0054	allelic	missense_variant	ENST00000374825	c.2296G>A	p.Ala766Thr	'13/13'	293992	293316	675	1	0.0012	0.00229938	3.40145e-06	100625	100441	184	0	0.0009143	0.00182857	0
6-32978342-G-C	snv	6152#8#Asthma	Chapter X Diseases of the respiratory system	0.8108	0.6983	0.9415	0.0054	allelic	missense_variant	ENST00000374825	c.1795G>C	p.Ala599Pro	'10/13'	48316	48124	192	0	0.002	0.00397384	0	344775	343089	1683	3	0.0024	0.00489015	8.70133e-06
6-32979796-C-T	snv	41202#L82#Seborrhoeic keratosis	Chapter XII Diseases of the skin and subcutaneous tissue	6.024	2.1932	16.5463	0.0054	allelic	non_coding_transcript_exon_variant	ENST00000469132	n.255C>T	NA	'1/2'	3883	3879	4	0	0.0005151	0.00103013	0	374100	374036	64	0	8.554e-05	0.000171077	0
6-32977006-C-T	snv	union#Chapter XII#Chapter XII Diseases of the skin and subcutaneous tissue	Chapter XII Diseases of the skin and subcutaneous tissue	0.4417	0.2405	0.8111	0.0054	allelic	3_prime_UTR_variant	ENST00000606059	c.*19C>T	NA	'2/2'	65444	65432	12	0	9.168e-05	0.000183363	0	187897	187819	78	0	0.0002076	0.000415121	0
6-32979796-C-T	snv	41202#M2451#Contracture of joint Shoulder region	Chapter XIII Diseases of the musculoskeletal system and connective tissue	193.025	26.238	1420.02	0.0054	allelic	non_coding_transcript_exon_variant	ENST00000469132	n.255C>T	NA	'1/2'	34	33	1	0	0.0147	0.0294118	0	297474	297428	46	0	7.732e-05	0.000154635	0
6-32980332-C-A	snv	union#M48#Other spondylopathies	Chapter XIII Diseases of the musculoskeletal system and connective tissue	2.2583	1.3291	3.8372	0.0054	allelic	non_coding_transcript_exon_variant	ENST00000469132	n.791C>A	NA	'1/2'	13969	13952	17	0	0.0006085	0.00121698	0	129854	129784	70	0	0.0002695	0.000539067	0
6-32974662-A-G	snv	union#M5486#Other dorsalgia Lumbar region	Chapter XIII Diseases of the musculoskeletal system and connective tissue	195.305	25.9408	1470.43	0.0054	allelic	missense_variant	ENST00000374825	c.230A>G	p.Asn77Ser	'3/13'	33	32	1	0	0.0152	0.030303	0	139654	139632	22	0	7.877e-05	0.000157532	0
6-32977210-A-G	snv	union#M859#Disorder of bone density and structure unspecified	Chapter XIII Diseases of the musculoskeletal system and connective tissue	0.6523	0.4884	0.8713	0.0054	allelic	non_coding_transcript_exon_variant	ENST00000464592	n.892A>G	NA	'3/5'	182	3	48	131	0.8516	0.983516	0.71978	91856	1028	16689	74139	0.898	0.988809	0.807122
6-32977493-G-A	snv	41202#N850#Endometrial glandular hyperplasia	Chapter XIV Diseases of the genitourinary system	19.755	4.6641	83.6738	0.0054	allelic	missense_variant	ENST00000374825	c.1252G>A	p.Val418Ile	'8/13'	670	668	2	0	0.0015	0.00298507	0	158605	158581	24	0	7.566e-05	0.000151319	0
6-32980676-CTCG-C	indel	132461#Source of report of Q16 congenital malformations of ear causing impairment of hearing	Chapter XVII Congenital malformations deformations and chromosomal abnormalities	191.156	26.0574	1402.32	0.0054	allelic	disruptive_inframe_deletion	ENST00000374825	c.2373_2375delGTC	p.Ser792del	'13/13'	54	53	1	0	0.0093	0.0185185	0	419322	419281	41	0	4.889e-05	9.77769e-05	0
6-32974746-C-T	snv	132477#Source of report of Q25 congenital malformations of great arteries	Chapter XVII Congenital malformations deformations and chromosomal abnormalities	18.7684	4.6467	75.8079	0.0054	allelic	missense_variant	ENST00000374825	c.314C>T	p.Ala105Val	'3/13'	230	228	2	0	0.0043	0.00869565	0	419149	418954	195	0	0.0002326	0.000465228	0
6-32974500-G-A	snv	union#R529#Pain unspecified	Chapter XVIII Symptoms signs and abnormal clinical and laboratory findings not elsewhere classified	2.2274	1.3343	3.7183	0.0054	allelic	missense_variant	ENST00000374825	c.68G>A	p.Gly23Asp	'3/13'	451	436	15	0	0.0166	0.0332594	0	120306	118501	1797	8	0.0075	0.0150034	6.64971e-05
6-32977210-A-G	snv	union#R53#Malaise and fatigue	Chapter XVIII Symptoms signs and abnormal clinical and laboratory findings not elsewhere classified	0.924	0.8743	0.9766	0.0054	allelic	non_coding_transcript_exon_variant	ENST00000464592	n.892A>G	NA	'3/5'	7030	76	1373	5581	0.8915	0.989189	0.793883	89733	953	16230	72550	0.8989	0.98938	0.80851
6-32977848-C-T	snv	union#Z512#Other chemotherapy	Chapter XXI Factors influencing health status and contact with health services	0.897	0.8306	0.9688	0.0054	allelic	missense_variant	ENST00000374825	c.1421C>T	p.Ala474Val	'9/13'	12271	11553	712	6	0.0295	0.0585119	0.000488958	134704	126037	8504	163	0.0328	0.0643411	0.00121006
6-32977848-C-T	snv	41202#A045#Campylobacter enteritis	Chapter I Certain infectious and parasitic diseases	0.5624	0.3651	0.8663	0.0055	allelic	missense_variant	ENST00000374825	c.1421C>T	p.Ala474Val	'9/13'	567	546	21	0	0.0185	0.037037	0	313685	293651	19704	330	0.0325	0.0638666	0.00105201
6-32974473-A-C	snv	union#B009#Herpesviral infection unspecified	Chapter I Certain infectious and parasitic diseases	3.1807	1.5393	6.5723	0.0055	allelic	missense_variant	ENST00000374825	c.41A>C	p.Glu14Ala	'3/13'	8197	8189	8	0	0.000488	0.000975967	0	270408	270325	83	0	0.0001535	0.000306944	0
6-32976797-A-G	snv	41202#E78#Disorders of lipoprotein metabolism and other lipidaemias	Chapter IV Endocrine nutritional and metabolic diseases	189.511	25.5342	1406.53	0.0055	allelic	missense_variant	ENST00000374825	c.1061A>G	p.Asn354Ser	'7/13'	86	85	1	0	0.0058	0.0116279	0	405093	405068	25	0	3.086e-05	6.17142e-05	0
6-32979796-C-T	snv	union#E873#Alkalosis	Chapter IV Endocrine nutritional and metabolic diseases	19.084	4.5942	79.2736	0.0055	allelic	non_coding_transcript_exon_variant	ENST00000469132	n.255C>T	NA	'1/2'	584	582	2	0	0.0017	0.00342466	0	205849	205812	37	0	8.987e-05	0.000179743	0
6-32976571-G-A	snv	union#E889#Metabolic disorder unspecified	Chapter IV Endocrine nutritional and metabolic diseases	191.429	25.7653	1422.26	0.0055	allelic	missense_variant	ENST00000374825	c.835G>A	p.Val279Ile	'7/13'	45	44	1	0	0.0111	0.0222222	0	238534	238506	28	0	5.869e-05	0.000117384	0
6-32980466-T-C	snv	40002#Block F30-F39#F30-F39 Mood [affective] disorders	Chapter V Mental and behavioural disorders	191.177	25.6077	1427.25	0.0055	allelic	splice_donor_variant	ENST00000374825	c.2269+2T>C	NA	'12/12'	77	76	1	0	0.0065	0.012987	0	321762	321740	22	0	3.419e-05	6.83735e-05	0
6-32972850-C-T	snv	union#F22#Persistent delusional disorders	Chapter V Mental and behavioural disorders	18.9766	4.6135	78.0555	0.0055	allelic	5_prime_UTR_variant	ENST00000374825	c.-49C>T	NA	'2/13'	497	495	2	0	0.002	0.00402414	0	240041	239990	51	0	0.0001062	0.000212464	0
6-32974577-G-T	snv	40001#G31#Other degenerative diseases of nervous system not elsewhere classified	Chapter VI Diseases of the nervous system	2.4274	1.3647	4.3175	0.0055	allelic	missense_variant	ENST00000374825	c.145G>T	p.Ala49Ser	'3/13'	180	168	12	0	0.0333	0.0666667	0	316136	307344	8728	64	0.014	0.0278108	0.000202445
6-32978432-C-T	snv	40002#G309#Alzheimer disease unspecified	Chapter VI Diseases of the nervous system	3.86	1.7229	8.6478	0.0055	allelic	non_coding_transcript_exon_variant	ENST00000463639	n.577C>T	NA	'3/3'	219	214	4	1	0.0137	0.0228311	0.00456621	352412	349895	2507	10	0.0036	0.00714221	2.83759e-05
6-32980601-ATCC-A	indel	41202#H358#Other specified retinal disorders	Chapter VII Diseases of the eye and adnexa	3.854	1.7222	8.6248	0.0055	allelic	disruptive_inframe_deletion	ENST00000374825	c.2292_2294delCTC	p.Ser765del	'13/13'	761	755	6	0	0.0039	0.00788436	0	308516	307883	633	0	0.001	0.00205176	0
6-32978342-G-C	snv	41202#H52#Disorders of refraction and accommodation	Chapter VII Diseases of the eye and adnexa	3.8484	1.7199	8.6114	0.0055	allelic	missense_variant	ENST00000374825	c.1795G>C	p.Ala599Pro	'10/13'	328	322	6	0	0.0091	0.0182927	0	317614	316097	1514	3	0.0024	0.00477624	9.44543e-06
6-32977493-G-A	snv	41202#H908#Mixed conductive and sensorineural hearing loss unspecified	Chapter VIII Diseases of the ear and mastoid process	185.877	25.4275	1358.78	0.0055	allelic	missense_variant	ENST00000374825	c.1252G>A	p.Val418Ile	'8/13'	34	33	1	0	0.0147	0.0294118	0	411008	410942	66	0	8.029e-05	0.000160581	0
6-32977435-T-C	snv	41202#I052#Mitral stenosis with insufficiency	Chapter IX Diseases of the circulatory system	189.415	25.7529	1393.16	0.0055	allelic	missense_variant	ENST00000481259	c.385T>C	p.Ser129Pro	'2/3'	42	41	1	0	0.0119	0.0238095	0	322310	322269	41	0	6.36e-05	0.000127207	0
6-32976351-C-T	snv	41202#I10#Essential (primary) hypertension	Chapter IX Diseases of the circulatory system	1.754	1.207	2.5489	0.0055	allelic	missense_variant	ENST00000374825	c.712C>T	p.Leu238Phe	'6/13'	2126	2098	28	0	0.0066	0.0131703	0	322306	319890	2405	11	0.0038	0.00749598	3.41291e-05
6-32978432-C-T	snv	41202#I330#Acute and subacute infective endocarditis	Chapter IX Diseases of the circulatory system	3.0795	1.531	6.1941	0.0055	allelic	non_coding_transcript_exon_variant	ENST00000463639	n.577C>T	NA	'3/3'	363	356	6	1	0.011	0.0192837	0.00275482	189315	187957	1351	7	0.0036	0.00717323	3.69754e-05
6-32977493-G-A	snv	union#K061#Gingival enlargement	Chapter XI Diseases of the digestive system	192.248	25.5484	1446.63	0.0055	allelic	missense_variant	ENST00000374825	c.1252G>A	p.Val418Ile	'8/13'	40	39	1	0	0.0125	0.025	0	159480	159459	21	0	6.584e-05	0.000131678	0
6-32978342-G-C	snv	union#K641#Second degree haemorrhoids	Chapter XI Diseases of the digestive system	1.9355	1.2526	2.9905	0.0055	allelic	missense_variant	ENST00000374825	c.1795G>C	p.Ala599Pro	'10/13'	2263	2242	21	0	0.0046	0.00927972	0	145255	144559	694	2	0.0024	0.00479157	1.37689e-05
6-32977921-TGAG-T	indel	131755#Source of report of L50 urticaria	Chapter XII Diseases of the skin and subcutaneous tissue	0.8873	0.815	0.9659	0.0055	allelic	disruptive_inframe_deletion	ENST00000374825	c.1500_1502delGGA	p.Glu500del	'9/13'	9268	8711	551	6	0.0304	0.0600993	0.000647389	327558	305595	21586	377	0.0341	0.0670507	0.00115094
6-32974746-C-T	snv	131989#Source of report of M93 other osteochondropathies	Chapter XIII Diseases of the musculoskeletal system and connective tissue	8.706	2.7755	27.3082	0.0055	allelic	missense_variant	ENST00000374825	c.314C>T	p.Ala105Val	'3/13'	745	742	3	0	0.002	0.00402685	0	349620	349458	162	0	0.0002317	0.00046336	0
6-32977493-G-A	snv	41202#M2426#Disorder of ligament Lower leg	Chapter XIII Diseases of the musculoskeletal system and connective tissue	190.424	25.645	1413.97	0.0055	allelic	missense_variant	ENST00000374825	c.1252G>A	p.Val418Ile	'8/13'	36	35	1	0	0.0139	0.0277778	0	209577	209546	31	0	7.396e-05	0.000147917	0
6-32972850-C-T	snv	union#N02#Recurrent and persistent haematuria	Chapter XIV Diseases of the genitourinary system	8.9698	2.7789	28.9533	0.0055	allelic	5_prime_UTR_variant	ENST00000374825	c.-49C>T	NA	'2/13'	1667	1664	3	0	0.0008998	0.00179964	0	209170	209128	42	0	0.0001004	0.000200794	0
6-32979798-T-G	snv	union#Q822#Mastocytosis	Chapter XVII Congenital malformations deformations and chromosomal abnormalities	186.188	25.4601	1361.58	0.0055	allelic	non_coding_transcript_exon_variant	ENST00000469132	n.257T>G	NA	'1/2'	31	30	1	0	0.0161	0.0322581	0	403226	403155	71	0	8.804e-05	0.00017608	0
6-32976141-C-G	snv	41202#Block R00-R09#R00-R09 Symptoms and signs involving the circulatory and respiratory systems	Chapter XVIII Symptoms signs and abnormal clinical and laboratory findings not elsewhere classified	2.8413	1.4133	5.7119	0.0055	allelic	missense_variant	ENST00000374825	c.582C>G	p.Asn194Lys	'5/13'	54864	54851	13	0	0.0001185	0.00023695	0	239801	239781	20	0	4.17e-05	8.34025e-05	0
6-32975108-C-CA	indel	41202#R600#Localized oedema	Chapter XVIII Symptoms signs and abnormal clinical and laboratory findings not elsewhere classified	8.722	2.7729	27.4343	0.0055	allelic	frameshift_variant	ENST00000482914	c.422dupA	p.Arg142fs	'4/14'	623	620	3	0	0.0024	0.00481541	0	234964	234835	128	1	0.0002766	0.00054902	4.25597e-06
6-32977210-A-G	snv	union#R47#Speech disturbances not elsewhere classified	Chapter XVIII Symptoms signs and abnormal clinical and laboratory findings not elsewhere classified	0.8992	0.8348	0.9686	0.0055	allelic	non_coding_transcript_exon_variant	ENST00000464592	n.892A>G	NA	'3/5'	3689	42	739	2908	0.8885	0.988615	0.78829	79135	836	14384	63915	0.8986	0.989436	0.80767
6-32977848-C-T	snv	union#R77#Other abnormalities of plasma proteins	Chapter XVIII Symptoms signs and abnormal clinical and laboratory findings not elsewhere classified	1.4799	1.1327	1.9335	0.0055	allelic	missense_variant	ENST00000374825	c.1421C>T	p.Ala474Val	'9/13'	597	540	57	0	0.0477	0.0954774	0	85426	79920	5414	92	0.0328	0.0644534	0.00107696
6-32977006-C-T	snv	41202#C809#Malignant neoplasm primary site unspecified	Chapter II Neoplasms	18.5524	4.5751	75.2314	0.0056	allelic	3_prime_UTR_variant	ENST00000606059	c.*19C>T	NA	'2/2'	262	260	2	0	0.0038	0.00763359	0	293012	292891	121	0	0.0002065	0.000412952	0
6-32975493-T-C	snv	41202#D758#Other specified diseases of blood and blood-forming organs	Chapter III Diseases of the blood and blood-forming organs and certain disorders involving the immune mechanism	187.628	25.1649	1398.94	0.0056	allelic	missense_variant	ENST00000374825	c.443T>C	p.Met148Thr	'4/13'	97	96	1	0	0.0052	0.0103093	0	398345	398323	22	0	2.761e-05	5.52285e-05	0
6-32974577-G-T	snv	41202#D80#Immunodeficiency with predominantly antibody defects	Chapter III Diseases of the blood and blood-forming organs and certain disorders involving the immune mechanism	2.5356	1.3891	4.6286	0.0056	allelic	missense_variant	ENST00000374825	c.145G>T	p.Ala49Ser	'3/13'	158	147	11	0	0.0348	0.0696203	0	398212	387124	11007	81	0.014	0.0278445	0.000203409
6-32974578-C-G	snv	40001#G31#Other degenerative diseases of nervous system not elsewhere classified	Chapter VI Diseases of the nervous system	2.4212	1.3613	4.3065	0.0056	allelic	missense_variant	ENST00000374825	c.146C>G	p.Ala49Gly	'3/13'	180	168	12	0	0.0333	0.0666667	0	316159	307344	8751	64	0.014	0.0278815	0.00020243
6-32975108-C-CA	indel	41202#Block G00-G09#G00-G09 Inflammatory diseases of the central nervous system	Chapter VI Diseases of the nervous system	8.6349	2.7579	27.0358	0.0056	allelic	frameshift_variant	ENST00000482914	c.422dupA	p.Arg142fs	'4/14'	581	578	3	0	0.0026	0.00516351	0	340368	340164	204	0	0.0002997	0.000599351	0
6-32978252-G-A	snv	41202#Block H43-H45#H43-H45 Disorders of vitreous body and globe	Chapter VII Diseases of the eye and adnexa	2.1202	1.2944	3.473	0.0056	allelic	missense_variant	ENST00000374825	c.1705G>A	p.Ala569Thr	'10/13'	1113	1097	16	0	0.0072	0.0143756	0	330294	328050	2240	4	0.0034	0.00679395	1.21104e-05
6-32974662-A-G	snv	union#H264#After-cataract	Chapter VII Diseases of the eye and adnexa	6.0751	2.173	16.9839	0.0056	allelic	missense_variant	ENST00000374825	c.230A>G	p.Asn77Ser	'3/13'	3978	3974	4	0	0.0005028	0.00100553	0	241565	241525	40	0	8.279e-05	0.000165587	0
6-32974473-A-C	snv	union#H473#Other disorders of optic disc	Chapter VII Diseases of the eye and adnexa	18.6203	4.5674	75.9107	0.0056	allelic	missense_variant	ENST00000374825	c.41A>C	p.Glu14Ala	'3/13'	318	316	2	0	0.0031	0.00628931	0	236145	236065	80	0	0.0001694	0.000338775	0
6-32977493-G-A	snv	union#H535#Colour vision deficiencies	Chapter VII Diseases of the eye and adnexa	188.105	25.1741	1405.56	0.0056	allelic	missense_variant	ENST00000374825	c.1252G>A	p.Val418Ile	'8/13'	32	31	1	0	0.0156	0.03125	0	159997	159970	27	0	8.438e-05	0.000168753	0
6-32974746-C-T	snv	41202#I500#Congestive heart failure	Chapter IX Diseases of the circulatory system	4.6264	1.8801	11.3848	0.0056	allelic	missense_variant	ENST00000374825	c.314C>T	p.Ala105Val	'3/13'	2423	2418	5	0	0.001	0.00206356	0	206095	206003	92	0	0.0002232	0.000446396	0
6-32974578-C-G	snv	41202#I72#Other aneurysm and dissection	Chapter IX Diseases of the circulatory system	0.3356	0.1393	0.8083	0.0056	allelic	missense_variant	ENST00000374825	c.146C>G	p.Ala49Gly	'3/13'	529	524	5	0	0.0047	0.0094518	0	211874	206000	5836	38	0.014	0.027724	0.000179352
6-32978199-A-G	snv	union#J44#Other chronic obstructive pulmonary disease	Chapter X Diseases of the respiratory system	3.3346	1.498	7.423	0.0056	allelic	missense_variant	ENST00000374825	c.1652A>G	p.Lys551Arg	'10/13'	22227	22218	9	0	0.0002025	0.000404913	0	148215	148197	18	0	6.072e-05	0.000121445	0
6-32974577-G-T	snv	40001#K80#Cholelithiasis	Chapter XI Diseases of the digestive system	4.6668	1.887	11.5414	0.0056	allelic	missense_variant	ENST00000374825	c.145G>T	p.Ala49Ser	'3/13'	40	36	3	1	0.0625	0.1	0.025	416568	404920	11562	86	0.0141	0.0279618	0.000206449
6-32974578-C-G	snv	40001#K80#Cholelithiasis	Chapter XI Diseases of the digestive system	4.657	1.8831	11.5172	0.0056	allelic	missense_variant	ENST00000374825	c.146C>G	p.Ala49Gly	'3/13'	40	36	3	1	0.0625	0.1	0.025	416593	404920	11587	86	0.0141	0.0280202	0.000206436
6-32976076-T-C	snv	41202#K20#Oesophagitis	Chapter XI Diseases of the digestive system	3.203	1.5366	6.6768	0.0056	allelic	missense_variant	ENST00000374825	c.517T>C	p.Phe173Leu	'5/13'	7889	7881	8	0	0.000507	0.00101407	0	205236	205171	65	0	0.0001584	0.000316709	0
6-32980308-A-G	snv	41202#L942#Calcinosis cutis	Chapter XII Diseases of the skin and subcutaneous tissue	182.915	24.9401	1341.52	0.0056	allelic	non_coding_transcript_exon_variant	ENST00000469132	n.767A>G	NA	'1/2'	47	46	1	0	0.0106	0.0212766	0	374265	374221	44	0	5.878e-05	0.000117564	0
6-32979798-T-G	snv	41202#M513#Other specified intervertebral disc degeneration	Chapter XIII Diseases of the musculoskeletal system and connective tissue	8.8709	2.7533	28.5813	0.0056	allelic	non_coding_transcript_exon_variant	ENST00000469132	n.257T>G	NA	'1/2'	1949	1946	3	0	0.0007696	0.00153925	0	253405	253361	44	0	8.682e-05	0.000173635	0
6-32978252-G-A	snv	union#M2537#Other instability of joint Ankle and foot	Chapter XIII Diseases of the musculoskeletal system and connective tissue	4.5719	1.8841	11.094	0.0056	allelic	missense_variant	ENST00000374825	c.1705G>A	p.Ala569Thr	'10/13'	155	150	5	0	0.0161	0.0322581	0	109575	108794	779	2	0.0036	0.00712754	1.82523e-05
6-32977272-C-T	snv	union#M84#Disorders of continuity of bone	Chapter XIII Diseases of the musculoskeletal system and connective tissue	4.0392	1.7227	9.4708	0.0056	allelic	3_prime_UTR_variant	ENST00000495733	c.*7C>T	NA	'8/10'	3666	3660	6	0	0.0008183	0.00163666	0	110990	110945	45	0	0.0002027	0.000405442	0
6-32974473-A-C	snv	41202#N812#Incomplete uterovaginal prolapse	Chapter XIV Diseases of the genitourinary system	4.742	1.8872	11.9153	0.0056	allelic	missense_variant	ENST00000374825	c.41A>C	p.Glu14Ala	'3/13'	3486	3481	5	0	0.0007172	0.00143431	0	158604	158556	48	0	0.0001513	0.000302641	0
6-32978430-GTC-G	indel	132455#Source of report of Q13 congenital malformations of anterior segment of eye	Chapter XVII Congenital malformations deformations and chromosomal abnormalities	184.512	25.1909	1351.47	0.0056	allelic	non_coding_transcript_exon_variant	ENST00000463639	n.581_582delCT	NA	'3/3'	51	50	1	0	0.0098	0.0196078	0	419327	419282	45	0	5.366e-05	0.000107315	0
6-32974577-G-T	snv	union#Q850#Neurofibromatosis (nonmalignant)	Chapter XVII Congenital malformations deformations and chromosomal abnormalities	2.6806	1.4251	5.0421	0.0056	allelic	missense_variant	ENST00000374825	c.145G>T	p.Ala49Ser	'3/13'	136	126	10	0	0.0368	0.0735294	0	403200	391965	11149	86	0.014	0.0278646	0.000213294
6-32977210-A-G	snv	130177#Source of report of B01 varicella chickenpox	Chapter I Certain infectious and parasitic diseases	0.9421	0.9033	0.9825	0.0057	allelic	non_coding_transcript_exon_variant	ENST00000464592	n.892A>G	NA	'3/5'	11657	158	2193	9306	0.8924	0.986446	0.798319	394183	4345	71738	318100	0.898	0.988977	0.806986
6-32980608-G-A	snv	41202#C12#Malignant neoplasm of piriform sinus	Chapter II Neoplasms	18.3873	4.5188	74.8191	0.0057	allelic	missense_variant	ENST00000374825	c.2296G>A	p.Ala766Thr	'13/13'	53	51	2	0	0.0189	0.0377358	0	155535	155210	325	0	0.001	0.00208956	0
6-32978252-G-A	snv	41202#C329#Malignant neoplasm: Larynx unspecified	Chapter II Neoplasms	5.8148	2.1571	15.6748	0.0057	allelic	missense_variant	ENST00000374825	c.1705G>A	p.Ala569Thr	'10/13'	102	98	4	0	0.0196	0.0392157	0	149663	148639	1022	2	0.0034	0.00684204	1.33634e-05
6-32975108-C-CA	indel	union#C68#Malignant neoplasm of other and unspecified urinary organs	Chapter II Neoplasms	18.3592	4.5136	74.6775	0.0057	allelic	frameshift_variant	ENST00000482914	c.422dupA	p.Arg142fs	'4/14'	159	157	2	0	0.0063	0.0125786	0	156695	156587	108	0	0.0003446	0.000689237	0
6-32974578-C-G	snv	41202#D80#Immunodeficiency with predominantly antibody defects	Chapter III Diseases of the blood and blood-forming organs and certain disorders involving the immune mechanism	2.5301	1.386	4.6185	0.0057	allelic	missense_variant	ENST00000374825	c.146C>G	p.Ala49Gly	'3/13'	158	147	11	0	0.0348	0.0696203	0	398237	387124	11032	81	0.0141	0.0279055	0.000203396
6-32976571-G-A	snv	union#E100#Type 1 diabetes mellitus; With coma	Chapter IV Endocrine nutritional and metabolic diseases	183.195	24.6685	1360.45	0.0057	allelic	missense_variant	ENST00000374825	c.835G>A	p.Val279Ile	'7/13'	47	46	1	0	0.0106	0.0212766	0	238534	238506	28	0	5.869e-05	0.000117384	0
6-32978432-C-T	snv	41202#G549#Nerve root and plexus disorder unspecified	Chapter VI Diseases of the nervous system	5.7892	2.1497	15.5904	0.0057	allelic	non_coding_transcript_exon_variant	ENST00000463639	n.577C>T	NA	'3/3'	100	96	4	0	0.02	0.04	0	384018	381329	2680	9	0.0035	0.00700228	2.34364e-05
6-32976273-G-C	snv	41202#H34#Retinal vascular occlusions	Chapter VII Diseases of the eye and adnexa	8.5719	2.7343	26.872	0.0057	allelic	missense_variant	ENST00000374825	c.634G>C	p.Ala212Pro	'6/13'	586	583	3	0	0.0026	0.00511945	0	295694	295517	177	0	0.0002993	0.000598592	0
6-32977210-A-G	snv	union#H018#Other specified inflammation of eyelid	Chapter VII Diseases of the eye and adnexa	2.2242	1.2134	4.0769	0.0057	allelic	non_coding_transcript_exon_variant	ENST00000464592	n.892A>G	NA	'3/5'	113	0	11	102	0.9513	1	0.902655	256317	2849	46677	206791	0.8978	0.988885	0.806778
6-32977210-A-G	snv	union#H590#Keratopathy (bullous aphakic) following cataract surgery	Chapter VII Diseases of the eye and adnexa	0.4064	0.2247	0.7352	0.0057	allelic	non_coding_transcript_exon_variant	ENST00000464592	n.892A>G	NA	'3/5'	32	2	10	20	0.7812	0.9375	0.625	256317	2849	46677	206791	0.8978	0.988885	0.806778
6-32980601-ATCC-A	indel	union#H62#Disorders of external ear in diseases classified elsewhere	Chapter VIII Diseases of the ear and mastoid process	18.4096	4.5317	74.7874	0.0057	allelic	disruptive_inframe_deletion	ENST00000374825	c.2292_2294delCTC	p.Ser765del	'13/13'	58	56	2	0	0.0172	0.0344828	0	192739	192372	367	0	0.0009521	0.00190413	0
6-32974577-G-T	snv	40002#I60#Subarachnoid haemorrhage	Chapter IX Diseases of the circulatory system	3.8863	1.7077	8.8442	0.0057	allelic	missense_variant	ENST00000374825	c.145G>T	p.Ala49Ser	'3/13'	57	51	6	0	0.0526	0.105263	0	407596	396190	11323	83	0.0141	0.0279836	0.000203633
6-32974577-G-T	snv	40002#I609#Subarachnoid haemorrhage unspecified	Chapter IX Diseases of the circulatory system	3.8863	1.7077	8.8442	0.0057	allelic	missense_variant	ENST00000374825	c.145G>T	p.Ala49Ser	'3/13'	57	51	6	0	0.0526	0.105263	0	407596	396190	11323	83	0.0141	0.0279836	0.000203633
6-32978219-C-T	snv	41202#I340#Mitral (valve) insufficiency	Chapter IX Diseases of the circulatory system	19.216	4.5382	81.3659	0.0057	allelic	missense_variant	ENST00000374825	c.1672C>T	p.Arg558Trp	'10/13'	963	962	0	1	0.001	0.00103842	0.00103842	221841	221817	24	0	5.409e-05	0.000108186	0
6-32978252-G-A	snv	union#I81#Portal vein thrombosis	Chapter IX Diseases of the circulatory system	3.0658	1.5225	6.1734	0.0057	allelic	missense_variant	ENST00000374825	c.1705G>A	p.Ala569Thr	'10/13'	382	374	8	0	0.0105	0.0209424	0	120210	119383	827	0	0.0034	0.00687963	0
6-32977921-TGAG-T	indel	40002#J44#Other chronic obstructive pulmonary disease	Chapter X Diseases of the respiratory system	0.7481	0.6065	0.9227	0.0057	allelic	disruptive_inframe_deletion	ENST00000374825	c.1500_1502delGGA	p.Glu500del	'9/13'	1762	1673	88	1	0.0255	0.0505108	0.000567537	286849	267777	18726	346	0.0338	0.0664879	0.00120621
6-32977921-TGAG-T	indel	41202#J339#Nasal polyp unspecified	Chapter X Diseases of the respiratory system	0.7475	0.606	0.9221	0.0057	allelic	disruptive_inframe_deletion	ENST00000374825	c.1500_1502delGGA	p.Glu500del	'9/13'	1738	1651	84	3	0.0259	0.0500575	0.00172612	246321	229712	16302	307	0.0343	0.0674283	0.00124634
6-32977921-TGAG-T	indel	union#K047#Periapical abscess without sinus	Chapter XI Diseases of the digestive system	1.2904	1.0827	1.5378	0.0057	allelic	disruptive_inframe_deletion	ENST00000374825	c.1500_1502delGGA	p.Glu500del	'9/13'	1536	1406	128	2	0.043	0.0846354	0.00130208	159437	148891	10370	176	0.0336	0.0661452	0.00110388
6-32978342-G-C	snv	union#K909#Intestinal malabsorption unspecified	Chapter XI Diseases of the digestive system	0.1977	0.0493	0.7927	0.0057	allelic	missense_variant	ENST00000374825	c.1795G>C	p.Ala599Pro	'10/13'	2033	2031	2	0	0.0004919	0.000983768	0	128500	127864	634	2	0.0025	0.00494942	1.55642e-05
6-32979796-C-T	snv	41202#M796#Pain in limb	Chapter XIII Diseases of the musculoskeletal system and connective tissue	4.7621	1.8815	12.0527	0.0057	allelic	non_coding_transcript_exon_variant	ENST00000469132	n.255C>T	NA	'1/2'	6797	6792	5	0	0.0003678	0.000735619	0	265339	265298	41	0	7.726e-05	0.000154519	0
6-32976571-G-A	snv	41202#M808#Other osteoporosis with pathological fracture	Chapter XIII Diseases of the musculoskeletal system and connective tissue	184.78	24.7293	1380.7	0.0057	allelic	missense_variant	ENST00000374825	c.835G>A	p.Val279Ile	'7/13'	45	44	1	0	0.0111	0.0222222	0	197357	197333	24	0	6.08e-05	0.000121607	0
6-32974500-G-A	snv	union#M6281#Other specified disorders of muscle Shoulder region	Chapter XIII Diseases of the musculoskeletal system and connective tissue	4.5668	1.8702	11.1514	0.0057	allelic	missense_variant	ENST00000374825	c.68G>A	p.Gly23Asp	'3/13'	74	69	5	0	0.0338	0.0675676	0	139638	137527	2100	11	0.0076	0.0151177	7.87751e-05
6-32980332-C-A	snv	union#M705#Other bursitis of knee	Chapter XIII Diseases of the musculoskeletal system and connective tissue	18.545	4.517	76.1376	0.0057	allelic	non_coding_transcript_exon_variant	ENST00000469132	n.791C>A	NA	'1/2'	177	175	2	0	0.0056	0.0112994	0	99580	99519	61	0	0.0003063	0.000612573	0
6-32977848-C-T	snv	41202#N809#Endometriosis unspecified	Chapter XIV Diseases of the genitourinary system	1.593	1.1672	2.1743	0.0057	allelic	missense_variant	ENST00000374825	c.1421C>T	p.Ala474Val	'9/13'	412	372	38	2	0.051	0.0970874	0.00485437	158579	148389	10036	154	0.0326	0.0642582	0.000971125
6-32980749-C-T	snv	41202#N835#Torsion of ovary ovarian pedicle and fallopian tube	Chapter XIV Diseases of the genitourinary system	186.571	24.7589	1405.9	0.0057	allelic	3_prime_UTR_variant	ENST00000374825	c.*31C>T	NA	'13/13'	43	42	1	0	0.0116	0.0232558	0	158595	158575	20	0	6.305e-05	0.000126107	0
6-32977493-G-A	snv	41202#N85#Other noninflammatory disorders of uterus except cervix	Chapter XIV Diseases of the genitourinary system	9.0993	2.7462	30.1493	0.0057	allelic	missense_variant	ENST00000374825	c.1252G>A	p.Val418Ile	'8/13'	2094	2091	3	0	0.0007163	0.00143266	0	158681	158656	25	0	7.877e-05	0.000157549	0
6-32978430-GTC-G	indel	union#Q13#Congenital malformations of anterior segment of eye	Chapter XVII Congenital malformations deformations and chromosomal abnormalities	181.511	24.7691	1330.14	0.0057	allelic	non_coding_transcript_exon_variant	ENST00000463639	n.581_582delCT	NA	'3/3'	51	50	1	0	0.0098	0.0196078	0	403340	403296	44	0	5.454e-05	0.000109089	0
6-32974578-C-G	snv	union#Q850#Neurofibromatosis (nonmalignant)	Chapter XVII Congenital malformations deformations and chromosomal abnormalities	2.6752	1.4222	5.032	0.0057	allelic	missense_variant	ENST00000374825	c.146C>G	p.Ala49Gly	'3/13'	136	126	10	0	0.0368	0.0735294	0	403223	391965	11172	86	0.0141	0.02792	0.000213281
6-32976351-C-T	snv	union#A89#Unspecified viral infection of central nervous system	Chapter I Certain infectious and parasitic diseases	0.3639	0.1632	0.8114	0.0058	allelic	missense_variant	ENST00000374825	c.712C>T	p.Leu238Phe	'6/13'	2176	2170	6	0	0.0014	0.00275735	0	255696	253765	1929	2	0.0038	0.00755194	7.82179e-06
6-32974577-G-T	snv	40011#8092#Infiltrating basal cell carcinoma NOS	Chapter II Neoplasms	2.1153	1.286	3.4794	0.0058	allelic	missense_variant	ENST00000374825	c.145G>T	p.Ala49Ser	'3/13'	276	260	16	0	0.029	0.057971	0	349543	339882	9594	67	0.0139	0.0276389	0.000191679
6-32977261-CAT-C	indel	41202#C672#Malignant neoplasm: Lateral wall of bladder	Chapter II Neoplasms	18.5188	4.4765	76.6107	0.0058	allelic	frameshift_variant	ENST00000495733	c.1204_1205delTA	p.Ter402fs	'8/10'	483	481	2	0	0.0021	0.00414079	0	187468	187426	42	0	0.000112	0.000224038	0
6-32974662-A-G	snv	union#C022#Malignant neoplasm: Ventral surface of tongue	Chapter II Neoplasms	179.384	24.048	1338.1	0.0058	allelic	missense_variant	ENST00000374825	c.230A>G	p.Asn77Ser	'3/13'	36	35	1	0	0.0139	0.0277778	0	171953	171926	27	0	7.851e-05	0.00015702	0
6-32976103-C-G	snv	union#D013#Carcinoma in situ: Anus and anal canal	Chapter II Neoplasms	182.189	24.2332	1369.72	0.0058	allelic	missense_variant	ENST00000374825	c.544C>G	p.Gln182Glu	'5/13'	75	74	1	0	0.0067	0.0133333	0	257898	257879	19	0	3.684e-05	7.36725e-05	0
6-32976351-C-T	snv	union#D381#Neoplasm of uncertain or unknown behaviour: Trachea bronchus and lung	Chapter II Neoplasms	3.8093	1.6992	8.5398	0.0058	allelic	missense_variant	ENST00000374825	c.712C>T	p.Leu238Phe	'6/13'	215	209	6	0	0.014	0.027907	0	218855	217238	1614	3	0.0037	0.00738845	1.37077e-05
6-32977210-A-G	snv	130633#Source of report of D56 thalassaemia	Chapter III Diseases of the blood and blood-forming organs and certain disorders involving the immune mechanism	1.7075	1.1479	2.5398	0.0058	allelic	non_coding_transcript_exon_variant	ENST00000464592	n.892A>G	NA	'3/5'	208	1	24	183	0.9375	0.995192	0.879808	405632	4502	73907	327223	0.8978	0.988901	0.806699
6-32977210-A-G	snv	union#D56#Thalassaemia	Chapter III Diseases of the blood and blood-forming organs and certain disorders involving the immune mechanism	1.7163	1.1539	2.5528	0.0058	allelic	non_coding_transcript_exon_variant	ENST00000464592	n.892A>G	NA	'3/5'	209	1	24	184	0.9378	0.995215	0.880383	348689	3894	63487	281308	0.8978	0.988832	0.806759
6-32977210-A-G	snv	union#E104#Type 1 diabetes mellitus; With neurological complications	Chapter IV Endocrine nutritional and metabolic diseases	1.5753	1.1281	2.1998	0.0058	allelic	non_coding_transcript_exon_variant	ENST00000464592	n.892A>G	NA	'3/5'	273	2	33	238	0.9322	0.992674	0.871795	180597	2013	33086	145498	0.8973	0.988854	0.80565
6-32978252-G-A	snv	41202#F23#Acute and transient psychotic disorders	Chapter V Mental and behavioural disorders	4.5092	1.8628	10.9151	0.0058	allelic	missense_variant	ENST00000374825	c.1705G>A	p.Ala569Thr	'10/13'	165	160	5	0	0.0152	0.030303	0	411588	408795	2787	6	0.0034	0.00678591	1.45777e-05
6-32976351-C-T	snv	41202#F313#Bipolar affective disorder current episode mild or moderate depression	Chapter V Mental and behavioural disorders	5.7694	2.1414	15.5443	0.0058	allelic	missense_variant	ENST00000374825	c.712C>T	p.Leu238Phe	'6/13'	95	91	4	0	0.0211	0.0421053	0	411593	408548	3033	12	0.0037	0.00739809	2.9155e-05
6-32977006-C-T	snv	union#F17#Mental and behavioural disorders due to use of tobacco	Chapter V Mental and behavioural disorders	0.3195	0.1299	0.7854	0.0058	allelic	3_prime_UTR_variant	ENST00000606059	c.*19C>T	NA	'2/2'	36205	36200	5	0	6.905e-05	0.000138102	0	217472	217378	94	0	0.0002161	0.00043224	0
6-32976351-C-T	snv	131109#Source of report of G90 disorders of autonomic nervous system	Chapter VI Diseases of the nervous system	2.3933	1.354	4.2302	0.0058	allelic	missense_variant	ENST00000374825	c.712C>T	p.Leu238Phe	'6/13'	678	666	12	0	0.0088	0.0176991	0	361331	358653	2670	8	0.0037	0.00741149	2.21404e-05
6-32976658-C-T	snv	20002#1245#brain abscess|intracranial abscess	Chapter VI Diseases of the nervous system	179.082	24.3419	1317.5	0.0058	allelic	missense_variant	ENST00000374825	c.922C>T	p.Pro308Ser	'7/13'	62	61	1	0	0.0081	0.016129	0	385492	385457	35	0	4.54e-05	9.07931e-05	0
6-32980308-A-G	snv	131375#Source of report of I67 other cerebrovascular diseases	Chapter IX Diseases of the circulatory system	4.7473	1.8757	12.0148	0.0058	allelic	non_coding_transcript_exon_variant	ENST00000469132	n.767A>G	NA	'1/2'	8862	8857	5	0	0.0002821	0.000564207	0	344901	344860	41	0	5.944e-05	0.000118875	0
6-32974578-C-G	snv	40002#I60#Subarachnoid haemorrhage	Chapter IX Diseases of the circulatory system	3.8787	1.7044	8.8268	0.0058	allelic	missense_variant	ENST00000374825	c.146C>G	p.Ala49Gly	'3/13'	57	51	6	0	0.0526	0.105263	0	407619	396190	11346	83	0.0141	0.0280384	0.000203622
6-32974578-C-G	snv	40002#I609#Subarachnoid haemorrhage unspecified	Chapter IX Diseases of the circulatory system	3.8787	1.7044	8.8268	0.0058	allelic	missense_variant	ENST00000374825	c.146C>G	p.Ala49Gly	'3/13'	57	51	6	0	0.0526	0.105263	0	407619	396190	11346	83	0.0141	0.0280384	0.000203622
6-32976141-C-G	snv	41202#I491#Atrial premature depolarization	Chapter IX Diseases of the circulatory system	180.964	24.3846	1342.98	0.0058	allelic	missense_variant	ENST00000374825	c.582C>G	p.Asn194Lys	'5/13'	69	68	1	0	0.0072	0.0144928	0	322310	322284	26	0	4.033e-05	8.06677e-05	0
6-32977921-TGAG-T	indel	20002#1111#asthma	Chapter X Diseases of the respiratory system	0.9469	0.9108	0.9844	0.0058	allelic	disruptive_inframe_deletion	ENST00000374825	c.1500_1502delGGA	p.Glu500del	'9/13'	48595	45514	3040	41	0.0321	0.0634016	0.000843708	244724	228442	15990	292	0.0339	0.0665321	0.00119318
6-32978199-A-G	snv	union#Chapter X#Chapter X Diseases of the respiratory system	Chapter X Diseases of the respiratory system	2.2372	1.2809	3.9075	0.0058	allelic	missense_variant	ENST00000374825	c.1652A>G	p.Lys551Arg	'10/13'	102507	102477	30	0	0.0001463	0.000292663	0	160516	160495	21	0	6.541e-05	0.000130828	0
6-32978432-C-T	snv	union#J84#Other interstitial pulmonary diseases	Chapter X Diseases of the respiratory system	0.4762	0.2693	0.842	0.0058	allelic	non_coding_transcript_exon_variant	ENST00000463639	n.577C>T	NA	'3/3'	3596	3584	12	0	0.0017	0.00333704	0	130370	129460	908	2	0.0035	0.00698013	1.5341e-05
6-32976797-A-G	snv	41202#ChapterXI#Chapter XI Diseases of the digestive system	Chapter XI Diseases of the digestive system	0.2729	0.1034	0.7207	0.0058	allelic	missense_variant	ENST00000374825	c.1061A>G	p.Asn354Ser	'7/13'	181404	181399	5	0	1.378e-05	2.75628e-05	0	217854	217832	22	0	5.049e-05	0.000100985	0
6-32979796-C-T	snv	union#K036#Deposits [accretions] on teeth	Chapter XI Diseases of the digestive system	180.734	24.2181	1348.77	0.0058	allelic	non_coding_transcript_exon_variant	ENST00000469132	n.255C>T	NA	'1/2'	32	31	1	0	0.0156	0.03125	0	159421	159393	28	0	8.782e-05	0.000175636	0
6-32977921-TGAG-T	indel	union#K299#Gastroduodenitis unspecified	Chapter XI Diseases of the digestive system	1.3255	1.0916	1.6095	0.0058	allelic	disruptive_inframe_deletion	ENST00000374825	c.1500_1502delGGA	p.Glu500del	'9/13'	1226	1121	102	3	0.044	0.0856444	0.00244698	122706	114600	7968	138	0.0336	0.0660603	0.00112464
6-32977921-TGAG-T	indel	union#K512#Ulcerative (chronic) proctitis	Chapter XI Diseases of the digestive system	0.597	0.4076	0.8744	0.0058	allelic	disruptive_inframe_deletion	ENST00000374825	c.1500_1502delGGA	p.Glu500del	'9/13'	663	636	27	0	0.0204	0.040724	0	136871	127812	8908	151	0.0336	0.0661864	0.00110323
6-32975108-C-CA	indel	union#L930#Discoid lupus erythematosus	Chapter XII Diseases of the skin and subcutaneous tissue	18.2858	4.4658	74.8732	0.0058	allelic	frameshift_variant	ENST00000482914	c.422dupA	p.Arg142fs	'4/14'	214	212	2	0	0.0047	0.00934579	0	130512	130446	65	1	0.0002567	0.000505701	7.66213e-06
6-32978252-G-A	snv	41202#M06#Other rheumatoid arthritis	Chapter XIII Diseases of the musculoskeletal system and connective tissue	0.3306	0.1373	0.7957	0.0058	allelic	missense_variant	ENST00000374825	c.1705G>A	p.Ala569Thr	'10/13'	2170	2165	5	0	0.0012	0.00230415	0	216702	215198	1501	3	0.0035	0.00694041	1.38439e-05
6-32979796-C-T	snv	41202#M8904#Algoneurodystrophy Hand	Chapter XIII Diseases of the musculoskeletal system and connective tissue	180.523	24.392	1336.03	0.0058	allelic	non_coding_transcript_exon_variant	ENST00000469132	n.255C>T	NA	'1/2'	32	31	1	0	0.0156	0.03125	0	210418	210381	37	0	8.792e-05	0.00017584	0
6-32974577-G-T	snv	40006#C446#Malignant neoplasm: Skin of upper limb including shoulder	Chapter II Neoplasms	1.4319	1.121	1.829	0.0059	allelic	missense_variant	ENST00000374825	c.145G>T	p.Ala49Ser	'3/13'	1682	1617	64	1	0.0196	0.0386445	0.00059453	258465	251393	7019	53	0.0138	0.0273615	0.000205057
6-32974578-C-G	snv	40011#8092#Infiltrating basal cell carcinoma NOS	Chapter II Neoplasms	2.1125	1.2843	3.4749	0.0059	allelic	missense_variant	ENST00000374825	c.146C>G	p.Ala49Gly	'3/13'	276	260	16	0	0.029	0.057971	0	349556	339882	9607	67	0.0139	0.0276751	0.000191672
6-32980629-C-T	snv	41202#G552#Nerve root and plexus compressions in spondylosis	Chapter VI Diseases of the nervous system	173.415	23.6566	1271.22	0.0059	allelic	missense_variant	ENST00000374825	c.2317C>T	p.Arg773Cys	'13/13'	52	51	1	0	0.0096	0.0192308	0	384048	384005	43	0	5.598e-05	0.000111965	0
6-32974577-G-T	snv	union#I46#Cardiac arrest	Chapter IX Diseases of the circulatory system	1.3531	1.0986	1.6665	0.0059	allelic	missense_variant	ENST00000374825	c.145G>T	p.Ala49Ser	'3/13'	2533	2442	89	2	0.0184	0.0359258	0.000789578	106986	104085	2885	16	0.0136	0.0271157	0.000149552
6-32978252-G-A	snv	41202#J869#Pyothorax without fistula	Chapter X Diseases of the respiratory system	3.3471	1.5865	7.0616	0.0059	allelic	missense_variant	ENST00000374825	c.1705G>A	p.Ala569Thr	'10/13'	309	302	7	0	0.0113	0.0226537	0	246836	245156	1676	4	0.0034	0.00680614	1.62051e-05
6-32976571-G-A	snv	41202#J989#Respiratory disorder unspecified	Chapter X Diseases of the respiratory system	174.622	23.8197	1280.16	0.0059	allelic	missense_variant	ENST00000374825	c.835G>A	p.Val279Ile	'7/13'	49	48	1	0	0.0102	0.0204082	0	372666	372622	44	0	5.903e-05	0.000118068	0
6-32976273-G-C	snv	131677#Source of report of K81 cholecystitis	Chapter XI Diseases of the digestive system	2.844	1.4594	5.5422	0.0059	allelic	missense_variant	ENST00000374825	c.634G>C	p.Ala212Pro	'6/13'	5460	5451	9	0	0.0008242	0.00164835	0	369024	368810	214	0	0.00029	0.000579908	0
6-32977493-G-A	snv	41202#K255#Gastric ulcer; Chronic or unspecified with perforation	Chapter XI Diseases of the digestive system	177.183	23.9598	1310.27	0.0059	allelic	missense_variant	ENST00000374825	c.1252G>A	p.Val418Ile	'8/13'	40	39	1	0	0.0125	0.025	0	237974	237940	34	0	7.144e-05	0.000142873	0
6-32974500-G-A	snv	union#K292#Alcoholic gastritis	Chapter XI Diseases of the digestive system	3.0612	1.5151	6.1851	0.0059	allelic	missense_variant	ENST00000374825	c.68G>A	p.Gly23Asp	'3/13'	167	159	8	0	0.024	0.0479042	0	90410	88978	1426	6	0.008	0.015839	6.63643e-05
6-32976141-C-G	snv	41202#M2127#Flexion deformity Ankle and foot	Chapter XIII Diseases of the musculoskeletal system and connective tissue	177.82	23.7777	1329.82	0.0059	allelic	missense_variant	ENST00000374825	c.582C>G	p.Asn194Lys	'5/13'	49	48	1	0	0.0102	0.0204082	0	198370	198347	23	0	5.797e-05	0.000115945	0
6-32974746-C-T	snv	41202#M4780#Other spondylosis Multiple sites in spine	Chapter XIII Diseases of the musculoskeletal system and connective tissue	18.0723	4.4518	73.3653	0.0059	allelic	missense_variant	ENST00000374825	c.314C>T	p.Ala105Val	'3/13'	254	252	2	0	0.0039	0.00787402	0	253817	253706	111	0	0.0002187	0.000437323	0
6-32978252-G-A	snv	41202#M75#Shoulder lesions	Chapter XIII Diseases of the musculoskeletal system and connective tissue	0.6975	0.5348	0.9098	0.0059	allelic	missense_variant	ENST00000374825	c.1705G>A	p.Ala569Thr	'10/13'	11403	11347	56	0	0.0025	0.00491099	0	297597	295510	2081	6	0.0035	0.00701284	2.01615e-05
6-32974662-A-G	snv	union#M6255#Muscle wasting and atrophy not elsewhere classified Pelvic region and thigh	Chapter XIII Diseases of the musculoskeletal system and connective tissue	178.8	23.778	1344.5	0.0059	allelic	missense_variant	ENST00000374825	c.230A>G	p.Asn77Ser	'3/13'	36	35	1	0	0.0139	0.0277778	0	139654	139632	22	0	7.877e-05	0.000157532	0
6-32978185-G-C	snv	41202#N47#Redundant prepuce phimosis and paraphimosis	Chapter XIV Diseases of the genitourinary system	5.962	2.137	16.6331	0.0059	allelic	missense_variant	ENST00000374825	c.1638G>C	p.Lys546Asn	'10/13'	2514	2510	4	0	0.0007955	0.00159109	0	157275	157233	42	0	0.0001335	0.000267048	0
6-32974500-G-A	snv	union#N138#Other obstructive and reflux uropathy	Chapter XIV Diseases of the genitourinary system	2.5084	1.3799	4.5598	0.0059	allelic	missense_variant	ENST00000374825	c.68G>A	p.Gly23Asp	'3/13'	292	281	11	0	0.0188	0.0376712	0	209152	205989	3149	14	0.0076	0.015123	6.6937e-05
6-32975108-C-CA	indel	union#N281#Cyst of kidney	Chapter XIV Diseases of the genitourinary system	3.432	1.5948	7.3856	0.0059	allelic	frameshift_variant	ENST00000482914	c.422dupA	p.Arg142fs	'4/14'	3834	3827	7	0	0.0009129	0.00182577	0	189732	189631	101	0	0.0002662	0.00053233	0
6-32976141-C-G	snv	41202#Q828#Other specified congenital malformations of skin	Chapter XVII Congenital malformations deformations and chromosomal abnormalities	174.856	23.843	1282.32	0.0059	allelic	missense_variant	ENST00000374825	c.582C>G	p.Asn194Lys	'5/13'	60	59	1	0	0.0083	0.0166667	0	416176	416136	40	0	4.806e-05	9.61132e-05	0
6-32977493-G-A	snv	41202#B348#Other viral infections of unspecified site	Chapter I Certain infectious and parasitic diseases	171.46	23.469	1252.66	0.006	allelic	missense_variant	ENST00000374825	c.1252G>A	p.Val418Ile	'8/13'	36	35	1	0	0.0139	0.0277778	0	395677	395612	65	0	8.214e-05	0.000164275	0
6-32975075-C-T	snv	40006#C170#Malignant neoplasm: Duodenum	Chapter II Neoplasms	175.537	23.4812	1312.26	0.006	allelic	missense_variant	ENST00000482914	c.388C>T	p.Leu130Phe	'4/14'	87	86	1	0	0.0057	0.0114943	0	318874	318853	21	0	3.293e-05	6.58567e-05	0
6-32974578-C-G	snv	40006#C446#Malignant neoplasm: Skin of upper limb including shoulder	Chapter II Neoplasms	1.4295	1.1191	1.826	0.006	allelic	missense_variant	ENST00000374825	c.146C>G	p.Ala49Gly	'3/13'	1682	1617	64	1	0.0196	0.0386445	0.00059453	258477	251393	7031	53	0.0138	0.0274067	0.000205047
6-32975030-T-A	snv	41202#C188#Malignant neoplasm: Overlapping lesion of colon	Chapter II Neoplasms	171.79	23.3372	1264.58	0.006	allelic	missense_variant	ENST00000482914	c.343T>A	p.Ser115Thr	'4/14'	46	45	1	0	0.0109	0.0217391	0	297044	297006	38	0	6.396e-05	0.000127927	0
6-32980332-C-A	snv	41202#C341#Malignant neoplasm: Upper lobe bronchus or lung	Chapter II Neoplasms	4.499	1.8481	10.9527	0.006	allelic	non_coding_transcript_exon_variant	ENST00000469132	n.791C>A	NA	'1/2'	1784	1779	5	0	0.0014	0.00280269	0	277406	277233	173	0	0.0003118	0.000623635	0
6-32980676-CTCG-C	indel	union#C164#Malignant neoplasm: Pylorus	Chapter II Neoplasms	173.307	23.4372	1281.53	0.006	allelic	disruptive_inframe_deletion	ENST00000374825	c.2373_2375delGTC	p.Ser792del	'13/13'	47	46	1	0	0.0106	0.0212766	0	257897	257865	32	0	6.204e-05	0.000124081	0
6-32977435-T-C	snv	union#C171#Malignant neoplasm: Jejunum	Chapter II Neoplasms	172.671	23.3021	1279.5	0.006	allelic	missense_variant	ENST00000481259	c.385T>C	p.Ser129Pro	'2/3'	52	51	1	0	0.0096	0.0192308	0	257898	257869	29	0	5.622e-05	0.000112448	0
6-32974500-G-A	snv	union#C506#Malignant neoplasm: Axillary tail of breast	Chapter II Neoplasms	3.8047	1.688	8.5759	0.006	allelic	missense_variant	ENST00000374825	c.68G>A	p.Gly23Asp	'3/13'	108	102	6	0	0.0278	0.0555556	0	133695	131710	1977	8	0.0075	0.0148472	5.98377e-05
6-32974578-C-G	snv	union#D010#Carcinoma in situ: Colon	Chapter II Neoplasms	2.0063	1.2855	3.1315	0.006	allelic	missense_variant	ENST00000374825	c.146C>G	p.Ala49Gly	'3/13'	364	344	20	0	0.0275	0.0549451	0	203576	197962	5575	39	0.0139	0.0275769	0.000191575
6-32977210-A-G	snv	41202#E109#Type 1 diabetes mellitus; Without complications	Chapter IV Endocrine nutritional and metabolic diseases	1.4825	1.1119	1.9768	0.006	allelic	non_coding_transcript_exon_variant	ENST00000464592	n.892A>G	NA	'3/5'	351	1	48	302	0.9288	0.997151	0.860399	340018	3761	61900	274357	0.8979	0.988939	0.80689
6-32979796-C-T	snv	41202#F251#Schizoaffective disorder depressive type	Chapter V Mental and behavioural disorders	171.839	23.5308	1254.89	0.006	allelic	non_coding_transcript_exon_variant	ENST00000469132	n.255C>T	NA	'1/2'	32	31	1	0	0.0156	0.03125	0	411420	411344	76	0	9.236e-05	0.000184726	0
6-32980332-C-A	snv	41202#G82#Paraplegia and tetraplegia	Chapter VI Diseases of the nervous system	17.765	4.394	71.825	0.006	allelic	non_coding_transcript_exon_variant	ENST00000469132	n.791C>A	NA	'1/2'	168	166	2	0	0.006	0.0119048	0	295292	295093	199	0	0.000337	0.000673909	0
6-32977406-T-C	snv	42015#Source of asthma report	Chapter X Diseases of the respiratory system	3.3915	1.4841	7.7501	0.006	allelic	3_prime_UTR_variant	ENST00000495733	c.*141T>C	NA	'8/10'	59565	59556	9	0	7.555e-05	0.000151095	0	336673	336658	15	0	2.228e-05	4.45536e-05	0
6-32978199-A-G	snv	40002#K86#Other diseases of pancreas	Chapter XI Diseases of the digestive system	172.695	23.4826	1270.02	0.006	allelic	missense_variant	ENST00000374825	c.1652A>G	p.Lys551Arg	'10/13'	36	35	1	0	0.0139	0.0277778	0	275902	275857	45	0	8.155e-05	0.000163101	0
6-32978342-G-C	snv	union#K409#Unilateral or unspecified inguinal hernia without obstruction or gangrene	Chapter XI Diseases of the digestive system	1.3458	1.0941	1.6554	0.006	allelic	missense_variant	ENST00000374825	c.1795G>C	p.Ala599Pro	'10/13'	20427	20305	122	0	0.003	0.00597249	0	76778	76438	339	1	0.0022	0.00442835	1.30246e-05
6-32978342-G-C	snv	41202#L53#Other erythematous conditions	Chapter XII Diseases of the skin and subcutaneous tissue	4.4667	1.8481	10.796	0.006	allelic	missense_variant	ENST00000374825	c.1795G>C	p.Ala599Pro	'10/13'	231	226	5	0	0.0108	0.021645	0	374268	372442	1823	3	0.0024	0.00487886	8.01565e-06
6-32978342-G-C	snv	131923#Source of report of M50 cervical disk disorders	Chapter XIII Diseases of the musculoskeletal system and connective tissue	1.686	1.1943	2.3802	0.006	allelic	missense_variant	ENST00000374825	c.1795G>C	p.Ala599Pro	'10/13'	4060	4027	33	0	0.0041	0.00812808	0	394087	392187	1897	3	0.0024	0.00482127	7.61253e-06
6-32975493-T-C	snv	131993#Source of report of M95 other acquired deformities of musculoskeletal system and connective tissue	Chapter XIII Diseases of the musculoskeletal system and connective tissue	18.775	4.4133	79.8726	0.006	allelic	missense_variant	ENST00000374825	c.443T>C	p.Met148Thr	'4/13'	1890	1888	2	0	0.0005291	0.0010582	0	390136	390114	22	0	2.82e-05	5.63906e-05	0
6-32977210-A-G	snv	41202#M1913#Post-traumatic arthrosis of other joints Forearm	Chapter XIII Diseases of the musculoskeletal system and connective tissue	0.4321	0.2446	0.7632	0.006	allelic	non_coding_transcript_exon_variant	ENST00000464592	n.892A>G	NA	'3/5'	36	3	9	24	0.7917	0.916667	0.666667	194889	2213	35370	157306	0.8979	0.988645	0.807157
6-32975075-C-T	snv	40002#R58#Haemorrhage not elsewhere classified	Chapter XVIII Symptoms signs and abnormal clinical and laboratory findings not elsewhere classified	175.226	23.3182	1316.75	0.006	allelic	missense_variant	ENST00000482914	c.388C>T	p.Leu130Phe	'4/14'	81	80	1	0	0.0062	0.0123457	0	268018	267999	19	0	3.545e-05	7.08908e-05	0
6-32976141-C-G	snv	41202#R730#Abnormal glucose tolerance test	Chapter XVIII Symptoms signs and abnormal clinical and laboratory findings not elsewhere classified	175.741	23.5229	1312.97	0.006	allelic	missense_variant	ENST00000374825	c.582C>G	p.Asn194Lys	'5/13'	69	68	1	0	0.0072	0.0144928	0	264853	264831	22	0	4.153e-05	8.30649e-05	0
6-32977210-A-G	snv	20002#1579#hepatitis b	Chapter I Certain infectious and parasitic diseases	0.5209	0.3349	0.8102	0.0061	allelic	non_coding_transcript_exon_variant	ENST00000464592	n.892A>G	NA	'3/5'	67	2	20	45	0.8209	0.970149	0.671642	286393	3136	52183	231074	0.8979	0.98905	0.806842
6-32977382-T-C	snv	41202#C827#Other types of follicular lymphoma	Chapter II Neoplasms	170.968	23.0061	1270.54	0.0061	allelic	3_prime_UTR_variant	ENST00000495733	c.*117T>C	NA	'8/10'	70	69	1	0	0.0071	0.0142857	0	297070	297045	25	0	4.208e-05	8.41552e-05	0
6-32977848-C-T	snv	union#Block C40-C41#C40-C41 Malignant neoplasms of bone and articular cartilage	Chapter II Neoplasms	1.7149	1.1936	2.464	0.0061	allelic	missense_variant	ENST00000374825	c.1421C>T	p.Ala474Val	'9/13'	286	256	29	1	0.0542	0.104895	0.0034965	204794	191774	12797	223	0.0323	0.0635761	0.0010889
6-32977921-TGAG-T	indel	union#C21#Malignant neoplasm of anus and anal canal	Chapter II Neoplasms	1.5758	1.1545	2.1507	0.0061	allelic	disruptive_inframe_deletion	ENST00000374825	c.1500_1502delGGA	p.Glu500del	'9/13'	405	363	42	0	0.0519	0.103704	0	210651	196755	13661	235	0.0335	0.0659669	0.00111559
6-32978430-GTC-G	indel	union#C447#Malignant neoplasm: Skin of lower limb including hip	Chapter II Neoplasms	8.8262	2.6768	29.1027	0.0061	allelic	non_coding_transcript_exon_variant	ENST00000463639	n.581_582delCT	NA	'3/3'	2840	2837	3	0	0.0005282	0.00105634	0	225492	225465	27	0	5.987e-05	0.000119738	0
6-32977210-A-G	snv	union#D07#Carcinoma in situ of other and unspecified genital organs	Chapter II Neoplasms	0.9083	0.8484	0.9724	0.0061	allelic	non_coding_transcript_exon_variant	ENST00000464592	n.892A>G	NA	'3/5'	4300	49	858	3393	0.8888	0.988605	0.78907	162541	1802	29558	131181	0.898	0.988914	0.807064
6-32978199-A-G	snv	41202#D839#Common variable immunodeficiency unspecified	Chapter III Diseases of the blood and blood-forming organs and certain disorders involving the immune mechanism	167.887	22.9884	1226.09	0.0061	allelic	missense_variant	ENST00000374825	c.1652A>G	p.Lys551Arg	'10/13'	33	32	1	0	0.0152	0.030303	0	398348	398275	73	0	9.163e-05	0.000183257	0
6-32972850-C-T	snv	130879#Source of report of F22 persistent delusional disorders	Chapter V Mental and behavioural disorders	17.7773	4.3758	72.2223	0.0061	allelic	5_prime_UTR_variant	ENST00000374825	c.-49C>T	NA	'2/13'	497	495	2	0	0.002	0.00402414	0	418881	418786	95	0	0.0001134	0.000226795	0
6-32980308-A-G	snv	union#H269#Cataract unspecified	Chapter VII Diseases of the eye and adnexa	3.1431	1.4671	6.7341	0.0061	allelic	non_coding_transcript_exon_variant	ENST00000469132	n.767A>G	NA	'1/2'	27896	27887	9	0	0.0001613	0.000322627	0	243530	243505	25	0	5.133e-05	0.000102657	0
6-32972917-C-T	snv	131263#Source of report of H92 otalgia and effusion of ear	Chapter VIII Diseases of the ear and mastoid process	0.253	0.0811	0.7889	0.0061	allelic	missense_variant	ENST00000374825	c.19C>T	p.Pro7Ser	'2/13'	13725	13722	3	0	0.0001093	0.000218579	0	340347	340054	292	1	0.0004319	0.000860886	2.93818e-06
6-32974662-A-G	snv	41202#H908#Mixed conductive and sensorineural hearing loss unspecified	Chapter VIII Diseases of the ear and mastoid process	168.052	23.0212	1226.75	0.0061	allelic	missense_variant	ENST00000374825	c.230A>G	p.Asn77Ser	'3/13'	34	33	1	0	0.0147	0.0294118	0	411007	410934	73	0	8.881e-05	0.000177613	0
6-32977006-C-T	snv	40001#I619#Intracerebral haemorrhage unspecified	Chapter IX Diseases of the circulatory system	17.7016	4.3737	71.6427	0.0061	allelic	3_prime_UTR_variant	ENST00000606059	c.*19C>T	NA	'2/2'	282	280	2	0	0.0035	0.0070922	0	355723	355580	143	0	0.000201	0.000401998	0
6-32975108-C-CA	indel	131481#Source of report of J38 diseases of vocal cords and larynx not elsewhere classified	Chapter X Diseases of the respiratory system	3.3568	1.5817	7.1242	0.0061	allelic	frameshift_variant	ENST00000482914	c.422dupA	p.Arg142fs	'4/14'	3501	3494	7	0	0.0009997	0.00199943	0	380837	380611	225	1	0.000298	0.00059343	2.6258e-06
6-32979798-T-G	snv	41202#Block J09-J18#J09-J18 Influenza and pneumonia	Chapter X Diseases of the respiratory system	3.2019	1.5163	6.7614	0.0061	allelic	non_coding_transcript_exon_variant	ENST00000469132	n.257T>G	NA	'1/2'	15861	15853	8	0	0.0002522	0.000504382	0	311008	310959	49	0	7.878e-05	0.000157552	0
6-32977210-A-G	snv	41202#K519#Ulcerative colitis unspecified	Chapter XI Diseases of the digestive system	0.8839	0.8103	0.9642	0.0061	allelic	non_coding_transcript_exon_variant	ENST00000464592	n.892A>G	NA	'3/5'	2548	36	510	2002	0.8858	0.985871	0.785714	188735	2095	34426	152214	0.8977	0.9889	0.806496
6-32978185-G-C	snv	41202#K642#Third degree haemorrhoids	Chapter XI Diseases of the digestive system	17.8924	4.3591	73.4421	0.0061	allelic	missense_variant	ENST00000374825	c.1638G>C	p.Lys546Asn	'10/13'	412	410	2	0	0.0024	0.00485437	0	205934	205878	56	0	0.000136	0.000271932	0
6-32978367-C-T	snv	131743#Source of report of L40 psoriasis	Chapter XII Diseases of the skin and subcutaneous tissue	6.2763	2.1239	18.5464	0.0061	allelic	missense_variant	ENST00000374825	c.1820C>T	p.Pro607Leu	'10/13'	13086	13082	4	0	0.0001528	0.00030567	0	369543	369525	18	0	2.435e-05	4.87088e-05	0
6-32978430-GTC-G	indel	20002#1617#osteopenia	Chapter XIII Diseases of the musculoskeletal system and connective tissue	18.6987	4.3526	80.3295	0.0061	allelic	non_coding_transcript_exon_variant	ENST00000463639	n.581_582delCT	NA	'3/3'	1042	1040	2	0	0.0009597	0.00191939	0	184930	184911	19	0	5.137e-05	0.000102742	0
6-32977848-C-T	snv	41202#M842#Delayed union of fracture	Chapter XIII Diseases of the musculoskeletal system and connective tissue	2.5485	1.3767	4.7176	0.0061	allelic	missense_variant	ENST00000374825	c.1421C>T	p.Ala474Val	'9/13'	70	59	11	0	0.0786	0.157143	0	297545	278598	18627	320	0.0324	0.0636778	0.00107547
6-32977848-C-T	snv	132099#Source of report of N61 inflammatory disorders of breast	Chapter XIV Diseases of the genitourinary system	1.2749	1.0769	1.5092	0.0061	allelic	missense_variant	ENST00000374825	c.1421C>T	p.Ala474Val	'9/13'	1729	1590	136	3	0.0411	0.0803933	0.00173511	233430	218484	14720	226	0.0325	0.0640278	0.00096817
6-32977006-C-T	snv	132541#Source of report of Q65 congenital deformities of hip	Chapter XVII Congenital malformations deformations and chromosomal abnormalities	17.7228	4.3642	71.9719	0.0061	allelic	3_prime_UTR_variant	ENST00000606059	c.*19C>T	NA	'2/2'	292	290	2	0	0.0034	0.00684932	0	270812	270707	105	0	0.0001939	0.000387723	0
6-32978432-C-T	snv	union#R296#Tendency to fall not elsewhere classified	Chapter XVIII Symptoms signs and abnormal clinical and laboratory findings not elsewhere classified	1.3673	1.1007	1.6984	0.0061	allelic	non_coding_transcript_exon_variant	ENST00000463639	n.577C>T	NA	'3/3'	10112	10018	93	1	0.0047	0.00929589	9.88924e-05	87356	86758	595	3	0.0034	0.00684555	3.43422e-05
6-32972850-C-T	snv	40011#8211#Tubular adenocarcinoma	Chapter II Neoplasms	17.8868	4.3312	73.8681	0.0062	allelic	5_prime_UTR_variant	ENST00000374825	c.-49C>T	NA	'2/13'	596	594	2	0	0.0017	0.0033557	0	234160	234116	44	0	9.395e-05	0.000187906	0
6-32977493-G-A	snv	41202#C257#Malignant neoplasm: Other parts of pancreas	Chapter II Neoplasms	166.414	22.6445	1222.97	0.0062	allelic	missense_variant	ENST00000374825	c.1252G>A	p.Val418Ile	'8/13'	43	42	1	0	0.0116	0.0232558	0	297070	297028	42	0	7.069e-05	0.000141381	0
6-32976273-G-C	snv	41202#C503#Malignant neoplasm: Lower-inner quadrant of breast	Chapter II Neoplasms	8.3931	2.6585	26.497	0.0062	allelic	missense_variant	ENST00000374825	c.634G>C	p.Ala212Pro	'6/13'	561	558	3	0	0.0027	0.00534759	0	159712	159610	102	0	0.0003193	0.00063865	0
6-32976351-C-T	snv	union#C446#Malignant neoplasm: Skin of upper limb including shoulder	Chapter II Neoplasms	1.6056	1.1721	2.1996	0.0062	allelic	missense_variant	ENST00000374825	c.712C>T	p.Leu238Phe	'6/13'	3436	3397	38	1	0.0058	0.0113504	0.000291036	214966	213408	1554	4	0.0036	0.00724766	1.86076e-05
6-32972850-C-T	snv	union#C510#Malignant neoplasm: Labium majus	Chapter II Neoplasms	169.775	22.5474	1278.35	0.0062	allelic	5_prime_UTR_variant	ENST00000374825	c.-49C>T	NA	'2/13'	38	37	1	0	0.0132	0.0263158	0	133708	133687	21	0	7.853e-05	0.000157059	0
6-32978252-G-A	snv	union#D869#Sarcoidosis unspecified	Chapter III Diseases of the blood and blood-forming organs and certain disorders involving the immune mechanism	2.4785	1.3674	4.4926	0.0062	allelic	missense_variant	ENST00000374825	c.1705G>A	p.Ala569Thr	'10/13'	665	654	11	0	0.0083	0.0165414	0	360223	357811	2408	4	0.0034	0.00669585	1.11042e-05
6-32980601-ATCC-A	indel	130827#Source of report of E86 volume depletion	Chapter IV Endocrine nutritional and metabolic diseases	1.7065	1.1907	2.4456	0.0062	allelic	disruptive_inframe_deletion	ENST00000374825	c.2292_2294delCTC	p.Ser765del	'13/13'	9042	9011	31	0	0.0017	0.00342845	0	356125	355409	716	0	0.001	0.00201053	0
6-32977772-C-T	snv	41202#G440#Cluster headache syndrome	Chapter VI Diseases of the nervous system	169.18	22.609	1265.94	0.0062	allelic	missense_variant	ENST00000374825	c.1345C>T	p.Arg449Cys	'9/13'	114	113	1	0	0.0044	0.00877193	0	384048	384028	20	0	2.604e-05	5.20768e-05	0
6-32980601-ATCC-A	indel	131227#Source of report of H62 disorders of external ear in DCE	Chapter VIII Diseases of the ear and mastoid process	17.5186	4.3215	71.0182	0.0062	allelic	disruptive_inframe_deletion	ENST00000374825	c.2292_2294delCTC	p.Ser765del	'13/13'	58	56	2	0	0.0172	0.0344828	0	419316	418477	839	0	0.001	0.00200088	0
6-32975075-C-T	snv	131417#Source of report of I95 hypotension	Chapter IX Diseases of the circulatory system	4.9063	1.8499	13.0123	0.0062	allelic	missense_variant	ENST00000482914	c.388C>T	p.Leu130Phe	'4/14'	16639	16634	5	0	0.0001502	0.000300499	0	342827	342806	21	0	3.063e-05	6.12554e-05	0
6-32980308-A-G	snv	40002#I629#Intracranial haemorrhage (nontraumatic) unspecified	Chapter IX Diseases of the circulatory system	167.897	22.8388	1234.27	0.0062	allelic	non_coding_transcript_exon_variant	ENST00000469132	n.767A>G	NA	'1/2'	40	39	1	0	0.0125	0.025	0	285194	285151	43	0	7.539e-05	0.000150775	0
6-32976351-C-T	snv	41202#I330#Acute and subacute infective endocarditis	Chapter IX Diseases of the circulatory system	3.0198	1.5014	6.0739	0.0062	allelic	missense_variant	ENST00000374825	c.712C>T	p.Leu238Phe	'6/13'	363	355	8	0	0.011	0.0220386	0	189332	187944	1384	4	0.0037	0.00733104	2.11269e-05
6-32978219-C-T	snv	41202#I34#Nonrheumatic mitral valve disorders	Chapter IX Diseases of the circulatory system	18.413	4.3271	78.3524	0.0062	allelic	missense_variant	ENST00000374825	c.1672C>T	p.Arg558Trp	'10/13'	1103	1102	0	1	0.0009066	0.000906618	0.000906618	223213	223191	22	0	4.928e-05	9.85606e-05	0
6-32974746-C-T	snv	union#K508#Other Crohn disease	Chapter XI Diseases of the digestive system	17.6966	4.3259	72.3932	0.0062	allelic	missense_variant	ENST00000374825	c.314C>T	p.Ala105Val	'3/13'	266	264	2	0	0.0038	0.0075188	0	159480	159412	68	0	0.0002132	0.000426386	0
6-32979798-T-G	snv	41202#M221#Recurrent subluxation of patella	Chapter XIII Diseases of the musculoskeletal system and connective tissue	166.937	22.6108	1232.5	0.0062	allelic	non_coding_transcript_exon_variant	ENST00000469132	n.257T>G	NA	'1/2'	33	32	1	0	0.0152	0.030303	0	217038	216998	40	0	9.215e-05	0.0001843	0
6-32979798-T-G	snv	41202#M4644#Discitis unspecified Thoracic region	Chapter XIII Diseases of the musculoskeletal system and connective tissue	168.553	22.6846	1252.4	0.0062	allelic	non_coding_transcript_exon_variant	ENST00000469132	n.257T>G	NA	'1/2'	37	36	1	0	0.0135	0.027027	0	184581	184551	30	0	8.127e-05	0.00016253	0
6-32977210-A-G	snv	union#M8988#Other specified disorders of bone Other	Chapter XIII Diseases of the musculoskeletal system and connective tissue	0.5506	0.3665	0.8271	0.0062	allelic	non_coding_transcript_exon_variant	ENST00000464592	n.892A>G	NA	'3/5'	82	2	24	56	0.8293	0.97561	0.682927	135863	1513	24641	109709	0.8982	0.988864	0.807497
6-32974500-G-A	snv	41202#N138#Other obstructive and reflux uropathy	Chapter XIV Diseases of the genitourinary system	3.0288	1.5017	6.1088	0.0062	allelic	missense_variant	ENST00000374825	c.68G>A	p.Gly23Asp	'3/13'	178	170	8	0	0.0225	0.0449438	0	269154	265117	4019	18	0.0075	0.0149988	6.68762e-05
6-32977848-C-T	snv	41202#N50#Other disorders of male genital organs	Chapter XIV Diseases of the genitourinary system	1.221	1.0615	1.4046	0.0062	allelic	missense_variant	ENST00000374825	c.1421C>T	p.Ala474Val	'9/13'	2658	2457	194	7	0.0391	0.0756208	0.00263356	157236	147271	9781	184	0.0323	0.0633761	0.00117022
6-32977006-C-T	snv	union#Q65#Congenital deformities of hip	Chapter XVII Congenital malformations deformations and chromosomal abnormalities	17.5929	4.3305	71.4719	0.0062	allelic	3_prime_UTR_variant	ENST00000606059	c.*19C>T	NA	'2/2'	292	290	2	0	0.0034	0.00684932	0	261147	261045	102	0	0.0001953	0.000390585	0
6-32978199-A-G	snv	41202#A310#Pulmonary mycobacterial infection	Chapter I Certain infectious and parasitic diseases	161.519	22.1274	1179.01	0.0063	allelic	missense_variant	ENST00000374825	c.1652A>G	p.Lys551Arg	'10/13'	35	34	1	0	0.0143	0.0285714	0	395677	395606	71	0	8.972e-05	0.000179439	0
6-32975493-T-C	snv	20001#1070#malignant lymph node unspecified	Chapter II Neoplasms	167.484	22.3808	1253.35	0.0063	allelic	missense_variant	ENST00000374825	c.443T>C	p.Met148Thr	'4/13'	112	111	1	0	0.0045	0.00892857	0	373500	373480	20	0	2.677e-05	5.35475e-05	0
6-32974500-G-A	snv	40006#D374#Neoplasm of uncertain or unknown behaviour: Colon	Chapter II Neoplasms	3.7701	1.6736	8.4929	0.0063	allelic	missense_variant	ENST00000374825	c.68G>A	p.Gly23Asp	'3/13'	107	101	6	0	0.028	0.0560748	0	318840	314015	4808	17	0.0076	0.015133	5.33183e-05
6-32980676-CTCG-C	indel	40006#D42#Neoplasm of uncertain or unknown behaviour of meninges	Chapter II Neoplasms	164.147	22.2929	1208.64	0.0063	allelic	disruptive_inframe_deletion	ENST00000374825	c.2373_2375delGTC	p.Ser792del	'13/13'	56	55	1	0	0.0089	0.0178571	0	318872	318837	35	0	5.488e-05	0.000109762	0
6-32976273-G-C	snv	union#C240#Malignant neoplasm: Extrahepatic bile duct	Chapter II Neoplasms	17.3174	4.2716	70.206	0.0063	allelic	missense_variant	ENST00000374825	c.634G>C	p.Ala212Pro	'6/13'	176	174	2	0	0.0057	0.0113636	0	212208	212068	140	0	0.0003299	0.00065973	0
6-32978432-C-T	snv	union#C719#Malignant neoplasm: Brain unspecified	Chapter II Neoplasms	2.3108	1.3624	3.9194	0.0063	allelic	non_coding_transcript_exon_variant	ENST00000463639	n.577C>T	NA	'3/3'	863	849	14	0	0.0081	0.0162225	0	216934	215413	1512	9	0.0035	0.00701135	4.14873e-05
6-32975075-C-T	snv	union#Chapter III#Chapter III Diseases of the blood and blood-forming organs and certain disorders involving the immune mechanism	Chapter III Diseases of the blood and blood-forming organs and certain disorders involving the immune mechanism	3.199	1.4651	6.9849	0.0063	allelic	missense_variant	ENST00000482914	c.388C>T	p.Leu130Phe	'4/14'	47080	47071	9	0	9.558e-05	0.000191164	0	351399	351378	21	0	2.988e-05	5.97611e-05	0
6-32976103-C-G	snv	40002#Block E00-E07#E00-E07 Disorders of thyroid gland	Chapter IV Endocrine nutritional and metabolic diseases	164.82	22.3669	1214.55	0.0063	allelic	missense_variant	ENST00000374825	c.544C>G	p.Gln182Glu	'5/13'	82	81	1	0	0.0061	0.0121951	0	416433	416402	31	0	3.722e-05	7.44417e-05	0
6-32977848-C-T	snv	41202#E11#Type 2 diabetes mellitus	Chapter IV Endocrine nutritional and metabolic diseases	0.7414	0.5952	0.9235	0.0063	allelic	missense_variant	ENST00000374825	c.1421C>T	p.Ala474Val	'9/13'	1676	1595	80	1	0.0245	0.0483294	0.000596659	271713	254229	17188	296	0.0327	0.0643473	0.00108938
6-32980601-ATCC-A	indel	union#E86#Volume depletion	Chapter IV Endocrine nutritional and metabolic diseases	1.7058	1.1836	2.4585	0.0063	allelic	disruptive_inframe_deletion	ENST00000374825	c.2292_2294delCTC	p.Ser765del	'13/13'	9042	9011	31	0	0.0017	0.00342845	0	201862	201456	406	0	0.001	0.00201128	0
6-32977435-T-C	snv	41202#G552#Nerve root and plexus compressions in spondylosis	Chapter VI Diseases of the nervous system	162.104	22.146	1186.57	0.0063	allelic	missense_variant	ENST00000481259	c.385T>C	p.Ser129Pro	'2/3'	52	51	1	0	0.0096	0.0192308	0	384048	384002	46	0	5.989e-05	0.000119777	0
6-32974662-A-G	snv	41202#G570#Lesion of sciatic nerve	Chapter VI Diseases of the nervous system	163.688	22.4111	1195.57	0.0063	allelic	missense_variant	ENST00000374825	c.230A>G	p.Asn77Ser	'3/13'	35	34	1	0	0.0143	0.0285714	0	384047	383979	68	0	8.853e-05	0.000177062	0
6-32980749-C-T	snv	union#G464#Cerebellar stroke syndrome	Chapter VI Diseases of the nervous system	163.927	22.3267	1203.58	0.0063	allelic	3_prime_UTR_variant	ENST00000374825	c.*31C>T	NA	'13/13'	33	32	1	0	0.0152	0.030303	0	277062	277010	52	0	9.384e-05	0.000187684	0
6-32978432-C-T	snv	41202#I33#Acute and subacute endocarditis	Chapter IX Diseases of the circulatory system	3.006	1.4946	6.0457	0.0063	allelic	non_coding_transcript_exon_variant	ENST00000463639	n.577C>T	NA	'3/3'	373	366	6	1	0.0107	0.0187668	0.00268097	190221	188862	1351	8	0.0036	0.00714432	4.20563e-05
6-32977921-TGAG-T	indel	40002#J449#Chronic obstructive pulmonary disease unspecified	Chapter X Diseases of the respiratory system	0.7496	0.607	0.9256	0.0063	allelic	disruptive_inframe_deletion	ENST00000374825	c.1500_1502delGGA	p.Glu500del	'9/13'	1741	1653	87	1	0.0256	0.0505457	0.000574383	286917	267845	18742	330	0.0338	0.0664722	0.00115016
6-32977210-A-G	snv	union#K580#Irritable bowel syndrome with diarrhoea	Chapter XI Diseases of the digestive system	1.0716	1.0195	1.1264	0.0063	allelic	non_coding_transcript_exon_variant	ENST00000464592	n.892A>G	NA	'3/5'	9523	105	1631	7787	0.9033	0.988974	0.817705	118568	1346	21703	95519	0.8971	0.988648	0.805605
6-32977210-A-G	snv	union#L439#Lichen planus unspecified	Chapter XII Diseases of the skin and subcutaneous tissue	1.2692	1.0673	1.5093	0.0063	allelic	non_coding_transcript_exon_variant	ENST00000464592	n.892A>G	NA	'3/5'	856	9	122	725	0.9182	0.989486	0.846963	149175	1664	26971	120540	0.8984	0.988845	0.808044
6-32976658-C-T	snv	131947#Source of report of M70 soft tissue disorders related to use overuse and pressure	Chapter XIII Diseases of the musculoskeletal system and connective tissue	4.781	1.8358	12.4515	0.0063	allelic	missense_variant	ENST00000374825	c.922C>T	p.Pro308Ser	'7/13'	14502	14497	5	0	0.0001724	0.00034478	0	360489	360463	26	0	3.606e-05	7.21243e-05	0
6-32975426-A-G	snv	41202#M171#Other primary gonarthrosis	Chapter XIII Diseases of the musculoskeletal system and connective tissue	8.8828	2.6391	29.898	0.0063	allelic	missense_variant	ENST00000374825	c.376A>G	p.Ile126Val	'4/13'	5019	5016	3	0	0.0002989	0.000597729	0	297140	297120	20	0	3.365e-05	6.73083e-05	0
6-32978199-A-G	snv	41202#M2380#Other internal derangements of knee Multiple sites	Chapter XIII Diseases of the musculoskeletal system and connective tissue	162.609	22.1804	1192.11	0.0063	allelic	missense_variant	ENST00000374825	c.1652A>G	p.Lys551Arg	'10/13'	31	30	1	0	0.0161	0.0322581	0	297604	297544	60	0	0.0001008	0.00020161	0
6-32980597-A-G	snv	41202#M2454#Contracture of joint Hand	Chapter XIII Diseases of the musculoskeletal system and connective tissue	167.706	22.4307	1253.88	0.0063	allelic	missense_variant	ENST00000374825	c.2285A>G	p.Glu762Gly	'13/13'	85	84	1	0	0.0059	0.0117647	0	297605	297584	21	0	3.528e-05	7.05633e-05	0
6-32979796-C-T	snv	union#M47#Spondylosis	Chapter XIII Diseases of the musculoskeletal system and connective tissue	2.7814	1.3736	5.6322	0.0063	allelic	non_coding_transcript_exon_variant	ENST00000469132	n.255C>T	NA	'1/2'	29650	29637	13	0	0.0002192	0.000438449	0	120515	120496	19	0	7.883e-05	0.000157657	0
6-32975108-C-CA	indel	union#M539#Dorsopathy unspecified	Chapter XIII Diseases of the musculoskeletal system and connective tissue	1.9561	1.2378	3.0913	0.0063	allelic	frameshift_variant	ENST00000482914	c.422dupA	p.Arg142fs	'4/14'	25309	25284	25	0	0.0004939	0.000987791	0	136607	136538	69	0	0.0002525	0.000505099	0
6-32975108-C-CA	indel	union#M8198#Osteoporosis unspecified Other	Chapter XIII Diseases of the musculoskeletal system and connective tissue	8.4687	2.6326	27.2431	0.0063	allelic	frameshift_variant	ENST00000482914	c.422dupA	p.Arg142fs	'4/14'	661	658	3	0	0.0023	0.00453858	0	87524	87477	47	0	0.0002685	0.000536996	0
6-32978430-GTC-G	indel	40002#N039#Chronic nephritic syndrome; Unspecified	Chapter XIV Diseases of the genitourinary system	164.57	22.2074	1219.56	0.0063	allelic	non_coding_transcript_exon_variant	ENST00000463639	n.581_582delCT	NA	'3/3'	59	58	1	0	0.0085	0.0169492	0	269579	269551	28	0	5.193e-05	0.000103866	0
6-32977921-TGAG-T	indel	union#Z720#Tobacco use	Chapter XXI Factors influencing health status and contact with health services	1.1023	1.0285	1.1814	0.0063	allelic	disruptive_inframe_deletion	ENST00000374825	c.1500_1502delGGA	p.Glu500del	'9/13'	12350	11447	883	20	0.0374	0.0731174	0.00161943	122756	114555	8050	151	0.034	0.0668073	0.00123008
6-32980749-C-T	snv	union#Z809#Family history of malignant neoplasm unspecified	Chapter XXI Factors influencing health status and contact with health services	17.887	4.3006	74.3952	0.0063	allelic	3_prime_UTR_variant	ENST00000374825	c.*31C>T	NA	'13/13'	481	479	2	0	0.0021	0.004158	0	154562	154526	36	0	0.0001165	0.000232916	0
6-32979798-T-G	snv	40006#C496#Malignant neoplasm: Connective and soft tissue of trunk unspecified	Chapter II Neoplasms	160.777	21.9577	1177.23	0.0064	allelic	non_coding_transcript_exon_variant	ENST00000469132	n.257T>G	NA	'1/2'	33	32	1	0	0.0152	0.030303	0	318771	318710	61	0	9.568e-05	0.00019136	0
6-32977921-TGAGGAGGAC-T	indel	40006#C79#Secondary malignant neoplasm of other and unspecified sites	Chapter II Neoplasms	163.771	21.9554	1221.62	0.0064	allelic	disruptive_inframe_deletion	ENST00000374825	c.1503_1511delCGAGGAGGA	p.Asp501_Glu503del	'9/13'	89	88	1	0	0.0056	0.011236	0	318874	318852	22	0	3.45e-05	6.89928e-05	0
6-32976351-C-T	snv	union#D225#Melanocytic naevi of trunk	Chapter II Neoplasms	1.7734	1.2114	2.5961	0.0064	allelic	missense_variant	ENST00000374825	c.712C>T	p.Leu238Phe	'6/13'	2067	2041	25	1	0.0065	0.0125786	0.000483793	257893	255992	1897	4	0.0037	0.00737127	1.55103e-05
6-32978342-G-C	snv	40002#Block D70-D77#D70-D77 Other diseases of blood and blood-forming organs	Chapter III Diseases of the blood and blood-forming organs and certain disorders involving the immune mechanism	5.597	2.0838	15.0328	0.0064	allelic	missense_variant	ENST00000374825	c.1795G>C	p.Ala599Pro	'10/13'	151	147	4	0	0.0132	0.0264901	0	280251	278913	1335	3	0.0024	0.00477429	1.07047e-05
6-32977420-C-G	snv	union#D849#Immunodeficiency unspecified	Chapter III Diseases of the blood and blood-forming organs and certain disorders involving the immune mechanism	162.261	21.8369	1205.69	0.0064	allelic	missense_variant	ENST00000481259	c.370C>G	p.Leu124Val	'2/3'	93	92	1	0	0.0054	0.0107527	0	360231	360207	24	0	3.331e-05	6.66239e-05	0
6-32978199-A-G	snv	41202#Block E20-E35#E20-E35 Disorders of other endocrine glands	Chapter IV Endocrine nutritional and metabolic diseases	8.3411	2.6149	26.606	0.0064	allelic	missense_variant	ENST00000374825	c.1652A>G	p.Lys551Arg	'10/13'	2112	2109	3	0	0.0007102	0.00142045	0	352106	352046	60	0	8.52e-05	0.000170403	0
6-32979796-C-T	snv	41202#H908#Mixed conductive and sensorineural hearing loss unspecified	Chapter VIII Diseases of the ear and mastoid process	161.346	22.1141	1177.18	0.0064	allelic	non_coding_transcript_exon_variant	ENST00000469132	n.255C>T	NA	'1/2'	34	33	1	0	0.0147	0.0294118	0	410824	410748	76	0	9.25e-05	0.000184994	0
6-32978342-G-C	snv	40002#I70#Atherosclerosis	Chapter IX Diseases of the circulatory system	5.5782	2.0764	14.9857	0.0064	allelic	missense_variant	ENST00000374825	c.1795G>C	p.Ala599Pro	'10/13'	150	146	4	0	0.0133	0.0266667	0	248274	247077	1194	3	0.0024	0.00482129	1.20834e-05
6-32972850-C-T	snv	union#Block I20-I25#I20-I25 Ischaemic heart diseases	Chapter IX Diseases of the circulatory system	2.2466	1.2603	4.0045	0.0064	allelic	5_prime_UTR_variant	ENST00000374825	c.-49C>T	NA	'2/13'	49684	49661	23	0	0.0002315	0.000462926	0	111604	111581	23	0	0.000103	0.000206086	0
6-32977406-T-C	snv	131495#Source of report of J45 asthma	Chapter X Diseases of the respiratory system	3.3527	1.4671	7.6613	0.0064	allelic	3_prime_UTR_variant	ENST00000495733	c.*141T>C	NA	'8/10'	60382	60373	9	0	7.453e-05	0.000149051	0	337382	337367	15	0	2.223e-05	4.446e-05	0
6-32977210-A-G	snv	42015#Source of asthma report	Chapter X Diseases of the respiratory system	1.0295	1.0082	1.0512	0.0064	allelic	non_coding_transcript_exon_variant	ENST00000464592	n.892A>G	NA	'3/5'	57456	586	10304	46566	0.9001	0.989801	0.810464	325911	3643	59531	262737	0.8975	0.988822	0.806162
6-32977210-A-G	snv	131671#Source of report of K76 other diseases of liver	Chapter XI Diseases of the digestive system	1.0629	1.0173	1.1106	0.0064	allelic	non_coding_transcript_exon_variant	ENST00000464592	n.892A>G	NA	'3/5'	11747	110	2055	9582	0.9032	0.990636	0.815698	359160	3995	65496	289669	0.8977	0.988877	0.806518
6-32980629-C-T	snv	41202#K575#Diverticular disease of both small and large intestine without perforation or abscess	Chapter XI Diseases of the digestive system	162.932	21.8377	1215.65	0.0064	allelic	missense_variant	ENST00000374825	c.2317C>T	p.Arg773Cys	'13/13'	64	63	1	0	0.0078	0.015625	0	237974	237951	23	0	4.832e-05	9.66492e-05	0
6-32977006-C-T	snv	union#K388#Other specified diseases of appendix	Chapter XI Diseases of the digestive system	17.4327	4.2656	71.2447	0.0064	allelic	3_prime_UTR_variant	ENST00000606059	c.*19C>T	NA	'2/2'	252	250	2	0	0.004	0.00793651	0	157558	157486	72	0	0.0002285	0.000456975	0
6-32980608-G-A	snv	union#K44#Diaphragmatic hernia	Chapter XI Diseases of the digestive system	1.3409	1.0897	1.6501	0.0064	allelic	missense_variant	ENST00000374825	c.2296G>A	p.Ala766Thr	'13/13'	48828	48702	126	0	0.0013	0.00258049	0	159478	159172	305	1	0.0009625	0.00191876	6.27046e-06
6-32980308-A-G	snv	union#L942#Calcinosis cutis	Chapter XII Diseases of the skin and subcutaneous tissue	165.86	22.0342	1248.49	0.0064	allelic	non_coding_transcript_exon_variant	ENST00000469132	n.767A>G	NA	'1/2'	63	62	1	0	0.0079	0.015873	0	196968	196949	19	0	4.823e-05	9.64624e-05	0
6-32976141-C-G	snv	41202#M841#Nonunion of fracture [pseudarthrosis]	Chapter XIII Diseases of the musculoskeletal system and connective tissue	17.8598	4.2716	74.673	0.0064	allelic	missense_variant	ENST00000374825	c.582C>G	p.Asn194Lys	'5/13'	1076	1074	2	0	0.0009294	0.00185874	0	297605	297574	31	0	5.208e-05	0.000104165	0
6-32980332-C-A	snv	union#M204#Other hammer toe(s) (acquired)	Chapter XIII Diseases of the musculoskeletal system and connective tissue	3.9212	1.674	9.1849	0.0064	allelic	non_coding_transcript_exon_variant	ENST00000469132	n.791C>A	NA	'1/2'	2852	2846	6	0	0.0011	0.00210379	0	85671	85625	46	0	0.0002685	0.000536938	0
6-32977848-C-T	snv	union#M2324#Derangement of meniscus due to old tear or injury Lateral collateral ligament or Anterior horn of lateral meniscus	Chapter XIII Diseases of the musculoskeletal system and connective tissue	1.5807	1.1622	2.1497	0.0064	allelic	missense_variant	ENST00000374825	c.1421C>T	p.Ala474Val	'9/13'	424	383	39	2	0.0507	0.0966981	0.00471698	139634	130666	8807	161	0.0327	0.064225	0.00115301
6-32974578-C-G	snv	132039#Source of report of N21 calculus of lower urinary tract	Chapter XIV Diseases of the genitourinary system	1.4526	1.126	1.874	0.0064	allelic	missense_variant	ENST00000374825	c.146C>G	p.Ala49Gly	'3/13'	1541	1480	61	0	0.0198	0.0395847	0	227864	221655	6170	39	0.0137	0.0272487	0.000171155
6-32974577-G-T	snv	union#N41#Inflammatory diseases of prostate	Chapter XIV Diseases of the genitourinary system	1.2762	1.0759	1.5138	0.0064	allelic	missense_variant	ENST00000374825	c.145G>T	p.Ala49Ser	'3/13'	4113	3974	138	1	0.017	0.0337953	0.000243132	117895	114754	3126	15	0.0134	0.0266424	0.000127232
6-32974500-G-A	snv	20002#1473#high cholesterol	Chapter XVIII Symptoms signs and abnormal clinical and laboratory findings not elsewhere classified	0.8926	0.8224	0.9689	0.0064	allelic	missense_variant	ENST00000374825	c.68G>A	p.Gly23Asp	'3/13'	51511	50805	705	1	0.0069	0.0137058	1.94133e-05	201648	198559	3080	9	0.0077	0.0153188	4.46322e-05
6-32978199-A-G	snv	41202#R84#Abnormal findings in specimens from respiratory organs and thorax	Chapter XVIII Symptoms signs and abnormal clinical and laboratory findings not elsewhere classified	160.504	21.8301	1180.09	0.0064	allelic	missense_variant	ENST00000374825	c.1652A>G	p.Lys551Arg	'10/13'	38	37	1	0	0.0132	0.0263158	0	264853	264809	44	0	8.306e-05	0.00016613	0
6-32974577-G-T	snv	130343#Source of report of B98 other specified infectious agents as the cause of diseases classified to other chapters	Chapter I Certain infectious and parasitic diseases	0.739	0.5908	0.9245	0.0065	allelic	missense_variant	ENST00000374825	c.145G>T	p.Ala49Ser	'3/13'	3733	3655	78	0	0.0104	0.0208947	0	394438	383406	10953	79	0.0141	0.0279689	0.000200285
6-32972850-C-T	snv	41202#A045#Campylobacter enteritis	Chapter I Certain infectious and parasitic diseases	17.3217	4.2348	70.8513	0.0065	allelic	5_prime_UTR_variant	ENST00000374825	c.-49C>T	NA	'2/13'	567	565	2	0	0.0018	0.00352734	0	313762	313698	64	0	0.000102	0.000203976	0
6-32979798-T-G	snv	40001#C10#Malignant neoplasm of oropharynx	Chapter II Neoplasms	161.1	21.7281	1194.46	0.0065	allelic	non_coding_transcript_exon_variant	ENST00000469132	n.257T>G	NA	'1/2'	35	34	1	0	0.0143	0.0285714	0	183429	183396	33	0	8.995e-05	0.000179906	0
6-32978252-G-A	snv	40002#C809#Malignant neoplasm primary site unspecified	Chapter II Neoplasms	5.5646	2.0676	14.976	0.0065	allelic	missense_variant	ENST00000374825	c.1705G>A	p.Ala569Thr	'10/13'	109	105	4	0	0.0183	0.0366972	0	318868	316736	2129	3	0.0033	0.00668615	9.40828e-06
6-32972850-C-T	snv	union#D177#Benign lipomatous neoplasm of other sites	Chapter II Neoplasms	17.3021	4.2132	71.0527	0.0065	allelic	5_prime_UTR_variant	ENST00000374825	c.-49C>T	NA	'2/13'	553	551	2	0	0.0018	0.00361664	0	257897	257843	54	0	0.0001047	0.000209386	0
6-32978432-C-T	snv	union#D303#Benign neoplasm: Bladder	Chapter II Neoplasms	4.3899	1.8115	10.6382	0.0065	allelic	non_coding_transcript_exon_variant	ENST00000463639	n.577C>T	NA	'3/3'	162	157	5	0	0.0154	0.0308642	0	173423	172196	1220	7	0.0036	0.00707519	4.03637e-05
6-32979902-G-A	snv	41202#D860#Sarcoidosis of lung	Chapter III Diseases of the blood and blood-forming organs and certain disorders involving the immune mechanism	161.27	21.5594	1206.35	0.0065	allelic	missense_variant	ENST00000374825	c.1916G>A	p.Ser639Asn	'11/13'	124	123	1	0	0.004	0.00806452	0	398348	398328	20	0	2.51e-05	5.02074e-05	0
6-32975108-C-CA	indel	130793#Source of report of E66 obesity	Chapter IV Endocrine nutritional and metabolic diseases	1.6645	1.1723	2.3633	0.0065	allelic	frameshift_variant	ENST00000482914	c.422dupA	p.Arg142fs	'4/14'	40480	40443	37	0	0.000457	0.000914032	0	367777	367576	200	1	0.0002746	0.000546527	2.71904e-06
6-32978301-A-G	snv	union#E161#Other hypoglycaemia	Chapter IV Endocrine nutritional and metabolic diseases	162.261	21.6349	1216.96	0.0065	allelic	missense_variant	ENST00000374825	c.1754A>G	p.Lys585Arg	'10/13'	74	73	1	0	0.0068	0.0135135	0	238534	238514	20	0	4.192e-05	8.38455e-05	0
6-32974577-G-T	snv	union#E279#Disorder of adrenal gland unspecified	Chapter IV Endocrine nutritional and metabolic diseases	2.1637	1.2938	3.6186	0.0065	allelic	missense_variant	ENST00000374825	c.145G>T	p.Ala49Ser	'3/13'	255	240	15	0	0.0294	0.0588235	0	238457	231918	6491	48	0.0138	0.0274221	0.000201294
6-32977006-C-T	snv	union#E782#Mixed hyperlipidaemia	Chapter IV Endocrine nutritional and metabolic diseases	17.3748	4.2328	71.3208	0.0065	allelic	3_prime_UTR_variant	ENST00000606059	c.*19C>T	NA	'2/2'	321	319	2	0	0.0031	0.00623053	0	158487	158430	57	0	0.0001798	0.000359651	0
6-32976619-G-A	snv	41202#F333#Recurrent depressive disorder current episode severe with psychotic symptoms	Chapter V Mental and behavioural disorders	162.684	21.7503	1216.81	0.0065	allelic	missense_variant	ENST00000374825	c.883G>A	p.Ala295Thr	'7/13'	127	126	1	0	0.0039	0.00787402	0	411600	411580	20	0	2.43e-05	4.85909e-05	0
6-32976351-C-T	snv	40001#G23#Other degenerative diseases of basal ganglia	Chapter VI Diseases of the nervous system	5.5771	2.0702	15.0245	0.0065	allelic	missense_variant	ENST00000374825	c.712C>T	p.Leu238Phe	'6/13'	98	94	4	0	0.0204	0.0408163	0	307664	305380	2278	6	0.0037	0.00742368	1.95018e-05
6-32977406-T-C	snv	41202#G471#Disorders of excessive somnolence [hypersomnias]	Chapter VI Diseases of the nervous system	159.782	21.4789	1188.63	0.0065	allelic	3_prime_UTR_variant	ENST00000495733	c.*141T>C	NA	'8/10'	105	104	1	0	0.0048	0.00952381	0	384048	384025	23	0	2.994e-05	5.98883e-05	0
6-32980749-C-T	snv	41202#G570#Lesion of sciatic nerve	Chapter VI Diseases of the nervous system	156.766	21.4761	1144.32	0.0065	allelic	3_prime_UTR_variant	ENST00000374825	c.*31C>T	NA	'13/13'	35	34	1	0	0.0143	0.0285714	0	384033	383962	71	0	9.244e-05	0.00018488	0
6-32974473-A-C	snv	union#H251#Senile nuclear cataract	Chapter VII Diseases of the eye and adnexa	0			0.0065	allelic	missense_variant	ENST00000374825	c.41A>C	p.Glu14Ala	'3/13'	15905	15905	0	0	0	0	0	241854	241768	86	0	0.0001778	0.000355586	0
6-32978430-GTC-G	indel	40001#ChapterIX#Chapter IX Diseases of the circulatory system	Chapter IX Diseases of the circulatory system	5.937	2.0771	16.9697	0.0065	allelic	non_coding_transcript_exon_variant	ENST00000463639	n.581_582delCT	NA	'3/3'	6583	6579	4	0	0.0003038	0.000607626	0	263744	263717	27	0	5.119e-05	0.000102372	0
6-32972850-C-T	snv	6150#2#Angina	Chapter IX Diseases of the circulatory system	2.9029	1.4426	5.8414	0.0065	allelic	5_prime_UTR_variant	ENST00000374825	c.-49C>T	NA	'2/13'	13518	13509	9	0	0.0003329	0.000665779	0	270272	270210	62	0	0.0001147	0.000229399	0
6-32974746-C-T	snv	union#I351#Aortic (valve) insufficiency	Chapter IX Diseases of the circulatory system	5.7541	2.0737	15.9661	0.0065	allelic	missense_variant	ENST00000374825	c.314C>T	p.Ala105Val	'3/13'	1772	1768	4	0	0.0011	0.00225734	0	122241	122193	48	0	0.0001963	0.000392667	0
6-32977210-A-G	snv	union#I7010#Atherosclerosis of renal artery without gangrene	Chapter IX Diseases of the circulatory system	0.5872	0.4088	0.8435	0.0065	allelic	non_coding_transcript_exon_variant	ENST00000464592	n.892A>G	NA	'3/5'	108	3	29	76	0.838	0.972222	0.703704	121514	1342	22097	98075	0.898	0.988956	0.807109
6-32979796-C-T	snv	union#Block K00-K14#K00-K14 Diseases of oral cavity| salivary glands and jaws	Chapter XI Diseases of the digestive system	2.7725	1.3802	5.5693	0.0065	allelic	non_coding_transcript_exon_variant	ENST00000469132	n.255C>T	NA	'1/2'	22593	22582	11	0	0.0002434	0.000486876	0	159421	159393	28	0	8.782e-05	0.000175636	0
6-32976571-G-A	snv	union#K389#Disease of appendix unspecified	Chapter XI Diseases of the digestive system	162.975	21.6157	1228.77	0.0065	allelic	missense_variant	ENST00000374825	c.835G>A	p.Val279Ile	'7/13'	52	51	1	0	0.0096	0.0192308	0	159480	159461	19	0	5.957e-05	0.000119137	0
6-32974500-G-A	snv	union#K921#Melaena	Chapter XI Diseases of the digestive system	0.6749	0.505	0.9021	0.0065	allelic	missense_variant	ENST00000374825	c.68G>A	p.Gly23Asp	'3/13'	4343	4296	47	0	0.0054	0.010822	0	121307	119377	1920	10	0.008	0.01591	8.24355e-05
6-32978430-GTC-G	indel	131751#Source of report of L44 other papulosquamous disorders	Chapter XII Diseases of the skin and subcutaneous tissue	159.277	21.774	1165.11	0.0065	allelic	non_coding_transcript_exon_variant	ENST00000463639	n.581_582delCT	NA	'3/3'	59	58	1	0	0.0085	0.0169492	0	419319	419274	45	0	5.366e-05	0.000107317	0
6-32980466-T-C	snv	41202#M073#Other psoriatic arthropathies	Chapter XIII Diseases of the musculoskeletal system and connective tissue	162	21.7109	1208.8	0.0065	allelic	splice_donor_variant	ENST00000374825	c.2269+2T>C	NA	'12/12'	84	83	1	0	0.006	0.0119048	0	297605	297583	22	0	3.696e-05	7.39235e-05	0
6-32976273-G-C	snv	41202#M5412#Radiculopathy Cervical region	Chapter XIII Diseases of the musculoskeletal system and connective tissue	17.075	4.2222	69.0531	0.0065	allelic	missense_variant	ENST00000374825	c.634G>C	p.Ala212Pro	'6/13'	199	197	2	0	0.005	0.0100503	0	297603	297427	176	0	0.0002957	0.000591392	0
6-32978342-G-C	snv	41202#N850#Endometrial glandular hyperplasia	Chapter XIV Diseases of the genitourinary system	2.7716	1.4335	5.3589	0.0065	allelic	missense_variant	ENST00000374825	c.1795G>C	p.Ala599Pro	'10/13'	670	661	9	0	0.0067	0.0134328	0	158604	157833	770	1	0.0024	0.00486116	6.30501e-06
6-32980308-A-G	snv	union#Chapter XVIII#Chapter XVIII Symptoms| signs and abnormal clinical and laboratory findings| not elsewhere classified	Chapter XVIII Symptoms signs and abnormal clinical and laboratory findings not elsewhere classified	3.7114	1.3125	10.4946	0.0065	allelic	non_coding_transcript_exon_variant	ENST00000469132	n.767A>G	NA	'1/2'	200899	200867	32	0	7.964e-05	0.000159284	0	93196	93192	4	0	2.146e-05	4.29203e-05	0
6-32974578-C-G	snv	130343#Source of report of B98 other specified infectious agents as the cause of diseases classified to other chapters	Chapter I Certain infectious and parasitic diseases	0.7375	0.5896	0.9226	0.0066	allelic	missense_variant	ENST00000374825	c.146C>G	p.Ala49Gly	'3/13'	3733	3655	78	0	0.0104	0.0208947	0	394461	383406	10976	79	0.0141	0.0280256	0.000200273
6-32978252-G-A	snv	40001#C56#Malignant neoplasm of ovary	Chapter II Neoplasms	2.5966	1.3896	4.8521	0.0066	allelic	missense_variant	ENST00000374825	c.1705G>A	p.Ala569Thr	'10/13'	569	559	10	0	0.0088	0.0175747	0	172079	170909	1169	1	0.0034	0.0067992	5.81128e-06
6-32975030-T-A	snv	40006#C180#Malignant neoplasm: Caecum	Chapter II Neoplasms	17.409	4.1745	72.6016	0.0066	allelic	missense_variant	ENST00000482914	c.343T>A	p.Ser115Thr	'4/14'	982	980	2	0	0.001	0.00203666	0	281808	281775	33	0	5.855e-05	0.000117101	0
6-32978244-G-A	snv	40011#8201#Cribriform carcinoma NOS	Chapter II Neoplasms	159.276	21.3099	1190.48	0.0066	allelic	missense_variant	ENST00000374825	c.1697G>A	p.Arg566Gln	'10/13'	65	64	1	0	0.0077	0.0153846	0	226024	226002	22	0	4.867e-05	9.73348e-05	0
6-32974662-A-G	snv	41202#Block D10-D36#D10-D36 Benign neoplasms	Chapter II Neoplasms	2.2942	1.3124	4.0105	0.0066	allelic	missense_variant	ENST00000374825	c.230A>G	p.Asn77Ser	'3/13'	54525	54507	18	0	0.0001651	0.000330124	0	271004	270965	39	0	7.195e-05	0.000143909	0
6-32980601-ATCC-A	indel	41202#C505#Malignant neoplasm: Lower-outer quadrant of breast	Chapter II Neoplasms	4.386	1.8089	10.635	0.0066	allelic	disruptive_inframe_deletion	ENST00000374825	c.2292_2294delCTC	p.Ser765del	'13/13'	619	614	5	0	0.004	0.00807754	0	159141	158847	294	0	0.0009237	0.00184742	0
6-32977210-A-G	snv	41202#C77#Secondary and unspecified malignant neoplasm of lymph nodes	Chapter II Neoplasms	0.8532	0.7624	0.9548	0.0066	allelic	non_coding_transcript_exon_variant	ENST00000464592	n.892A>G	NA	'3/5'	1471	25	296	1150	0.8824	0.983005	0.781781	268688	2950	48968	216770	0.8979	0.989021	0.806772
6-32978199-A-G	snv	union#D839#Common variable immunodeficiency unspecified	Chapter III Diseases of the blood and blood-forming organs and certain disorders involving the immune mechanism	156.643	21.4387	1144.52	0.0066	allelic	missense_variant	ENST00000374825	c.1652A>G	p.Lys551Arg	'10/13'	37	36	1	0	0.0135	0.027027	0	360231	360168	63	0	8.744e-05	0.000174888	0
6-32974500-G-A	snv	131053#Source of report of G43 migraine	Chapter VI Diseases of the nervous system	1.1577	1.043	1.2849	0.0066	allelic	missense_variant	ENST00000374825	c.68G>A	p.Gly23Asp	'3/13'	22405	22016	389	0	0.0087	0.0173622	0	280378	276182	4182	14	0.0075	0.0149655	4.99326e-05
6-32977016-G-C	snv	41202#G258#Other specified extrapyramidal and movement disorders	Chapter VI Diseases of the nervous system	157.829	21.2472	1172.39	0.0066	allelic	3_prime_UTR_variant	ENST00000606059	c.*29G>C	NA	'2/2'	99	98	1	0	0.0051	0.010101	0	373119	373095	24	0	3.216e-05	6.43226e-05	0
6-32977848-C-T	snv	20002#1094#deep venous thrombosis (dvt)	Chapter IX Diseases of the circulatory system	1.1223	1.0336	1.2185	0.0066	allelic	missense_variant	ENST00000374825	c.1421C>T	p.Ala474Val	'9/13'	8419	7820	589	10	0.0362	0.0711486	0.00118779	266757	249776	16700	281	0.0324	0.0636572	0.00105339
6-32977852-A-C	snv	40001#I26#Pulmonary embolism	Chapter IX Diseases of the circulatory system	159.549	21.2824	1196.09	0.0066	allelic	missense_variant	ENST00000374825	c.1425A>C	p.Lys475Asn	'9/13'	135	134	1	0	0.0037	0.00740741	0	407736	407717	19	0	2.33e-05	4.65988e-05	0
6-32977852-A-C	snv	40001#I269#Pulmonary embolism without mention of acute cor pulmonale	Chapter IX Diseases of the circulatory system	160.744	21.4413	1205.08	0.0066	allelic	missense_variant	ENST00000374825	c.1425A>C	p.Lys475Asn	'9/13'	134	133	1	0	0.0037	0.00746269	0	407736	407717	19	0	2.33e-05	4.65988e-05	0
6-32974746-C-T	snv	41202#I341#Mitral (valve) prolapse	Chapter IX Diseases of the circulatory system	17.0668	4.1897	69.5215	0.0066	allelic	missense_variant	ENST00000374825	c.314C>T	p.Ala105Val	'3/13'	270	268	2	0	0.0037	0.00740741	0	197455	197369	86	0	0.0002178	0.000435542	0
6-32977848-C-T	snv	6152#5#Blood clot in the leg (DVT)	Chapter IX Diseases of the circulatory system	1.1211	1.0339	1.2157	0.0066	allelic	missense_variant	ENST00000374825	c.1421C>T	p.Ala474Val	'9/13'	8614	8002	601	11	0.0362	0.0710471	0.00127699	374947	351051	23509	387	0.0324	0.0637317	0.00103215
6-32977848-C-T	snv	union#I61#Intracerebral haemorrhage	Chapter IX Diseases of the circulatory system	1.2589	1.0699	1.4813	0.0066	allelic	missense_variant	ENST00000374825	c.1421C>T	p.Ala474Val	'9/13'	1900	1753	140	7	0.0405	0.0773684	0.00368421	130319	121992	8193	134	0.0325	0.0638971	0.00102825
6-32978342-G-C	snv	20002#1111#asthma	Chapter X Diseases of the respiratory system	0.81	0.6954	0.9435	0.0066	allelic	missense_variant	ENST00000374825	c.1795G>C	p.Ala599Pro	'10/13'	48612	48420	192	0	0.002	0.00394964	0	244785	243592	1193	0	0.0024	0.00487366	0
6-32977493-G-A	snv	40002#K22#Other diseases of oesophagus	Chapter XI Diseases of the digestive system	156.281	21.2469	1149.52	0.0066	allelic	missense_variant	ENST00000374825	c.1252G>A	p.Val418Ile	'8/13'	44	43	1	0	0.0114	0.0227273	0	271949	271909	40	0	7.354e-05	0.000147086	0
6-32980308-A-G	snv	41202#K62#Other diseases of anus and rectum	Chapter XI Diseases of the digestive system	3.0687	1.448	6.5035	0.0066	allelic	non_coding_transcript_exon_variant	ENST00000469132	n.767A>G	NA	'1/2'	22643	22634	9	0	0.0001987	0.000397474	0	216144	216116	28	0	6.477e-05	0.000129543	0
6-32977493-G-A	snv	union#K316#Fistula of stomach and duodenum	Chapter XI Diseases of the digestive system	159.869	21.2887	1200.55	0.0066	allelic	missense_variant	ENST00000374825	c.1252G>A	p.Val418Ile	'8/13'	48	47	1	0	0.0104	0.0208333	0	159480	159459	21	0	6.584e-05	0.000131678	0
6-32978219-C-T	snv	41202#M2413#Other articular cartilage disorders Forearm	Chapter XIII Diseases of the musculoskeletal system and connective tissue	156.092	21.1419	1152.44	0.0066	allelic	missense_variant	ENST00000374825	c.1672C>T	p.Arg558Trp	'10/13'	62	61	1	0	0.0081	0.016129	0	297605	297575	29	1	5.208e-05	0.000100805	3.36016e-06
6-32978430-GTC-G	indel	41202#M7138#Other bursal cyst Other	Chapter XIII Diseases of the musculoskeletal system and connective tissue	159.326	21.3988	1186.27	0.0066	allelic	non_coding_transcript_exon_variant	ENST00000463639	n.581_582delCT	NA	'3/3'	55	54	1	0	0.0091	0.0181818	0	217094	217069	25	0	5.758e-05	0.000115157	0
6-32977921-TGAG-T	indel	union#M51#Other intervertebral disc disorders	Chapter XIII Diseases of the musculoskeletal system and connective tissue	1.0768	1.0212	1.1355	0.0066	allelic	disruptive_inframe_deletion	ENST00000374825	c.1500_1502delGGA	p.Glu500del	'9/13'	23312	21661	1621	30	0.0361	0.0708219	0.00128689	133177	124403	8607	167	0.0336	0.0658822	0.00125397
6-32979796-C-T	snv	union#M84#Disorders of continuity of bone	Chapter XIII Diseases of the musculoskeletal system and connective tissue	6.0575	2.0699	17.7269	0.0066	allelic	non_coding_transcript_exon_variant	ENST00000469132	n.255C>T	NA	'1/2'	3665	3661	4	0	0.0005457	0.00109141	0	110953	110933	20	0	9.013e-05	0.000180257	0
6-32974577-G-T	snv	41202#N309#Cystitis unspecified	Chapter XIV Diseases of the genitourinary system	0.5556	0.3576	0.8632	0.0066	allelic	missense_variant	ENST00000374825	c.145G>T	p.Ala49Ser	'3/13'	1266	1246	20	0	0.0079	0.0157978	0	263758	256357	7349	52	0.0141	0.0280598	0.00019715
6-32974500-G-A	snv	41202#N604#Mammary duct ectasia	Chapter XIV Diseases of the genitourinary system	2.7761	1.4329	5.3784	0.0066	allelic	missense_variant	ENST00000374825	c.68G>A	p.Gly23Asp	'3/13'	220	211	9	0	0.0205	0.0409091	0	158588	156228	2352	8	0.0075	0.0148813	5.04452e-05
6-32977921-TGAG-T	indel	41202#N903#Dysplasia of vulva unspecified	Chapter XIV Diseases of the genitourinary system	3.0881	1.4886	6.4062	0.0066	allelic	disruptive_inframe_deletion	ENST00000374825	c.1500_1502delGGA	p.Glu500del	'9/13'	41	33	8	0	0.0976	0.195122	0	158555	148024	10336	195	0.0338	0.0664186	0.00122986
6-32975075-C-T	snv	40002#A49#Bacterial infection of unspecified site	Chapter I Certain infectious and parasitic diseases	155.915	20.9221	1161.9	0.0067	allelic	missense_variant	ENST00000482914	c.388C>T	p.Leu130Phe	'4/14'	76	75	1	0	0.0066	0.0131579	0	270757	270734	23	0	4.247e-05	8.4947e-05	0
6-32976658-C-T	snv	40011#9698#Follicular lymphoma grade 3	Chapter II Neoplasms	154.575	21.0447	1135.36	0.0067	allelic	missense_variant	ENST00000374825	c.922C>T	p.Pro308Ser	'7/13'	78	77	1	0	0.0064	0.0128205	0	419301	419266	35	0	4.174e-05	8.34723e-05	0
6-32974500-G-A	snv	union#D12#Benign neoplasm of colon rectum anus and anal canal	Chapter II Neoplasms	0.8577	0.7671	0.9591	0.0067	allelic	missense_variant	ENST00000374825	c.68G>A	p.Gly23Asp	'3/13'	26361	26021	338	2	0.0065	0.0128978	7.58697e-05	217547	214271	3265	11	0.0076	0.0150588	5.05638e-05
6-32978244-G-A	snv	41202#E116#Type 2 diabetes mellitus; With other specified complications	Chapter IV Endocrine nutritional and metabolic diseases	157.155	21.1029	1170.35	0.0067	allelic	missense_variant	ENST00000374825	c.1697G>A	p.Arg566Gln	'10/13'	85	84	1	0	0.0059	0.0117647	0	305443	305420	23	0	3.765e-05	7.53005e-05	0
6-32978252-G-A	snv	union#E115#Type 2 diabetes mellitus; With peripheral circulatory complications	Chapter IV Endocrine nutritional and metabolic diseases	2.3501	1.3267	4.1632	0.0067	allelic	missense_variant	ENST00000374825	c.1705G>A	p.Ala569Thr	'10/13'	767	755	12	0	0.0078	0.0156454	0	133687	132793	894	0	0.0033	0.00668726	0
6-32974578-C-G	snv	union#E279#Disorder of adrenal gland unspecified	Chapter IV Endocrine nutritional and metabolic diseases	2.1572	1.2899	3.6078	0.0067	allelic	missense_variant	ENST00000374825	c.146C>G	p.Ala49Gly	'3/13'	255	240	15	0	0.0294	0.0588235	0	238477	231918	6511	48	0.0139	0.0275037	0.000201277
6-32980308-A-G	snv	union#E78#Disorders of lipoprotein metabolism and other lipidaemias	Chapter IV Endocrine nutritional and metabolic diseases	2.4122	1.2809	4.5425	0.0067	allelic	non_coding_transcript_exon_variant	ENST00000469132	n.767A>G	NA	'1/2'	100533	100511	22	0	0.0001094	0.000218834	0	187378	187361	17	0	4.536e-05	9.07257e-05	0
6-32977909-GGAGGAGGAAGAT-G	indel	union#E883#Tumour lysis syndrome	Chapter IV Endocrine nutritional and metabolic diseases	156.511	21.0134	1165.71	0.0067	allelic	disruptive_inframe_deletion	ENST00000374825	c.1491_1502delAGATGAGGAGGA	p.Glu497_Glu500del	'9/13'	64	63	1	0	0.0078	0.015625	0	238534	238510	24	0	5.031e-05	0.000100615	0
6-32978430-GTC-G	indel	20002#1245#brain abscess|intracranial abscess	Chapter VI Diseases of the nervous system	152.874	20.8634	1120.16	0.0067	allelic	non_coding_transcript_exon_variant	ENST00000463639	n.581_582delCT	NA	'3/3'	62	61	1	0	0.0081	0.016129	0	385491	385450	41	0	5.318e-05	0.000106358	0
6-32978367-C-T	snv	20002#1525#benign | essential tremor	Chapter VI Diseases of the nervous system	156.224	20.9281	1166.17	0.0067	allelic	missense_variant	ENST00000374825	c.1820C>T	p.Pro607Leu	'10/13'	118	117	1	0	0.0042	0.00847458	0	385492	385471	21	0	2.724e-05	5.44758e-05	0
6-32980608-G-A	snv	131151#Source of report of H16 keratitis	Chapter VII Diseases of the eye and adnexa	2.7551	1.4275	5.3174	0.0067	allelic	missense_variant	ENST00000374825	c.2296G>A	p.Ala766Thr	'13/13'	1498	1489	9	0	0.003	0.00600801	0	417879	416967	911	1	0.0011	0.00218245	2.39304e-06
6-32974746-C-T	snv	131355#Source of report of I50 heart failure	Chapter IX Diseases of the circulatory system	2.2038	1.2898	3.7655	0.0067	allelic	missense_variant	ENST00000374825	c.314C>T	p.Ala105Val	'3/13'	15308	15293	15	0	0.0004899	0.00097988	0	281053	280928	125	0	0.0002224	0.000444756	0
6-32977848-C-T	snv	131363#Source of report of I61 intracerebral haemorrhage	Chapter IX Diseases of the circulatory system	1.2588	1.0707	1.4798	0.0067	allelic	missense_variant	ENST00000374825	c.1421C>T	p.Ala474Val	'9/13'	1900	1753	140	7	0.0405	0.0773684	0.00368421	338696	317053	21294	349	0.0325	0.063901	0.00103042
6-32977210-A-G	snv	42007#Source of stroke report	Chapter IX Diseases of the circulatory system	0.9487	0.9135	0.9853	0.0067	allelic	non_coding_transcript_exon_variant	ENST00000464592	n.892A>G	NA	'3/5'	14799	191	2781	11827	0.8931	0.987094	0.799176	308274	3411	56031	248832	0.8981	0.988935	0.807178
6-32978185-G-C	snv	41202#K420#Umbilical hernia with obstruction without gangrene	Chapter XI Diseases of the digestive system	17.1242	4.1655	70.3978	0.0067	allelic	missense_variant	ENST00000374825	c.1638G>C	p.Lys546Asn	'10/13'	373	371	2	0	0.0027	0.00536193	0	168837	168784	53	0	0.000157	0.000313912	0
6-32980608-G-A	snv	union#K20#Oesophagitis	Chapter XI Diseases of the digestive system	1.5691	1.1525	2.1364	0.0067	allelic	missense_variant	ENST00000374825	c.2296G>A	p.Ala766Thr	'13/13'	16233	16185	48	0	0.0015	0.00295694	0	135246	134992	253	1	0.0009427	0.00187806	7.39393e-06
6-32976658-C-T	snv	41202#M131#Monoarthritis not elsewhere classified	Chapter XIII Diseases of the musculoskeletal system and connective tissue	155.604	20.9518	1155.63	0.0067	allelic	missense_variant	ENST00000374825	c.922C>T	p.Pro308Ser	'7/13'	77	76	1	0	0.0065	0.012987	0	297605	297580	25	0	4.2e-05	8.4004e-05	0
6-32978318-AGTGGCAGTGGGG-A	indel	41202#M165#Other post-traumatic coxarthrosis	Chapter XIII Diseases of the musculoskeletal system and connective tissue	156.588	20.9514	1170.31	0.0067	allelic	disruptive_inframe_deletion	ENST00000374825	c.1781_1792delGGGGTGGCAGTG	p.Gly594_Ser597del	'10/13'	91	90	1	0	0.0055	0.010989	0	297605	297584	21	0	3.528e-05	7.05633e-05	0
6-32977921-TGAG-T	indel	41202#M2561#Stiffness of joint not elsewhere classified Shoulder region	Chapter XIII Diseases of the musculoskeletal system and connective tissue	2.0202	1.2523	3.2592	0.0067	allelic	disruptive_inframe_deletion	ENST00000374825	c.1500_1502delGGA	p.Glu500del	'9/13'	136	119	16	1	0.0662	0.125	0.00735294	297527	277734	19420	373	0.0339	0.0665251	0.00125367
6-32978244-G-A	snv	41202#M6606#M6606 Rupture of popliteal cyst-Lower leg	Chapter XIII Diseases of the musculoskeletal system and connective tissue	155.725	20.9937	1155.12	0.0067	allelic	missense_variant	ENST00000374825	c.1697G>A	p.Arg566Gln	'10/13'	74	73	1	0	0.0068	0.0135135	0	297604	297578	26	0	4.368e-05	8.73644e-05	0
6-32978252-G-A	snv	union#M069#Rheumatoid arthritis unspecified	Chapter XIII Diseases of the musculoskeletal system and connective tissue	0.6204	0.4354	0.8841	0.0067	allelic	missense_variant	ENST00000374825	c.1705G>A	p.Ala569Thr	'10/13'	7312	7280	32	0	0.0022	0.00437637	0	106605	105855	749	1	0.0035	0.00703532	9.38042e-06
6-32975108-C-CA	indel	union#M51#Other intervertebral disc disorders	Chapter XIII Diseases of the musculoskeletal system and connective tissue	1.9912	1.2387	3.2009	0.0067	allelic	frameshift_variant	ENST00000482914	c.422dupA	p.Arg142fs	'4/14'	23317	23294	23	0	0.0004932	0.000986405	0	133197	133131	66	0	0.0002478	0.000495507	0
6-32975108-C-CA	indel	union#M869#Osteomyelitis unspecified	Chapter XIII Diseases of the musculoskeletal system and connective tissue	8.3351	2.5786	26.9428	0.0067	allelic	frameshift_variant	ENST00000482914	c.422dupA	p.Arg142fs	'4/14'	861	858	3	0	0.0017	0.00348432	0	97929	97888	41	0	0.0002093	0.000418671	0
6-32980676-CTCG-C	indel	41202#O141#Severe pre-eclampsia	Chapter XV Pregnancy childbirth and the puerperium	155.446	20.9015	1156.06	0.0067	allelic	disruptive_inframe_deletion	ENST00000374825	c.2373_2375delGTC	p.Ser792del	'13/13'	53	52	1	0	0.0094	0.0188679	0	212197	212171	26	0	6.126e-05	0.000122528	0
6-32977848-C-T	snv	132491#Source of report of Q33 congenital malformations of lung	Chapter XVII Congenital malformations deformations and chromosomal abnormalities	2.6589	1.3923	5.078	0.0067	allelic	missense_variant	ENST00000374825	c.1421C>T	p.Ala474Val	'9/13'	61	51	10	0	0.082	0.163934	0	419225	392426	26358	441	0.0325	0.0639251	0.00105194
6-32977848-C-T	snv	union#Q33#Congenital malformations of lung	Chapter XVII Congenital malformations deformations and chromosomal abnormalities	2.6555	1.3905	5.0715	0.0067	allelic	missense_variant	ENST00000374825	c.1421C>T	p.Ala474Val	'9/13'	61	51	10	0	0.082	0.163934	0	403253	377448	25375	430	0.0325	0.0639921	0.00106633
6-32978252-G-A	snv	41202#R040#Epistaxis	Chapter XVIII Symptoms signs and abnormal clinical and laboratory findings not elsewhere classified	1.6566	1.1717	2.342	0.0067	allelic	missense_variant	ENST00000374825	c.1705G>A	p.Ala569Thr	'10/13'	3005	2972	33	0	0.0055	0.0109817	0	204555	203198	1355	2	0.0033	0.00663391	9.77732e-06
6-32977210-A-G	snv	41202#R51#Headache	Chapter XVIII Symptoms signs and abnormal clinical and laboratory findings not elsewhere classified	0.9284	0.8802	0.9792	0.0067	allelic	non_coding_transcript_exon_variant	ENST00000464592	n.892A>G	NA	'3/5'	7208	83	1403	5722	0.8912	0.988485	0.79384	221459	2427	40252	178780	0.8982	0.989041	0.807283
6-32979798-T-G	snv	40001#C109#Malignant neoplasm: Oropharynx unspecified	Chapter II Neoplasms	151.898	20.521	1124.36	0.0068	allelic	non_coding_transcript_exon_variant	ENST00000469132	n.257T>G	NA	'1/2'	35	34	1	0	0.0143	0.0285714	0	183434	183399	35	0	9.54e-05	0.000190804	0
6-32979796-C-T	snv	40006#D03#Melanoma in situ	Chapter II Neoplasms	8.1526	2.5569	25.994	0.0068	allelic	non_coding_transcript_exon_variant	ENST00000469132	n.255C>T	NA	'1/2'	1924	1921	3	0	0.0007796	0.00155925	0	318721	318660	61	0	9.569e-05	0.00019139	0
6-32977921-TGAG-T	indel	40011#8540#Paget disease mammary	Chapter II Neoplasms	3.0748	1.4823	6.3782	0.0068	allelic	disruptive_inframe_deletion	ENST00000374825	c.1500_1502delGGA	p.Glu500del	'9/13'	41	34	6	1	0.0976	0.170732	0.0243902	225982	210897	14819	266	0.034	0.0667531	0.00117708
6-32974662-A-G	snv	41202#C499#Malignant neoplasm: Connective and soft tissue unspecified	Chapter II Neoplasms	151.709	20.6757	1113.18	0.0068	allelic	missense_variant	ENST00000374825	c.230A>G	p.Asn77Ser	'3/13'	45	44	1	0	0.0111	0.0222222	0	297069	297025	44	0	7.406e-05	0.000148114	0
6-32978219-C-T	snv	41202#C90#Multiple myeloma and malignant plasma cell neoplasms	Chapter II Neoplasms	17.5097	4.1356	74.1355	0.0068	allelic	missense_variant	ENST00000374825	c.1672C>T	p.Arg558Trp	'10/13'	1087	1085	2	0	0.00092	0.00183993	0	228199	228176	22	1	5.259e-05	0.000100789	4.38214e-06
6-32977435-T-C	snv	union#C051#Malignant neoplasm: Soft palate	Chapter II Neoplasms	152.009	20.5367	1125.15	0.0068	allelic	missense_variant	ENST00000481259	c.385T>C	p.Ser129Pro	'2/3'	59	58	1	0	0.0085	0.0169492	0	257898	257869	29	0	5.622e-05	0.000112448	0
6-32980608-G-A	snv	union#C12#Malignant neoplasm of piriform sinus	Chapter II Neoplasms	16.7245	4.1132	68.0027	0.0068	allelic	missense_variant	ENST00000374825	c.2296G>A	p.Ala766Thr	'13/13'	58	56	2	0	0.0172	0.0344828	0	141236	140940	296	0	0.001	0.00209578	0
6-32976141-C-G	snv	union#C188#Malignant neoplasm: Overlapping lesion of colon	Chapter II Neoplasms	154.655	20.7476	1152.81	0.0068	allelic	missense_variant	ENST00000374825	c.582C>G	p.Asn194Lys	'5/13'	73	72	1	0	0.0068	0.0136986	0	257898	257875	23	0	4.459e-05	8.91825e-05	0
6-32978199-A-G	snv	union#C700#Malignant neoplasm: Cerebral meninges	Chapter II Neoplasms	152.815	20.7945	1123.01	0.0068	allelic	missense_variant	ENST00000374825	c.1652A>G	p.Lys551Arg	'10/13'	38	37	1	0	0.0132	0.0263158	0	257898	257853	45	0	8.724e-05	0.000174488	0
6-32976351-C-T	snv	union#C75#Malignant neoplasm of other endocrine glands and related structures	Chapter II Neoplasms	5.5052	2.0436	14.8301	0.0068	allelic	missense_variant	ENST00000374825	c.712C>T	p.Leu238Phe	'6/13'	100	96	4	0	0.02	0.04	0	257893	255992	1897	4	0.0037	0.00737127	1.55103e-05
6-32977921-TGAG-T	indel	union#D047#Carcinoma in situ: Skin of lower limb including hip	Chapter II Neoplasms	1.4182	1.111	1.8104	0.0068	allelic	disruptive_inframe_deletion	ENST00000374825	c.1500_1502delGGA	p.Glu500del	'9/13'	726	660	64	2	0.0468	0.0909091	0.00275482	180716	168812	11706	198	0.0335	0.0658713	0.00109564
6-32976103-C-G	snv	41202#D758#Other specified diseases of blood and blood-forming organs	Chapter III Diseases of the blood and blood-forming organs and certain disorders involving the immune mechanism	152.882	20.6708	1130.73	0.0068	allelic	missense_variant	ENST00000374825	c.544C>G	p.Gln182Glu	'5/13'	97	96	1	0	0.0052	0.0103093	0	398348	398321	27	0	3.389e-05	6.77799e-05	0
6-32978432-C-T	snv	20002#1229#parathyroid gland problem (not cancer)	Chapter IV Endocrine nutritional and metabolic diseases	3.2636	1.5462	6.8889	0.0068	allelic	non_coding_transcript_exon_variant	ENST00000463639	n.577C>T	NA	'3/3'	317	310	7	0	0.011	0.022082	0	177904	176692	1211	1	0.0034	0.00681266	5.62101e-06
6-32974577-G-T	snv	41202#F302#Mania with psychotic symptoms	Chapter V Mental and behavioural disorders	4.4398	1.7978	10.9644	0.0068	allelic	missense_variant	ENST00000374825	c.145G>T	p.Ala49Ser	'3/13'	42	37	5	0	0.0595	0.119048	0	411458	399978	11394	86	0.0141	0.0279008	0.000209013
6-32974578-C-G	snv	41202#F302#Mania with psychotic symptoms	Chapter V Mental and behavioural disorders	4.4312	1.7943	10.943	0.0068	allelic	missense_variant	ENST00000374825	c.146C>G	p.Ala49Gly	'3/13'	42	37	5	0	0.0595	0.119048	0	411481	399978	11417	86	0.0141	0.0279551	0.000209001
6-32975108-C-CA	indel	union#F320#Mild depressive episode	Chapter V Mental and behavioural disorders	16.6561	4.1121	67.4651	0.0068	allelic	frameshift_variant	ENST00000482914	c.422dupA	p.Arg142fs	'4/14'	197	195	2	0	0.0051	0.0101523	0	240021	239875	145	1	0.0003062	0.00060828	4.1663e-06
6-32975108-C-CA	indel	41202#G04#Encephalitis myelitis and encephalomyelitis	Chapter VI Diseases of the nervous system	16.675	4.1252	67.4036	0.0068	allelic	frameshift_variant	ENST00000482914	c.422dupA	p.Arg142fs	'4/14'	202	200	2	0	0.005	0.00990099	0	311799	311613	186	0	0.0002983	0.000596538	0
6-32979796-C-T	snv	union#G378#Other specified demyelinating diseases of central nervous system	Chapter VI Diseases of the nervous system	152.413	20.7629	1118.81	0.0068	allelic	non_coding_transcript_exon_variant	ENST00000469132	n.255C>T	NA	'1/2'	40	39	1	0	0.0125	0.025	0	276958	276912	46	0	8.305e-05	0.00016609	0
6-32977532-C-G	snv	41202#J328#Other chronic sinusitis	Chapter X Diseases of the respiratory system	154.982	20.7596	1157.03	0.0068	allelic	missense_variant	ENST00000374825	c.1291C>G	p.Pro431Ala	'8/13'	115	114	1	0	0.0043	0.00869565	0	372666	372645	21	0	2.818e-05	5.63507e-05	0
6-32980749-C-T	snv	union#L57#Skin changes due to chronic exposure to nonionizing radiation	Chapter XII Diseases of the skin and subcutaneous tissue	2.8379	1.3986	5.7584	0.0068	allelic	3_prime_UTR_variant	ENST00000374825	c.*31C>T	NA	'13/13'	18676	18666	10	0	0.0002677	0.000535447	0	174872	174839	33	0	9.435e-05	0.000188709	0
6-32974746-C-T	snv	union#M254#Effusion of joint	Chapter XIII Diseases of the musculoskeletal system and connective tissue	4.5013	1.7999	11.2572	0.0068	allelic	missense_variant	ENST00000374825	c.314C>T	p.Ala105Val	'3/13'	2611	2606	5	0	0.0009575	0.00191498	0	126838	126784	54	0	0.0002129	0.00042574	0
6-32977435-T-C	snv	20002#1351#uterine fibroids	Chapter XIV Diseases of the genitourinary system	6.0212	2.0577	17.6188	0.0068	allelic	missense_variant	ENST00000481259	c.385T>C	p.Ser129Pro	'2/3'	6459	6455	4	0	0.0003096	0.000619291	0	194405	194385	20	0	5.144e-05	0.000102878	0
6-32978430-GTC-G	indel	40002#N03#Chronic nephritic syndrome	Chapter XIV Diseases of the genitourinary system	153.598	20.7742	1135.65	0.0068	allelic	non_coding_transcript_exon_variant	ENST00000463639	n.581_582delCT	NA	'3/3'	59	58	1	0	0.0085	0.0169492	0	269579	269549	30	0	5.564e-05	0.000111285	0
6-32976571-G-A	snv	union#O991#Other diseases of the blood and blood-forming organs and certain disorders involving the immune mechanism complicating pregnancy childbirth and the puerperium	Chapter XV Pregnancy childbirth and the puerperium	155.175	20.7975	1157.79	0.0068	allelic	missense_variant	ENST00000374825	c.835G>A	p.Val279Ile	'7/13'	52	51	1	0	0.0096	0.0192308	0	191808	191784	24	0	6.256e-05	0.000125125	0
6-32980597-A-G	snv	union#Q874#Marfan syndrome	Chapter XVII Congenital malformations deformations and chromosomal abnormalities	155.47	20.7559	1164.54	0.0068	allelic	missense_variant	ENST00000374825	c.2285A>G	p.Glu762Gly	'13/13'	92	91	1	0	0.0054	0.0108696	0	284521	284501	20	0	3.515e-05	7.02936e-05	0
6-32977848-C-T	snv	union#R002#Palpitations	Chapter XVIII Symptoms signs and abnormal clinical and laboratory findings not elsewhere classified	1.1398	1.0385	1.2511	0.0068	allelic	missense_variant	ENST00000374825	c.1421C>T	p.Ala474Val	'9/13'	6660	6181	468	11	0.0368	0.0719219	0.00165165	115792	108398	7280	114	0.0324	0.0638559	0.000984524
6-32978342-G-C	snv	union#R39#Other symptoms and signs involving the urinary system	Chapter XVIII Symptoms signs and abnormal clinical and laboratory findings not elsewhere classified	1.5335	1.1369	2.0686	0.0068	allelic	missense_variant	ENST00000374825	c.1795G>C	p.Ala599Pro	'10/13'	6944	6894	50	0	0.0036	0.00720046	0	65728	65420	307	1	0.0024	0.00468598	1.52142e-05
6-32976076-T-C	snv	41202#A047#Enterocolitis due to Clostridium difficile	Chapter I Certain infectious and parasitic diseases	16.5755	4.0847	67.2634	0.0069	allelic	missense_variant	ENST00000374825	c.517T>C	p.Phe173Leu	'5/13'	460	458	2	0	0.0022	0.00434783	0	395677	395573	104	0	0.0001314	0.000262841	0
6-32977272-C-T	snv	40006#C184#Malignant neoplasm: Transverse colon	Chapter II Neoplasms	16.5964	4.0879	67.3801	0.0069	allelic	3_prime_UTR_variant	ENST00000495733	c.*7C>T	NA	'8/10'	374	372	2	0	0.0027	0.00534759	0	318861	318758	103	0	0.0001615	0.000323025	0
6-32980608-G-A	snv	40006#C185#Malignant neoplasm: Splenic flexure	Chapter II Neoplasms	7.9739	2.5513	24.9224	0.0069	allelic	missense_variant	ENST00000374825	c.2296G>A	p.Ala766Thr	'13/13'	177	174	3	0	0.0085	0.0169492	0	249831	249296	535	0	0.0011	0.00214145	0
6-32977420-C-G	snv	40011#9671#Malignant lymphoma lymphoplasmacytic	Chapter II Neoplasms	149.819	20.3063	1105.35	0.0069	allelic	missense_variant	ENST00000481259	c.370C>G	p.Leu124Val	'2/3'	97	96	1	0	0.0052	0.0103093	0	419282	419253	29	0	3.458e-05	6.91659e-05	0
6-32980608-G-A	snv	union#C693#Malignant neoplasm: Choroid	Chapter II Neoplasms	7.9736	2.5515	24.9181	0.0069	allelic	missense_variant	ENST00000374825	c.2296G>A	p.Ala766Thr	'13/13'	181	178	3	0	0.0083	0.0165746	0	257898	257359	538	1	0.001	0.00208997	3.8775e-06
6-32980749-C-T	snv	union#D434#Neoplasm of uncertain or unknown behaviour: Spinal cord	Chapter II Neoplasms	149.485	20.3622	1097.42	0.0069	allelic	3_prime_UTR_variant	ENST00000374825	c.*31C>T	NA	'13/13'	35	34	1	0	0.0143	0.0285714	0	257887	257837	50	0	9.694e-05	0.000193883	0
6-32980601-ATCC-A	indel	union#E878#Other disorders of electrolyte and fluid balance not elsewhere classified	Chapter IV Endocrine nutritional and metabolic diseases	4.3205	1.7866	10.4481	0.0069	allelic	disruptive_inframe_deletion	ENST00000374825	c.2292_2294delCTC	p.Ser765del	'13/13'	588	583	5	0	0.0043	0.0085034	0	238530	238059	471	0	0.0009873	0.00197459	0
6-32978301-A-G	snv	union#F418#Other specified anxiety disorders	Chapter V Mental and behavioural disorders	152.352	20.4308	1136.08	0.0069	allelic	missense_variant	ENST00000374825	c.1754A>G	p.Lys585Arg	'10/13'	69	68	1	0	0.0072	0.0144928	0	240042	240019	23	0	4.791e-05	9.58166e-05	0
6-32976671-G-A	snv	41202#H931#Tinnitus	Chapter VIII Diseases of the ear and mastoid process	152.503	20.4754	1135.86	0.0069	allelic	missense_variant	ENST00000374825	c.935G>A	p.Arg312Gln	'7/13'	123	122	1	0	0.0041	0.00813008	0	411007	410985	22	0	2.676e-05	5.35271e-05	0
6-32977272-C-T	snv	41202#ChapterIX#Chapter IX Diseases of the circulatory system	Chapter IX Diseases of the circulatory system	0.4897	0.2866	0.8367	0.0069	allelic	3_prime_UTR_variant	ENST00000495733	c.*7C>T	NA	'8/10'	97067	97051	16	0	8.242e-05	0.000164835	0	243617	243535	82	0	0.0001683	0.000336594	0
6-32978219-C-T	snv	131441#Source of report of J10 influenza due to identified influenza virus	Chapter X Diseases of the respiratory system	16.9874	4.0881	70.5891	0.0069	allelic	missense_variant	ENST00000374825	c.1672C>T	p.Arg558Trp	'10/13'	1368	1366	2	0	0.000731	0.00146199	0	418011	417976	34	1	4.306e-05	8.37299e-05	2.39228e-06
6-32977921-TGAG-T	indel	40002#Block J40-J47#J40-J47 Chronic lower respiratory diseases	Chapter X Diseases of the respiratory system	0.7777	0.6459	0.9365	0.0069	allelic	disruptive_inframe_deletion	ENST00000374825	c.1500_1502delGGA	p.Glu500del	'9/13'	2170	2056	113	1	0.0265	0.0525346	0.000460829	291243	271905	18980	358	0.0338	0.0663982	0.00122921
6-32978432-C-T	snv	41202#Block K40-K46#K40-K46 Hernia	Chapter XI Diseases of the digestive system	0.8307	0.7259	0.9506	0.0069	allelic	non_coding_transcript_exon_variant	ENST00000463639	n.577C>T	NA	'3/3'	42677	42418	258	1	0.003	0.00606884	2.34318e-05	156766	155624	1135	7	0.0037	0.00728474	4.46525e-05
6-32977435-T-C	snv	union#Chapter XI#Chapter XI Diseases of the digestive system	Chapter XI Diseases of the digestive system	0.446	0.2467	0.8064	0.0069	allelic	missense_variant	ENST00000481259	c.385T>C	p.Ser129Pro	'2/3'	213010	212992	18	0	4.225e-05	8.45031e-05	0	147805	147777	28	0	9.472e-05	0.000189439	0
6-32977493-G-A	snv	union#K255#Gastric ulcer; Chronic or unspecified with perforation	Chapter XI Diseases of the digestive system	153.41	20.4368	1151.58	0.0069	allelic	missense_variant	ENST00000374825	c.1252G>A	p.Val418Ile	'8/13'	50	49	1	0	0.01	0.02	0	159480	159459	21	0	6.584e-05	0.000131678	0
6-32978430-GTC-G	indel	union#L44#Other papulosquamous disorders	Chapter XII Diseases of the skin and subcutaneous tissue	153.036	20.4594	1144.7	0.0069	allelic	non_coding_transcript_exon_variant	ENST00000463639	n.581_582delCT	NA	'3/3'	59	58	1	0	0.0085	0.0169492	0	196968	196946	22	0	5.585e-05	0.000111693	0
6-32977493-G-A	snv	20002#1294#back problem	Chapter XIII Diseases of the musculoskeletal system and connective tissue	2.8175	1.3951	5.69	0.0069	allelic	missense_variant	ENST00000374825	c.1252G>A	p.Val418Ile	'8/13'	25009	24999	10	0	0.0001999	0.000399856	0	246589	246554	35	0	7.097e-05	0.000141937	0
6-32978301-A-G	snv	41202#M2383#Other internal derangements of knee Medial collateral ligament or Other and unspecified medial meniscus	Chapter XIII Diseases of the musculoskeletal system and connective tissue	151.214	20.501	1115.34	0.0069	allelic	missense_variant	ENST00000374825	c.1754A>G	p.Lys585Arg	'10/13'	62	61	1	0	0.0081	0.016129	0	297605	297573	32	0	5.376e-05	0.000107525	0
6-32977210-A-G	snv	41202#M663#Spontaneous rupture of flexor tendons	Chapter XIII Diseases of the musculoskeletal system and connective tissue	2.5801	1.2103	5.5003	0.0069	allelic	non_coding_transcript_exon_variant	ENST00000464592	n.892A>G	NA	'3/5'	83	0	7	76	0.9578	1	0.915663	287980	3241	52267	232472	0.898	0.988746	0.807251
6-32980601-ATCC-A	indel	union#M765#Patellar tendinitis	Chapter XIII Diseases of the musculoskeletal system and connective tissue	16.6942	4.0946	68.0649	0.0069	allelic	disruptive_inframe_deletion	ENST00000374825	c.2292_2294delCTC	p.Ser765del	'13/13'	56	54	2	0	0.0179	0.0357143	0	90999	90801	198	0	0.0011	0.00217585	0
6-32977493-G-A	snv	41202#N711#Chronic inflammatory disease of uterus	Chapter XIV Diseases of the genitourinary system	151.909	20.3251	1135.36	0.0069	allelic	missense_variant	ENST00000374825	c.1252G>A	p.Val418Ile	'8/13'	44	43	1	0	0.0114	0.0227273	0	158605	158581	24	0	7.566e-05	0.000151319	0
6-32980749-C-T	snv	union#N13#Obstructive and reflux uropathy	Chapter XIV Diseases of the genitourinary system	4.5897	1.7947	11.7372	0.0069	allelic	3_prime_UTR_variant	ENST00000374825	c.*31C>T	NA	'13/13'	6229	6224	5	0	0.0004013	0.000802697	0	194345	194311	34	0	8.747e-05	0.000174947	0
6-32980676-CTCG-C	indel	41202#Q120#Congenital cataract	Chapter XVII Congenital malformations deformations and chromosomal abnormalities	148.91	20.2144	1096.95	0.0069	allelic	disruptive_inframe_deletion	ENST00000374825	c.2373_2375delGTC	p.Ser792del	'13/13'	65	64	1	0	0.0077	0.0153846	0	316971	316938	33	0	5.206e-05	0.00010411	0
6-32980332-C-A	snv	union#R40#Somnolence stupor and coma	Chapter XVIII Symptoms signs and abnormal clinical and laboratory findings not elsewhere classified	4.4691	1.7903	11.1563	0.0069	allelic	non_coding_transcript_exon_variant	ENST00000469132	n.791C>A	NA	'1/2'	1661	1656	5	0	0.0015	0.00301023	0	84525	84468	57	0	0.0003372	0.000674357	0
6-32975075-C-T	snv	41202#Z423#Follow-up care involving plastic surgery of upper extremity	Chapter XXI Factors influencing health status and contact with health services	151.437	20.2101	1134.74	0.0069	allelic	missense_variant	ENST00000482914	c.388C>T	p.Leu130Phe	'4/14'	86	85	1	0	0.0058	0.0116279	0	258968	258948	20	0	3.861e-05	7.72296e-05	0
6-32980608-G-A	snv	40002#Block A00-A09#A00-A09 Intestinal infectious diseases	Chapter I Certain infectious and parasitic diseases	16.4325	4.052	66.6408	0.007	allelic	missense_variant	ENST00000374825	c.2296G>A	p.Ala766Thr	'13/13'	58	56	2	0	0.0172	0.0344828	0	318802	318122	680	0	0.0011	0.00213299	0
6-32977210-A-G	snv	union#B370#Candidal stomatitis	Chapter I Certain infectious and parasitic diseases	0.8876	0.8149	0.9669	0.007	allelic	non_coding_transcript_exon_variant	ENST00000464592	n.892A>G	NA	'3/5'	2643	27	545	2071	0.8867	0.989784	0.783579	268607	2979	48775	216853	0.8981	0.988909	0.807324
6-32979798-T-G	snv	40001#C73#Malignant neoplasm of thyroid gland	Chapter II Neoplasms	147.19	20.1274	1076.39	0.007	allelic	non_coding_transcript_exon_variant	ENST00000469132	n.257T>G	NA	'1/2'	36	35	1	0	0.0139	0.0277778	0	318771	318710	61	0	9.568e-05	0.00019136	0
6-32977848-C-T	snv	40006#Block C81-C96#C81-C96 Malignant neoplasms| stated or presumed to be primary| of lymphoid| haematopoietic and related tissue	Chapter II Neoplasms	0.8567	0.7649	0.9594	0.007	allelic	missense_variant	ENST00000374825	c.1421C>T	p.Ala474Val	'9/13'	5612	5301	308	3	0.028	0.055417	0.000534569	255903	239558	16054	291	0.0325	0.0638719	0.00113715
6-32977210-A-G	snv	40006#C822#Follicular lymphoma grade III unspecified	Chapter II Neoplasms	2.7618	1.2207	6.2487	0.007	allelic	non_coding_transcript_exon_variant	ENST00000464592	n.892A>G	NA	'3/5'	76	0	6	70	0.9605	1	0.921053	308507	3410	56072	249025	0.8981	0.988947	0.807194
6-32972917-C-T	snv	40006#D37#Neoplasm of uncertain or unknown behaviour of oral cavity and digestive organs	Chapter II Neoplasms	7.9218	2.5339	24.7659	0.007	allelic	missense_variant	ENST00000374825	c.19C>T	p.Pro7Ser	'2/13'	457	454	3	0	0.0033	0.00656455	0	318873	318609	263	1	0.0004155	0.000827916	3.13604e-06
6-32977210-A-G	snv	40011#9698#Follicular lymphoma grade 3	Chapter II Neoplasms	2.7697	1.2242	6.2664	0.007	allelic	non_coding_transcript_exon_variant	ENST00000464592	n.892A>G	NA	'3/5'	76	0	6	70	0.9605	1	0.921053	405764	4503	73925	327336	0.8978	0.988902	0.806715
6-32974746-C-T	snv	41202#D36#Benign neoplasm of other and unspecified sites	Chapter II Neoplasms	7.9741	2.5366	25.0679	0.007	allelic	missense_variant	ENST00000374825	c.314C>T	p.Ala105Val	'3/13'	848	845	3	0	0.0018	0.00353774	0	297070	296938	132	0	0.0002222	0.00044434	0
6-32976103-C-G	snv	130623#Source of report of D50 iron deficiency anaemia	Chapter III Diseases of the blood and blood-forming organs and certain disorders involving the immune mechanism	4.1053	1.6486	10.2232	0.007	allelic	missense_variant	ENST00000374825	c.544C>G	p.Gln182Glu	'5/13'	24374	24368	6	0	0.0001231	0.000246164	0	333511	333491	20	0	2.998e-05	5.9968e-05	0
6-32974662-A-G	snv	union#F209#Schizophrenia unspecified	Chapter V Mental and behavioural disorders	16.9947	4.0688	70.9844	0.007	allelic	missense_variant	ENST00000374825	c.230A>G	p.Asn77Ser	'3/13'	691	689	2	0	0.0014	0.00289436	0	187637	187605	32	0	8.527e-05	0.000170542	0
6-32974764-C-T	snv	41202#G453#Amaurosis fugax	Chapter VI Diseases of the nervous system	149.082	19.9527	1113.91	0.007	allelic	missense_variant&splice_region_variant	ENST00000374825	c.332C>T	p.Pro111Leu	'3/13'	96	95	1	0	0.0052	0.0104167	0	298994	298973	21	0	3.512e-05	7.02355e-05	0
6-32977921-TGAG-T	indel	union#G479#Sleep disorder unspecified	Chapter VI Diseases of the nervous system	1.3183	1.0862	1.6	0.007	allelic	disruptive_inframe_deletion	ENST00000374825	c.1500_1502delGGA	p.Glu500del	'9/13'	1220	1113	106	1	0.0443	0.0877049	0.000819672	197803	184606	12968	229	0.0339	0.0667179	0.00115772
6-32978430-GTC-G	indel	41202#H113#Conjunctival haemorrhage	Chapter VII Diseases of the eye and adnexa	147.512	20.1074	1082.18	0.007	allelic	non_coding_transcript_exon_variant	ENST00000463639	n.581_582delCT	NA	'3/3'	62	61	1	0	0.0081	0.016129	0	353828	353789	39	0	5.511e-05	0.000110223	0
6-32978342-G-C	snv	131385#Source of report of I72 other aneurysm	Chapter IX Diseases of the circulatory system	2.2509	1.3279	3.8154	0.007	allelic	missense_variant	ENST00000374825	c.1795G>C	p.Ala599Pro	'10/13'	1324	1310	14	0	0.0053	0.010574	0	311148	309685	1460	3	0.0024	0.00470194	9.64171e-06
6-32977261-CAT-C	indel	40001#I33#Acute and subacute endocarditis	Chapter IX Diseases of the circulatory system	145.822	20.0072	1062.83	0.007	allelic	frameshift_variant	ENST00000495733	c.1204_1205delTA	p.Ter402fs	'8/10'	33	32	1	0	0.0152	0.030303	0	407617	407531	86	0	0.0001055	0.000210982	0
6-32977261-CAT-C	indel	40001#I330#Acute and subacute infective endocarditis	Chapter IX Diseases of the circulatory system	145.822	20.0072	1062.83	0.007	allelic	frameshift_variant	ENST00000495733	c.1204_1205delTA	p.Ter402fs	'8/10'	33	32	1	0	0.0152	0.030303	0	407617	407531	86	0	0.0001055	0.000210982	0
6-32974577-G-T	snv	union#I690#Sequelae of subarachnoid haemorrhage	Chapter IX Diseases of the circulatory system	2.4563	1.3457	4.4833	0.007	allelic	missense_variant	ENST00000374825	c.145G>T	p.Ala49Ser	'3/13'	165	154	11	0	0.0333	0.0666667	0	182531	177514	4980	37	0.0138	0.0274857	0.000202705
6-32980601-ATCC-A	indel	40001#K859#Acute pancreatitis unspecified	Chapter XI Diseases of the digestive system	16.4945	4.0687	66.8687	0.007	allelic	disruptive_inframe_deletion	ENST00000374825	c.2292_2294delCTC	p.Ser765del	'13/13'	61	59	2	0	0.0164	0.0327869	0	299678	299073	605	0	0.001	0.00201883	0
6-32980749-C-T	snv	41202#K100#Developmental disorders of jaws	Chapter XI Diseases of the digestive system	147.151	19.9998	1082.68	0.007	allelic	3_prime_UTR_variant	ENST00000374825	c.*31C>T	NA	'13/13'	39	38	1	0	0.0128	0.025641	0	237964	237922	42	0	8.825e-05	0.000176497	0
6-32978185-G-C	snv	union#K420#Umbilical hernia with obstruction without gangrene	Chapter XI Diseases of the digestive system	16.9625	4.0635	70.8077	0.007	allelic	missense_variant	ENST00000374825	c.1638G>C	p.Lys546Asn	'10/13'	409	407	2	0	0.0024	0.00488998	0	114208	114175	33	0	0.0001445	0.000288946	0
6-32976351-C-T	snv	union#K649#Haemorrhoids unspecified	Chapter XI Diseases of the digestive system	0.6753	0.5041	0.9045	0.007	allelic	missense_variant	ENST00000374825	c.712C>T	p.Leu238Phe	'6/13'	9172	9125	47	0	0.0026	0.00512429	0	146714	145604	1108	2	0.0038	0.00756574	1.3632e-05
6-32980601-ATCC-A	indel	120000#Ever had osteoarthritis affecting one or more joints e g hip knee shoulder	Chapter XIII Diseases of the musculoskeletal system and connective tissue	0.6778	0.5106	0.8998	0.007	allelic	disruptive_inframe_deletion	ENST00000374825	c.2292_2294delCTC	p.Ser765del	'13/13'	43153	43087	66	0	0.0007647	0.00152944	0	77588	77413	175	0	0.0011	0.0022555	0
6-32977921-TGAGGAGGAC-T	indel	131917#Source of report of M47 spondylosis	Chapter XIII Diseases of the musculoskeletal system and connective tissue	3.618	1.5524	8.432	0.007	allelic	disruptive_inframe_deletion	ENST00000374825	c.1503_1511delCGAGGAGGA	p.Asp501_Glu503del	'9/13'	29626	29619	7	0	0.0001181	0.000236279	0	352157	352134	23	0	3.266e-05	6.53118e-05	0
6-32977921-TGAG-T	indel	40002#Block M40-M43#M40-M43 Deforming dorsopathies	Chapter XIII Diseases of the musculoskeletal system and connective tissue	3.3788	1.5433	7.3974	0.007	allelic	disruptive_inframe_deletion	ENST00000374825	c.1500_1502delGGA	p.Glu500del	'9/13'	33	26	7	0	0.1061	0.212121	0	418590	390681	27418	491	0.0339	0.0666738	0.00117299
6-32972917-C-T	snv	41202#M6543#Radial styloid tenosynovitis [de Quervain] Forearm	Chapter XIII Diseases of the musculoskeletal system and connective tissue	16.4162	4.051	66.525	0.007	allelic	missense_variant	ENST00000374825	c.19C>T	p.Pro7Ser	'2/13'	146	144	2	0	0.0068	0.0136986	0	190508	190349	158	1	0.0004199	0.000834611	5.24912e-06
6-32976273-G-C	snv	union#M754#Impingement syndrome of shoulder	Chapter XIII Diseases of the musculoskeletal system and connective tissue	2.5359	1.3523	4.7552	0.007	allelic	missense_variant	ENST00000374825	c.634G>C	p.Ala212Pro	'6/13'	6874	6863	11	0	0.0008001	0.00160023	0	133049	132965	84	0	0.0003157	0.000631346	0
6-32979796-C-T	snv	union#M7962#Pain in limb Upper arm	Chapter XIII Diseases of the musculoskeletal system and connective tissue	17.2183	4.0552	73.109	0.007	allelic	non_coding_transcript_exon_variant	ENST00000469132	n.255C>T	NA	'1/2'	638	636	2	0	0.0016	0.0031348	0	126144	126121	23	0	9.117e-05	0.000182331	0
6-32972917-C-T	snv	41202#N840#Polyp of corpus uteri	Chapter XIV Diseases of the genitourinary system	0			0.007	allelic	missense_variant	ENST00000374825	c.19C>T	p.Pro7Ser	'2/13'	7277	7277	0	0	0	0	0	158605	158483	121	1	0.0003878	0.000769207	6.30497e-06
6-32977848-C-T	snv	union#R945#Abnormal results of liver function studies	Chapter XVIII Symptoms signs and abnormal clinical and laboratory findings not elsewhere classified	1.1299	1.0351	1.2334	0.007	allelic	missense_variant	ENST00000374825	c.1421C>T	p.Ala474Val	'9/13'	7848	7283	559	6	0.0364	0.0719929	0.000764526	87858	82258	5519	81	0.0323	0.0637392	0.000921942
6-32972917-C-T	snv	union#Z09#Follow-up examination after treatment for conditions other than malignant neoplasms	Chapter XXI Factors influencing health status and contact with health services	0.3276	0.1341	0.8003	0.007	allelic	missense_variant	ENST00000374825	c.19C>T	p.Pro7Ser	'2/13'	16345	16340	5	0	0.000153	0.000305904	0	139248	139119	128	1	0.0004668	0.000926405	7.18143e-06
6-32977493-G-A	snv	union#Z867#Personal history of diseases of the circulatory system	Chapter XXI Factors influencing health status and contact with health services	3.2607	1.4087	7.5475	0.007	allelic	missense_variant	ENST00000374825	c.1252G>A	p.Val418Ile	'8/13'	33231	33221	10	0	0.0001505	0.000300924	0	130015	130003	12	0	4.615e-05	9.2297e-05	0
6-32980308-A-G	snv	union#A083#Other viral enteritis	Chapter I Certain infectious and parasitic diseases	145.941	19.7342	1079.29	0.0071	allelic	non_coding_transcript_exon_variant	ENST00000469132	n.767A>G	NA	'1/2'	66	65	1	0	0.0076	0.0151515	0	277230	277201	29	0	5.23e-05	0.000104606	0
6-32978432-C-T	snv	40011#8097#Basal cell carcinoma nodular	Chapter II Neoplasms	2.4355	1.3436	4.4147	0.0071	allelic	non_coding_transcript_exon_variant	ENST00000463639	n.577C>T	NA	'3/3'	642	631	11	0	0.0086	0.017134	0	351863	349385	2468	10	0.0035	0.00704251	2.84202e-05
6-32979798-T-G	snv	41202#C051#Malignant neoplasm: Soft palate	Chapter II Neoplasms	145.133	19.6709	1070.81	0.0071	allelic	non_coding_transcript_exon_variant	ENST00000469132	n.257T>G	NA	'1/2'	40	39	1	0	0.0125	0.025	0	212131	212094	37	0	8.721e-05	0.000174421	0
6-32972850-C-T	snv	41202#C795#Secondary malignant neoplasm of bone and bone marrow	Chapter II Neoplasms	8.0627	2.5183	25.8132	0.0071	allelic	5_prime_UTR_variant	ENST00000374825	c.-49C>T	NA	'2/13'	1849	1846	3	0	0.0008112	0.0016225	0	263185	263132	53	0	0.0001007	0.000201379	0
6-32979798-T-G	snv	union#C496#Malignant neoplasm: Connective and soft tissue of trunk unspecified	Chapter II Neoplasms	144.834	19.6956	1065.06	0.0071	allelic	non_coding_transcript_exon_variant	ENST00000469132	n.257T>G	NA	'1/2'	45	44	1	0	0.0111	0.0222222	0	257825	257785	40	0	7.757e-05	0.000155144	0
6-32980749-C-T	snv	union#E611#Iron deficiency	Chapter IV Endocrine nutritional and metabolic diseases	16.743	4.0236	69.6711	0.0071	allelic	3_prime_UTR_variant	ENST00000374825	c.*31C>T	NA	'13/13'	815	813	2	0	0.0012	0.00245399	0	238521	238486	35	0	7.337e-05	0.000146738	0
6-32977921-TGAG-T	indel	union#F318#Other bipolar affective disorders	Chapter V Mental and behavioural disorders	3.3715	1.5398	7.382	0.0071	allelic	disruptive_inframe_deletion	ENST00000374825	c.1500_1502delGGA	p.Glu500del	'9/13'	33	26	7	0	0.1061	0.212121	0	239984	223959	15734	291	0.034	0.0667753	0.00121258
6-32978430-GTC-G	indel	40002#I48#Atrial fibrillation and flutter	Chapter IX Diseases of the circulatory system	16.9704	4.0469	71.1652	0.0071	allelic	non_coding_transcript_exon_variant	ENST00000463639	n.581_582delCT	NA	'3/3'	1106	1104	2	0	0.0009042	0.00180832	0	271923	271894	29	0	5.332e-05	0.000106648	0
6-32980629-C-T	snv	41202#J950#Tracheostomy malfunction	Chapter X Diseases of the respiratory system	148.364	19.8644	1108.11	0.0071	allelic	missense_variant	ENST00000374825	c.2317C>T	p.Arg773Cys	'13/13'	72	71	1	0	0.0069	0.0138889	0	233388	233366	22	0	4.713e-05	9.42636e-05	0
6-32977006-C-T	snv	41202#K641#Second degree haemorrhoids	Chapter XI Diseases of the digestive system	7.9609	2.5181	25.1684	0.0071	allelic	3_prime_UTR_variant	ENST00000606059	c.*19C>T	NA	'2/2'	900	897	3	0	0.0017	0.00333333	0	217017	216926	91	0	0.0002097	0.000419322	0
6-32978342-G-C	snv	union#L928#Other granulomatous disorders of skin and subcutaneous tissue	Chapter XII Diseases of the skin and subcutaneous tissue	7.9312	2.5258	24.905	0.0071	allelic	missense_variant	ENST00000374825	c.1795G>C	p.Ala599Pro	'10/13'	79	76	3	0	0.019	0.0379747	0	196969	196012	955	2	0.0024	0.00485863	1.01539e-05
6-32980608-G-A	snv	131889#Source of report of M25 other joint disorders not elsewhere classified	Chapter XIII Diseases of the musculoskeletal system and connective tissue	1.245	1.0639	1.4569	0.0071	allelic	missense_variant	ENST00000374825	c.2296G>A	p.Ala766Thr	'13/13'	77138	76937	200	1	0.0013	0.00260572	1.29638e-05	322257	321579	678	0	0.0011	0.00210391	0
6-32977848-C-T	snv	20002#1313#ankylosing spondylitis	Chapter XIII Diseases of the musculoskeletal system and connective tissue	1.3285	1.0867	1.6243	0.0071	allelic	missense_variant	ENST00000374825	c.1421C>T	p.Ala474Val	'9/13'	1164	1068	92	4	0.043	0.0824742	0.00343643	243377	227743	15361	273	0.0327	0.0642378	0.00112172
6-32976351-C-T	snv	41202#M402#Other and unspecified kyphosis	Chapter XIII Diseases of the musculoskeletal system and connective tissue	7.9612	2.5224	25.127	0.0071	allelic	missense_variant	ENST00000374825	c.712C>T	p.Leu238Phe	'6/13'	52	49	3	0	0.0288	0.0576923	0	210514	208957	1549	8	0.0037	0.00739618	3.80022e-05
6-32974577-G-T	snv	41202#N360#Urethral fistula	Chapter XIV Diseases of the genitourinary system	3.7024	1.6294	8.4127	0.0071	allelic	missense_variant	ENST00000374825	c.145G>T	p.Ala49Ser	'3/13'	62	56	6	0	0.0484	0.0967742	0	174054	169369	4654	31	0.0135	0.0269169	0.000178106
6-32980332-C-A	snv	41202#N84#Polyp of female genital tract	Chapter XIV Diseases of the genitourinary system	2.2959	1.3117	4.0187	0.0071	allelic	non_coding_transcript_exon_variant	ENST00000469132	n.791C>A	NA	'1/2'	9773	9759	14	0	0.0007163	0.00143252	0	158605	158506	99	0	0.0003121	0.000624192	0
6-32974662-A-G	snv	41202#N858#Other specified noninflammatory disorders of uterus	Chapter XIV Diseases of the genitourinary system	17.174	4.0456	72.9053	0.0071	allelic	missense_variant	ENST00000374825	c.230A>G	p.Asn77Ser	'3/13'	804	802	2	0	0.0012	0.00248756	0	158605	158582	23	0	7.251e-05	0.000145014	0
6-32980629-C-T	snv	41202#Z512#Other chemotherapy	Chapter XXI Factors influencing health status and contact with health services	146.176	19.6916	1085.1	0.0071	allelic	missense_variant	ENST00000374825	c.2317C>T	p.Arg773Cys	'13/13'	56	55	1	0	0.0089	0.0178571	0	219058	219031	27	0	6.163e-05	0.000123255	0
6-32979798-T-G	snv	union#Z924#Personal history of major surgery not elsewhere classified	Chapter XXI Factors influencing health status and contact with health services	8.4633	2.5323	28.2859	0.0071	allelic	non_coding_transcript_exon_variant	ENST00000469132	n.257T>G	NA	'1/2'	2491	2488	3	0	0.0006022	0.00120434	0	154520	154498	22	0	7.119e-05	0.000142376	0
6-32978252-G-A	snv	41202#Block B15-B19#B15-B19 Viral hepatitis	Chapter I Certain infectious and parasitic diseases	2.9369	1.4617	5.9007	0.0072	allelic	missense_variant	ENST00000374825	c.1705G>A	p.Ala569Thr	'10/13'	401	393	8	0	0.01	0.0199501	0	316032	313877	2149	6	0.0034	0.00681893	1.89854e-05
6-32977848-C-T	snv	union#B44#Aspergillosis	Chapter I Certain infectious and parasitic diseases	0.4841	0.2736	0.8566	0.0072	allelic	missense_variant	ENST00000374825	c.1421C>T	p.Ala474Val	'9/13'	377	365	12	0	0.0159	0.0318302	0	246936	231246	15416	274	0.0323	0.0635387	0.0011096
6-32976351-C-T	snv	20001#1004#cancer of lip|mouth|pharynx|oral cavity	Chapter II Neoplasms	2.7219	1.4097	5.2556	0.0072	allelic	missense_variant	ENST00000374825	c.712C>T	p.Leu238Phe	'6/13'	445	436	9	0	0.0101	0.0202247	0	300742	298499	2237	6	0.0037	0.00745822	1.99507e-05
6-32977272-C-T	snv	union#D44#Neoplasm of uncertain or unknown behaviour of endocrine glands	Chapter II Neoplasms	16.2327	3.989	66.0572	0.0072	allelic	3_prime_UTR_variant	ENST00000495733	c.*7C>T	NA	'8/10'	362	360	2	0	0.0028	0.00552486	0	257885	257797	88	0	0.0001706	0.000341237	0
6-32978199-A-G	snv	41202#D83#Common variable immunodeficiency	Chapter III Diseases of the blood and blood-forming organs and certain disorders involving the immune mechanism	141.723	19.4509	1032.62	0.0072	allelic	missense_variant	ENST00000374825	c.1652A>G	p.Lys551Arg	'10/13'	39	38	1	0	0.0128	0.025641	0	398348	398275	73	0	9.163e-05	0.000183257	0
6-32974500-G-A	snv	union#Block E00-E07#E00-E07 Disorders of thyroid gland	Chapter IV Endocrine nutritional and metabolic diseases	0.864	0.7758	0.9623	0.0072	allelic	missense_variant	ENST00000374825	c.68G>A	p.Gly23Asp	'3/13'	28687	28306	379	2	0.0067	0.0132813	6.9718e-05	166755	164191	2554	10	0.0077	0.0153759	5.99682e-05
6-32976273-G-C	snv	union#E56#Other vitamin deficiencies	Chapter IV Endocrine nutritional and metabolic diseases	16.305	4.0111	66.2796	0.0072	allelic	missense_variant	ENST00000374825	c.634G>C	p.Ala212Pro	'6/13'	233	231	2	0	0.0043	0.00858369	0	192972	192870	102	0	0.0002643	0.000528574	0
6-32979796-C-T	snv	41202#G301#Alzheimer disease with late onset	Chapter VI Diseases of the nervous system	142.907	19.6005	1041.93	0.0072	allelic	non_coding_transcript_exon_variant	ENST00000469132	n.255C>T	NA	'1/2'	40	39	1	0	0.0125	0.025	0	383882	383814	68	0	8.857e-05	0.000177138	0
6-32977210-A-G	snv	union#G938#Other specified disorders of brain	Chapter VI Diseases of the nervous system	0.795	0.6753	0.9361	0.0072	allelic	non_coding_transcript_exon_variant	ENST00000464592	n.892A>G	NA	'3/5'	666	9	147	510	0.8761	0.986486	0.765766	223060	2378	40325	180357	0.8989	0.989339	0.808558
6-32977382-T-C	snv	union#H208#Other iridocyclitis	Chapter VII Diseases of the eye and adnexa	147.367	19.628	1106.43	0.0072	allelic	3_prime_UTR_variant	ENST00000495733	c.*117T>C	NA	'8/10'	95	94	1	0	0.0053	0.0105263	0	264607	264588	19	0	3.59e-05	7.18046e-05	0
6-32977261-CAT-C	indel	41202#H743#Other acquired abnormalities of ear ossicles	Chapter VIII Diseases of the ear and mastoid process	142.605	19.5745	1038.91	0.0072	allelic	frameshift_variant	ENST00000495733	c.1204_1205delTA	p.Ter402fs	'8/10'	34	33	1	0	0.0147	0.0294118	0	410888	410802	86	0	0.0001047	0.000209303	0
6-32972850-C-T	snv	131299#Source of report of I21 acute myocardial infarction	Chapter IX Diseases of the circulatory system	2.5887	1.3492	4.9671	0.0072	allelic	5_prime_UTR_variant	ENST00000374825	c.-49C>T	NA	'2/13'	19782	19771	11	0	0.000278	0.000556061	0	237388	237337	51	0	0.0001074	0.000214838	0
6-32976141-C-G	snv	131307#Source of report of I25 chronic ischaemic heart disease	Chapter IX Diseases of the circulatory system	3.0225	1.3952	6.5481	0.0072	allelic	missense_variant	ENST00000374825	c.582C>G	p.Asn194Lys	'5/13'	43272	43262	10	0	0.0001155	0.000231096	0	235407	235389	18	0	3.823e-05	7.64633e-05	0
6-32974578-C-G	snv	union#I46#Cardiac arrest	Chapter IX Diseases of the circulatory system	1.3485	1.0949	1.6609	0.0072	allelic	missense_variant	ENST00000374825	c.146C>G	p.Ala49Gly	'3/13'	2533	2442	89	2	0.0184	0.0359258	0.000789578	106996	104085	2895	16	0.0137	0.0272066	0.000149538
6-32978252-G-A	snv	union#I499#Cardiac arrhythmia unspecified	Chapter IX Diseases of the circulatory system	0.4142	0.2064	0.831	0.0072	allelic	missense_variant	ENST00000374825	c.1705G>A	p.Ala569Thr	'10/13'	2848	2840	8	0	0.0014	0.00280899	0	137836	136904	931	1	0.0034	0.00676166	7.255e-06
6-32974578-C-G	snv	union#I690#Sequelae of subarachnoid haemorrhage	Chapter IX Diseases of the circulatory system	2.4486	1.3416	4.4693	0.0072	allelic	missense_variant	ENST00000374825	c.146C>G	p.Ala49Gly	'3/13'	165	154	11	0	0.0333	0.0666667	0	182547	177514	4996	37	0.0139	0.027571	0.000202688
6-32977210-A-G	snv	40002#Block J95-J99#J95-J99 Other diseases of the respiratory system	Chapter X Diseases of the respiratory system	0.7859	0.6621	0.9329	0.0072	allelic	non_coding_transcript_exon_variant	ENST00000464592	n.892A>G	NA	'3/5'	593	8	134	451	0.8735	0.986509	0.76054	293353	3269	53403	236681	0.8978	0.988856	0.806813
6-32976273-G-C	snv	41202#K800#Calculus of gallbladder with acute cholecystitis	Chapter XI Diseases of the digestive system	3.681	1.6252	8.3375	0.0072	allelic	missense_variant	ENST00000374825	c.634G>C	p.Ala212Pro	'6/13'	2669	2663	6	0	0.0011	0.00224803	0	229054	228914	140	0	0.0003056	0.00061121	0
6-32980601-ATCC-A	indel	41202#K869#Disease of pancreas unspecified	Chapter XI Diseases of the digestive system	7.8333	2.5063	24.4831	0.0072	allelic	disruptive_inframe_deletion	ENST00000374825	c.2292_2294delCTC	p.Ser765del	'13/13'	190	187	3	0	0.0079	0.0157895	0	237971	237488	483	0	0.001	0.00202966	0
6-32977493-G-A	snv	union#K92#Other diseases of digestive system	Chapter XI Diseases of the digestive system	3.3162	1.4353	7.6621	0.0072	allelic	missense_variant	ENST00000374825	c.1252G>A	p.Val418Ile	'8/13'	25305	25296	9	0	0.0001778	0.000355661	0	130521	130507	14	0	5.363e-05	0.000107262	0
6-32974577-G-T	snv	union#K920#Haematemesis	Chapter XI Diseases of the digestive system	1.3082	1.0819	1.5818	0.0072	allelic	missense_variant	ENST00000374825	c.145G>T	p.Ala49Ser	'3/13'	3171	3060	110	1	0.0177	0.0350047	0.000315358	124077	120733	3324	20	0.0136	0.026951	0.00016119
6-32977435-T-C	snv	union#L439#Lichen planus unspecified	Chapter XII Diseases of the skin and subcutaneous tissue	17.1849	4.0137	73.5782	0.0072	allelic	missense_variant	ENST00000481259	c.385T>C	p.Ser129Pro	'2/3'	896	894	2	0	0.0011	0.00223214	0	153815	153795	20	0	6.501e-05	0.000130026	0
6-32974662-A-G	snv	41202#M331#Other dermatomyositis	Chapter XIII Diseases of the musculoskeletal system and connective tissue	143.135	19.5534	1047.77	0.0072	allelic	missense_variant	ENST00000374825	c.230A>G	p.Asn77Ser	'3/13'	39	38	1	0	0.0128	0.025641	0	297604	297550	54	0	9.072e-05	0.000181449	0
6-32977210-A-G	snv	union#M5489#Other dorsalgia Site unspecified	Chapter XIII Diseases of the musculoskeletal system and connective tissue	0.4833	0.2932	0.7966	0.0072	allelic	non_coding_transcript_exon_variant	ENST00000464592	n.892A>G	NA	'3/5'	50	3	13	34	0.81	0.94	0.68	135863	1513	24641	109709	0.8982	0.988864	0.807497
6-32974578-C-G	snv	41202#N360#Urethral fistula	Chapter XIV Diseases of the genitourinary system	3.6901	1.624	8.3847	0.0072	allelic	missense_variant	ENST00000374825	c.146C>G	p.Ala49Gly	'3/13'	62	56	6	0	0.0484	0.0967742	0	174070	169369	4670	31	0.0136	0.0270064	0.000178089
6-32980749-C-T	snv	41202#N419#Inflammatory disease of prostate unspecified	Chapter XIV Diseases of the genitourinary system	16.6404	3.9972	69.2734	0.0072	allelic	3_prime_UTR_variant	ENST00000374825	c.*31C>T	NA	'13/13'	541	539	2	0	0.0018	0.00369686	0	157269	157234	35	0	0.0001113	0.000222549	0
6-32977848-C-T	snv	41202#N907#Vulvar cyst	Chapter XIV Diseases of the genitourinary system	0.5448	0.3417	0.8687	0.0072	allelic	missense_variant	ENST00000374825	c.1421C>T	p.Ala474Val	'9/13'	499	482	16	1	0.018	0.0340681	0.00200401	158579	148389	10036	154	0.0326	0.0642582	0.000971125
6-32978252-G-A	snv	union#N281#Cyst of kidney	Chapter XIV Diseases of the genitourinary system	0.4914	0.2844	0.849	0.0072	allelic	missense_variant	ENST00000374825	c.1705G>A	p.Ala569Thr	'10/13'	3834	3821	13	0	0.0017	0.00339071	0	189751	188446	1303	2	0.0034	0.00687743	1.05401e-05
6-32977921-TGAG-T	indel	union#N903#Dysplasia of vulva unspecified	Chapter XIV Diseases of the genitourinary system	2.8085	1.4153	5.5734	0.0072	allelic	disruptive_inframe_deletion	ENST00000374825	c.1500_1502delGGA	p.Glu500del	'9/13'	50	41	9	0	0.09	0.18	0	91205	85113	5979	113	0.034	0.0667946	0.00123897
6-32977848-C-T	snv	130245#Source of report of B44 aspergillosis	Chapter I Certain infectious and parasitic diseases	0.4808	0.2718	0.8506	0.0073	allelic	missense_variant	ENST00000374825	c.1421C>T	p.Ala474Val	'9/13'	377	365	12	0	0.0159	0.0318302	0	377105	352971	23725	409	0.0325	0.0639981	0.00108458
6-32974662-A-G	snv	40006#D420#Neoplasm of uncertain or unknown behaviour: Cerebral meninges	Chapter II Neoplasms	139.938	19.123	1024.03	0.0073	allelic	missense_variant	ENST00000374825	c.230A>G	p.Asn77Ser	'3/13'	47	46	1	0	0.0106	0.0212766	0	318873	318824	49	0	7.683e-05	0.000153666	0
6-32979798-T-G	snv	40011#8851#Liposarcoma well differentiated	Chapter II Neoplasms	140.689	19.2298	1029.31	0.0073	allelic	non_coding_transcript_exon_variant	ENST00000469132	n.257T>G	NA	'1/2'	37	36	1	0	0.0135	0.027027	0	297868	297810	58	0	9.736e-05	0.000194717	0
6-32976571-G-A	snv	union#D611#Drug-induced aplastic anaemia	Chapter III Diseases of the blood and blood-forming organs and certain disorders involving the immune mechanism	140.57	19.1866	1029.88	0.0073	allelic	missense_variant	ENST00000374825	c.835G>A	p.Val279Ile	'7/13'	63	62	1	0	0.0079	0.015873	0	360231	360190	41	0	5.691e-05	0.000113816	0
6-32977848-C-T	snv	40001#E85#Amyloidosis	Chapter IV Endocrine nutritional and metabolic diseases	2.6219	1.3734	5.0053	0.0073	allelic	missense_variant	ENST00000374825	c.1421C>T	p.Ala474Val	'9/13'	62	52	10	0	0.0806	0.16129	0	282271	264305	17656	310	0.0324	0.0636481	0.00109824
6-32977006-C-T	snv	130869#Source of report of F17 mental and behavioural disorders due to use of tobacco	Chapter V Mental and behavioural disorders	0.3257	0.1334	0.7952	0.0073	allelic	3_prime_UTR_variant	ENST00000606059	c.*19C>T	NA	'2/2'	36205	36200	5	0	6.905e-05	0.000138102	0	320814	320678	136	0	0.000212	0.000423922	0
6-32974578-C-G	snv	union#H33#Retinal detachments and breaks	Chapter VII Diseases of the eye and adnexa	1.2136	1.0578	1.3925	0.0073	allelic	missense_variant	ENST00000374825	c.146C>G	p.Ala49Gly	'3/13'	6394	6182	210	2	0.0167	0.0331561	0.000312793	220943	214866	6043	34	0.0138	0.0275048	0.000153886
6-32980676-CTCG-C	indel	union#H813#Other peripheral vertigo	Chapter VIII Diseases of the ear and mastoid process	143.883	19.1312	1082.13	0.0073	allelic	disruptive_inframe_deletion	ENST00000374825	c.2373_2375delGTC	p.Ser792del	'13/13'	71	70	1	0	0.007	0.0140845	0	192741	192722	19	0	4.929e-05	9.85779e-05	0
6-32972850-C-T	snv	41202#I891#Lymphangitis	Chapter IX Diseases of the circulatory system	140.151	19.1816	1024.02	0.0073	allelic	5_prime_UTR_variant	ENST00000374825	c.-49C>T	NA	'2/13'	37	36	1	0	0.0135	0.027027	0	322309	322246	63	0	9.773e-05	0.000195465	0
6-32978432-C-T	snv	union#I330#Acute and subacute infective endocarditis	Chapter IX Diseases of the circulatory system	2.7253	1.4077	5.2763	0.0073	allelic	non_coding_transcript_exon_variant	ENST00000463639	n.577C>T	NA	'3/3'	468	460	7	1	0.0096	0.017094	0.00213675	99442	98738	702	2	0.0035	0.0070795	2.01122e-05
6-32977210-A-G	snv	union#I77#Other disorders of arteries and arterioles	Chapter IX Diseases of the circulatory system	0.8923	0.8215	0.9691	0.0073	allelic	non_coding_transcript_exon_variant	ENST00000464592	n.892A>G	NA	'3/5'	2893	39	574	2280	0.8873	0.986519	0.788109	114353	1283	20712	92358	0.8982	0.98878	0.807657
6-32977210-A-G	snv	131495#Source of report of J45 asthma	Chapter X Diseases of the respiratory system	1.0288	1.0077	1.0504	0.0073	allelic	non_coding_transcript_exon_variant	ENST00000464592	n.892A>G	NA	'3/5'	58220	603	10441	47176	0.9	0.989643	0.810306	326631	3669	59694	263268	0.8974	0.988767	0.80601
6-32980676-CTCG-C	indel	131805#Source of report of L81 other disorders of pigmentation	Chapter XII Diseases of the skin and subcutaneous tissue	8.1842	2.5015	26.7759	0.0073	allelic	disruptive_inframe_deletion	ENST00000374825	c.2373_2375delGTC	p.Ser792del	'13/13'	4058	4055	3	0	0.0003696	0.00073928	0	343073	343042	31	0	4.518e-05	9.03598e-05	0
6-32978432-C-T	snv	41202#M069#Rheumatoid arthritis unspecified	Chapter XIII Diseases of the musculoskeletal system and connective tissue	0.3068	0.1149	0.819	0.0073	allelic	non_coding_transcript_exon_variant	ENST00000463639	n.577C>T	NA	'3/3'	1839	1835	4	0	0.0011	0.0021751	0	213796	212288	1504	4	0.0035	0.00705345	1.87094e-05
6-32980466-T-C	snv	41202#M07#Psoriatic and enteropathic arthropathies	Chapter XIII Diseases of the musculoskeletal system and connective tissue	143.143	19.1965	1067.38	0.0073	allelic	splice_donor_variant	ENST00000374825	c.2269+2T>C	NA	'12/12'	95	94	1	0	0.0053	0.0105263	0	297605	297583	22	0	3.696e-05	7.39235e-05	0
6-32975108-C-CA	indel	41202#M203#Other deformity of hallux (acquired)	Chapter XIII Diseases of the musculoskeletal system and connective tissue	16.0773	3.9672	65.1541	0.0073	allelic	frameshift_variant	ENST00000482914	c.422dupA	p.Arg142fs	'4/14'	207	205	2	0	0.0048	0.00966184	0	226935	226798	137	0	0.0003018	0.000603697	0
6-32974500-G-A	snv	41202#N811#Cystocele	Chapter XIV Diseases of the genitourinary system	1.3702	1.0982	1.7096	0.0073	allelic	missense_variant	ENST00000374825	c.68G>A	p.Gly23Asp	'3/13'	4019	3937	82	0	0.0102	0.0204031	0	158588	156228	2352	8	0.0075	0.0148813	5.04452e-05
6-32980608-G-A	snv	union#N882#Stricture and stenosis of cervix uteri	Chapter XIV Diseases of the genitourinary system	3.242	1.5242	6.896	0.0073	allelic	missense_variant	ENST00000374825	c.2296G>A	p.Ala766Thr	'13/13'	968	961	7	0	0.0036	0.0072314	0	91229	91025	204	0	0.0011	0.00223613	0
6-32979796-C-T	snv	41202#R35#Polyuria	Chapter XVIII Symptoms signs and abnormal clinical and laboratory findings not elsewhere classified	8.2232	2.5041	27.0042	0.0073	allelic	non_coding_transcript_exon_variant	ENST00000469132	n.255C>T	NA	'1/2'	2420	2417	3	0	0.0006198	0.00123967	0	192263	192234	29	0	7.542e-05	0.000150835	0
6-32977921-TGAG-T	indel	union#R104#Other and unspecified abdominal pain	Chapter XVIII Symptoms signs and abnormal clinical and laboratory findings not elsewhere classified	1.0742	1.0198	1.1315	0.0073	allelic	disruptive_inframe_deletion	ENST00000374825	c.1500_1502delGGA	p.Glu500del	'9/13'	25498	23708	1766	24	0.0356	0.0702016	0.00094125	118807	111084	7558	165	0.0332	0.0650046	0.00138881
6-32979796-C-T	snv	union#R227#Localized swelling mass and lump multiple sites	Chapter XVIII Symptoms signs and abnormal clinical and laboratory findings not elsewhere classified	143.586	19.1792	1074.97	0.0073	allelic	non_coding_transcript_exon_variant	ENST00000469132	n.255C>T	NA	'1/2'	34	33	1	0	0.0147	0.0294118	0	120266	120241	25	0	0.0001039	0.000207873	0
6-32977493-G-A	snv	union#B509#Plasmodium falciparum malaria unspecified	Chapter I Certain infectious and parasitic diseases	138.778	18.9301	1017.39	0.0074	allelic	missense_variant	ENST00000374825	c.1252G>A	p.Val418Ile	'8/13'	43	42	1	0	0.0116	0.0232558	0	277232	277185	47	0	8.477e-05	0.000169533	0
6-32978252-G-A	snv	40001#C45#Mesothelioma	Chapter II Neoplasms	3.2054	1.5188	6.7649	0.0074	allelic	missense_variant	ENST00000374825	c.1705G>A	p.Ala569Thr	'10/13'	336	329	7	0	0.0104	0.0208333	0	177195	176037	1156	2	0.0033	0.00653517	1.1287e-05
6-32977921-TGAGGAGGAC-T	indel	40006#C187#Malignant neoplasm: Sigmoid colon	Chapter II Neoplasms	16.9819	3.9387	73.2181	0.0074	allelic	disruptive_inframe_deletion	ENST00000374825	c.1503_1511delCGAGGAGGA	p.Asp501_Glu503del	'9/13'	1664	1662	2	0	0.000601	0.00120192	0	254177	254159	18	0	3.541e-05	7.08168e-05	0
6-32979796-C-T	snv	40006#C37#Malignant neoplasm of thymus	Chapter II Neoplasms	139.318	19.0647	1018.09	0.0074	allelic	non_coding_transcript_exon_variant	ENST00000469132	n.255C>T	NA	'1/2'	38	37	1	0	0.0132	0.0263158	0	318721	318660	61	0	9.569e-05	0.00019139	0
6-32975075-C-T	snv	41202#C170#Malignant neoplasm: Duodenum	Chapter II Neoplasms	141.491	18.8592	1061.54	0.0074	allelic	missense_variant	ENST00000482914	c.388C>T	p.Leu130Phe	'4/14'	111	110	1	0	0.0045	0.00900901	0	297070	297051	19	0	3.198e-05	6.3958e-05	0
6-32977261-CAT-C	indel	41202#D66#Hereditary factor VIII deficiency	Chapter III Diseases of the blood and blood-forming organs and certain disorders involving the immune mechanism	138.007	18.8466	1010.58	0.0074	allelic	frameshift_variant	ENST00000495733	c.1204_1205delTA	p.Ter402fs	'8/10'	38	37	1	0	0.0132	0.0263158	0	279491	279437	54	0	9.66e-05	0.000193208	0
6-32978432-C-T	snv	union#F009#Dementia in Alzheimer disease unspecified	Chapter V Mental and behavioural disorders	1.8789	1.2322	2.8652	0.0074	allelic	non_coding_transcript_exon_variant	ENST00000463639	n.577C>T	NA	'3/3'	1612	1591	20	1	0.0068	0.0130273	0.000620347	240022	238282	1731	9	0.0036	0.00724934	3.74966e-05
6-32977848-C-T	snv	131003#Source of report of G05 encephalitis myelitis and encephalomyelitis in DCE	Chapter VI Diseases of the nervous system	0.2067	0.0514	0.8305	0.0074	allelic	missense_variant	ENST00000374825	c.1421C>T	p.Ala474Val	'9/13'	145	143	2	0	0.0069	0.0137931	0	419141	392334	26366	441	0.0325	0.063957	0.00105215
6-32977848-C-T	snv	union#G05#Encephalitis myelitis and encephalomyelitis in diseases classified elsewhere	Chapter VI Diseases of the nervous system	0.2062	0.0513	0.8284	0.0074	allelic	missense_variant	ENST00000374825	c.1421C>T	p.Ala474Val	'9/13'	145	143	2	0	0.0069	0.0137931	0	277008	259248	17466	294	0.0326	0.0641137	0.00106134
6-32976141-C-G	snv	131305#Source of report of I24 other acute ischaemic heart diseases	Chapter IX Diseases of the circulatory system	8.2321	2.485	27.2709	0.0074	allelic	missense_variant	ENST00000374825	c.582C>G	p.Asn194Lys	'5/13'	4046	4043	3	0	0.0003707	0.000741473	0	277468	277443	25	0	4.505e-05	9.01005e-05	0
6-32976351-C-T	snv	131321#Source of report of I33 acute and subacute endocarditis	Chapter IX Diseases of the circulatory system	2.5471	1.3643	4.7554	0.0074	allelic	missense_variant	ENST00000374825	c.712C>T	p.Leu238Phe	'6/13'	531	521	10	0	0.0094	0.0188324	0	262634	260687	1941	6	0.0037	0.00741336	2.28455e-05
6-32976797-A-G	snv	41202#Block K20-K31#K20-K31 Diseases of oesophagus| stomach and duodenum	Chapter XI Diseases of the digestive system	0			0.0074	allelic	missense_variant	ENST00000374825	c.1061A>G	p.Asn354Ser	'7/13'	67901	67901	0	0	0	0	0	232608	232587	21	0	4.514e-05	9.02806e-05	0
6-32980629-C-T	snv	41202#K579#Diverticular disease of intestine part unspecified without perforation or abscess	Chapter XI Diseases of the digestive system	8.3005	2.4916	27.6516	0.0074	allelic	missense_variant	ENST00000374825	c.2317C>T	p.Arg773Cys	'13/13'	3564	3561	3	0	0.0004209	0.000841751	0	226718	226695	23	0	5.072e-05	0.000101448	0
6-32977921-TGAG-T	indel	union#K403#Unilateral or unspecified inguinal hernia with obstruction without gangrene	Chapter XI Diseases of the digestive system	0.5591	0.3589	0.871	0.0074	allelic	disruptive_inframe_deletion	ENST00000374825	c.1500_1502delGGA	p.Glu500del	'9/13'	523	503	20	0	0.0191	0.0382409	0	84093	78522	5476	95	0.0337	0.0662481	0.0011297
6-32979796-C-T	snv	41202#M2486#Other specific joint derangements not elsewhere classified Lower leg	Chapter XIII Diseases of the musculoskeletal system and connective tissue	139.061	18.9788	1018.92	0.0074	allelic	non_coding_transcript_exon_variant	ENST00000469132	n.255C>T	NA	'1/2'	47	46	1	0	0.0106	0.0212766	0	297474	297428	46	0	7.732e-05	0.000154635	0
6-32977272-C-T	snv	41202#M674#Ganglion	Chapter XIII Diseases of the musculoskeletal system and connective tissue	4.3333	1.7573	10.6858	0.0074	allelic	3_prime_UTR_variant	ENST00000495733	c.*7C>T	NA	'8/10'	3253	3248	5	0	0.0007685	0.00153704	0	236677	236593	84	0	0.0001775	0.000354914	0
6-32978252-G-A	snv	union#Block M20-M25#M20-M25 Other joint disorders	Chapter XIII Diseases of the musculoskeletal system and connective tissue	0.8425	0.7424	0.9561	0.0074	allelic	missense_variant	ENST00000374825	c.1705G>A	p.Ala569Thr	'10/13'	54545	54216	328	1	0.003	0.00603172	1.83335e-05	124281	123391	888	2	0.0036	0.00716119	1.60926e-05
6-32977848-C-T	snv	union#M301#Polyarteritis with lung involvement [Churg-Strauss]	Chapter XIII Diseases of the musculoskeletal system and connective tissue	0			0.0074	allelic	missense_variant	ENST00000374825	c.1421C>T	p.Ala474Val	'9/13'	83	83	0	0	0	0	0	139634	130666	8807	161	0.0327	0.064225	0.00115301
6-32979798-T-G	snv	union#M8149#Drug-induced osteoporosis Site unspecified	Chapter XIII Diseases of the musculoskeletal system and connective tissue	142.821	19.0712	1069.56	0.0074	allelic	non_coding_transcript_exon_variant	ENST00000469132	n.257T>G	NA	'1/2'	43	42	1	0	0.0116	0.0232558	0	139619	139596	23	0	8.237e-05	0.000164734	0
6-32976571-G-A	snv	41202#A415#Sepsis due to other Gram-negative organisms	Chapter I Certain infectious and parasitic diseases	16.3148	3.9076	68.1167	0.0075	allelic	missense_variant	ENST00000374825	c.835G>A	p.Val279Ile	'7/13'	1193	1191	2	0	0.0008382	0.00167645	0	311172	311140	32	0	5.142e-05	0.000102837	0
6-32977210-A-G	snv	union#B950#Streptococcus group A as the cause of diseases classified to other chapters	Chapter I Certain infectious and parasitic diseases	1.5414	1.1086	2.1431	0.0075	allelic	non_coding_transcript_exon_variant	ENST00000464592	n.892A>G	NA	'3/5'	278	1	36	241	0.9317	0.996403	0.866906	214147	2388	38733	173026	0.8984	0.988849	0.807978
6-32978199-A-G	snv	41202#D057#Other carcinoma in situ of breast	Chapter II Neoplasms	138.874	18.6939	1031.67	0.0075	allelic	missense_variant	ENST00000374825	c.1652A>G	p.Lys551Arg	'10/13'	41	40	1	0	0.0122	0.0243902	0	163122	163093	29	0	8.889e-05	0.000177781	0
6-32977261-CAT-C	indel	union#Block D55-D59#D55-D59 Haemolytic anaemias	Chapter III Diseases of the blood and blood-forming organs and certain disorders involving the immune mechanism	15.9191	3.9069	64.8635	0.0075	allelic	frameshift_variant	ENST00000495733	c.1204_1205delTA	p.Ter402fs	'8/10'	581	579	2	0	0.0017	0.00344234	0	360129	360051	78	0	0.0001083	0.000216589	0
6-32977921-TGAG-T	indel	40002#I62#Other nontraumatic intracranial haemorrhage	Chapter IX Diseases of the circulatory system	0			0.0075	allelic	disruptive_inframe_deletion	ENST00000374825	c.1500_1502delGGA	p.Glu500del	'9/13'	81	81	0	0	0	0	0	326342	304564	21385	393	0.034	0.0667337	0.00120426
6-32972850-C-T	snv	42001#Source of myocardial infarction report	Chapter IX Diseases of the circulatory system	2.4775	1.3521	4.5397	0.0075	allelic	5_prime_UTR_variant	ENST00000374825	c.-49C>T	NA	'2/13'	23284	23271	13	0	0.0002792	0.000558323	0	239583	239529	54	0	0.0001127	0.000225392	0
6-32974764-C-T	snv	40002#K631#Perforation of intestine (nontraumatic)	Chapter XI Diseases of the digestive system	138.347	18.644	1026.6	0.0075	allelic	missense_variant&splice_region_variant	ENST00000374825	c.332C>T	p.Pro111Leu	'3/13'	126	125	1	0	0.004	0.00793651	0	416713	416689	24	0	2.88e-05	5.75936e-05	0
6-32974577-G-T	snv	union#K279#Peptic ulcer site unspecified; Unspecified as acute or chronic without haemorrhage or perforation	Chapter XI Diseases of the digestive system	0.3731	0.1672	0.8329	0.0075	allelic	missense_variant	ENST00000374825	c.145G>T	p.Ala49Ser	'3/13'	586	580	6	0	0.0051	0.0102389	0	117029	113862	3150	17	0.0136	0.0270617	0.000145263
6-32974578-C-G	snv	union#K279#Peptic ulcer site unspecified; Unspecified as acute or chronic without haemorrhage or perforation	Chapter XI Diseases of the digestive system	0.3717	0.1665	0.8298	0.0075	allelic	missense_variant	ENST00000374825	c.146C>G	p.Ala49Gly	'3/13'	586	580	6	0	0.0051	0.0102389	0	117041	113862	3162	17	0.0137	0.0271614	0.000145248
6-32980601-ATCC-A	indel	union#K860#Alcohol-induced chronic pancreatitis	Chapter XI Diseases of the digestive system	7.7779	2.4724	24.4685	0.0075	allelic	disruptive_inframe_deletion	ENST00000374825	c.2292_2294delCTC	p.Ser765del	'13/13'	189	186	3	0	0.0079	0.015873	0	82239	82070	169	0	0.001	0.00205499	0
6-32974577-G-T	snv	41202#L120#Bullous pemphigoid	Chapter XII Diseases of the skin and subcutaneous tissue	4.3301	1.7545	10.6866	0.0075	allelic	missense_variant	ENST00000374825	c.145G>T	p.Ala49Ser	'3/13'	43	38	5	0	0.0581	0.116279	0	374134	363688	10375	71	0.0141	0.0279205	0.000189772
6-32974578-C-G	snv	41202#L120#Bullous pemphigoid	Chapter XII Diseases of the skin and subcutaneous tissue	4.3196	1.7503	10.6607	0.0075	allelic	missense_variant	ENST00000374825	c.146C>G	p.Ala49Gly	'3/13'	43	38	5	0	0.0581	0.116279	0	374160	363688	10401	71	0.0141	0.027988	0.000189758
6-32977848-C-T	snv	41202#L818#Other specified disorders of pigmentation	Chapter XII Diseases of the skin and subcutaneous tissue	2.6086	1.3665	4.9797	0.0075	allelic	missense_variant	ENST00000374825	c.1421C>T	p.Ala474Val	'9/13'	62	52	10	0	0.0806	0.16129	0	292422	273708	18401	313	0.0325	0.0639966	0.00107037
6-32976141-C-G	snv	41202#Block M95-M99#M95-M99 Other disorders of the musculoskeletal system and connective tissue	Chapter XIII Diseases of the musculoskeletal system and connective tissue	16.4604	3.9313	68.9198	0.0075	allelic	missense_variant	ENST00000374825	c.582C>G	p.Asn194Lys	'5/13'	1113	1111	2	0	0.0008985	0.00179695	0	274574	274544	30	0	5.463e-05	0.00010926	0
6-32978342-G-C	snv	union#M06#Other rheumatoid arthritis	Chapter XIII Diseases of the musculoskeletal system and connective tissue	0.7169	0.5594	0.9187	0.0075	allelic	missense_variant	ENST00000374825	c.1795G>C	p.Ala599Pro	'10/13'	17677	17608	69	0	0.002	0.00390338	0	122959	122290	669	0	0.0027	0.00544084	0
6-32980332-C-A	snv	union#M4789#Other spondylosis Site unspecified	Chapter XIII Diseases of the musculoskeletal system and connective tissue	16.0033	3.9055	65.5749	0.0075	allelic	non_coding_transcript_exon_variant	ENST00000469132	n.791C>A	NA	'1/2'	230	228	2	0	0.0043	0.00869565	0	117304	117240	64	0	0.0002728	0.000545591	0
6-32978432-C-T	snv	union#M939#Osteochondropathy unspecified	Chapter XIII Diseases of the musculoskeletal system and connective tissue	4.2362	1.7479	10.2666	0.0075	allelic	non_coding_transcript_exon_variant	ENST00000463639	n.577C>T	NA	'3/3'	172	167	5	0	0.0145	0.0290698	0	139640	138673	965	2	0.0035	0.00692495	1.43225e-05
6-32974577-G-T	snv	union#N21#Calculus of lower urinary tract	Chapter XIV Diseases of the genitourinary system	1.4503	1.121	1.8763	0.0075	allelic	missense_variant	ENST00000374825	c.145G>T	p.Ala49Ser	'3/13'	1540	1480	60	0	0.0195	0.038961	0	139968	136204	3745	19	0.0135	0.0268919	0.000135745
6-32974578-C-G	snv	union#N41#Inflammatory diseases of prostate	Chapter XIV Diseases of the genitourinary system	1.2719	1.0723	1.5086	0.0075	allelic	missense_variant	ENST00000374825	c.146C>G	p.Ala49Gly	'3/13'	4113	3974	138	1	0.017	0.0337953	0.000243132	117906	114754	3137	15	0.0134	0.0267332	0.00012722
6-32980676-CTCG-C	indel	union#O141#Severe pre-eclampsia	Chapter XV Pregnancy childbirth and the puerperium	140.15	18.7747	1046.2	0.0075	allelic	disruptive_inframe_deletion	ENST00000374825	c.2373_2375delGTC	p.Ser792del	'13/13'	60	59	1	0	0.0083	0.0166667	0	191807	191784	23	0	5.996e-05	0.000119912	0
6-32980466-T-C	snv	union#Q760#Spina bifida occulta	Chapter XVII Congenital malformations deformations and chromosomal abnormalities	138.933	18.6024	1037.63	0.0075	allelic	splice_donor_variant	ENST00000374825	c.2269+2T>C	NA	'12/12'	105	104	1	0	0.0048	0.00952381	0	304899	304878	21	0	3.444e-05	6.88753e-05	0
6-32974746-C-T	snv	41202#Block R47-R49#R47-R49 Symptoms and signs involving speech and voice	Chapter XVIII Symptoms signs and abnormal clinical and laboratory findings not elsewhere classified	5.3842	1.9859	14.5975	0.0075	allelic	missense_variant	ENST00000374825	c.314C>T	p.Ala105Val	'3/13'	1546	1542	4	0	0.0013	0.00258732	0	241141	241025	116	0	0.0002405	0.000481046	0
6-32980676-CTCG-C	indel	41202#R42#Dizziness and giddiness	Chapter XVIII Symptoms signs and abnormal clinical and laboratory findings not elsewhere classified	8.272	2.4831	27.5567	0.0075	allelic	disruptive_inframe_deletion	ENST00000374825	c.2373_2375delGTC	p.Ser792del	'13/13'	3741	3738	3	0	0.000401	0.000801925	0	237167	237144	23	0	4.849e-05	9.69781e-05	0
6-32972850-C-T	snv	41202#A04#Other bacterial intestinal infections	Chapter I Certain infectious and parasitic diseases	7.7731	2.4572	24.5894	0.0076	allelic	5_prime_UTR_variant	ENST00000374825	c.-49C>T	NA	'2/13'	1777	1774	3	0	0.0008441	0.00168824	0	395676	395590	86	0	0.0001087	0.00021735	0
6-32977493-G-A	snv	41202#B50#Plasmodium falciparum malaria	Chapter I Certain infectious and parasitic diseases	133.777	18.3658	974.428	0.0076	allelic	missense_variant	ENST00000374825	c.1252G>A	p.Val418Ile	'8/13'	46	45	1	0	0.0109	0.0217391	0	395677	395612	65	0	8.214e-05	0.000164275	0
6-32980749-C-T	snv	40001#C57#Malignant neoplasm of other and unspecified female genital organs	Chapter II Neoplasms	137.045	18.4307	1019.02	0.0076	allelic	3_prime_UTR_variant	ENST00000374825	c.*31C>T	NA	'13/13'	47	46	1	0	0.0106	0.0212766	0	172073	172046	27	0	7.846e-05	0.00015691	0
6-32978252-G-A	snv	40006#C32#Malignant neoplasm of larynx	Chapter II Neoplasms	3.1895	1.511	6.7326	0.0076	allelic	missense_variant	ENST00000374825	c.1705G>A	p.Ala569Thr	'10/13'	336	329	7	0	0.0104	0.0208333	0	163858	162782	1074	2	0.0033	0.00656666	1.22057e-05
6-32977493-G-A	snv	41202#C793#Secondary malignant neoplasm of brain and cerebral meninges	Chapter II Neoplasms	16.0376	3.8792	66.3041	0.0076	allelic	missense_variant	ENST00000374825	c.1252G>A	p.Val418Ile	'8/13'	883	881	2	0	0.0011	0.00226501	0	297070	297028	42	0	7.069e-05	0.000141381	0
6-32977261-CAT-C	indel	union#C672#Malignant neoplasm: Lateral wall of bladder	Chapter II Neoplasms	16.1879	3.8969	67.2464	0.0076	allelic	frameshift_variant	ENST00000495733	c.1204_1205delTA	p.Ter402fs	'8/10'	564	562	2	0	0.0018	0.0035461	0	168624	168587	37	0	0.0001097	0.000219423	0
6-32972917-C-T	snv	union#D379#Neoplasm of uncertain or unknown behaviour: Digestive organ unspecified	Chapter II Neoplasms	15.6754	3.878	63.3614	0.0076	allelic	missense_variant	ENST00000374825	c.19C>T	p.Pro7Ser	'2/13'	144	142	2	0	0.0069	0.0138889	0	257897	257668	228	1	0.0004459	0.000887951	3.87752e-06
6-32978199-A-G	snv	union#D83#Common variable immunodeficiency	Chapter III Diseases of the blood and blood-forming organs and certain disorders involving the immune mechanism	134.528	18.4465	981.102	0.0076	allelic	missense_variant	ENST00000374825	c.1652A>G	p.Lys551Arg	'10/13'	43	42	1	0	0.0116	0.0232558	0	360231	360168	63	0	8.744e-05	0.000174888	0
6-32974662-A-G	snv	union#F250#Schizoaffective disorder manic type	Chapter V Mental and behavioural disorders	136.725	18.4541	1012.98	0.0076	allelic	missense_variant	ENST00000374825	c.230A>G	p.Asn77Ser	'3/13'	43	42	1	0	0.0116	0.0232558	0	180150	180119	31	0	8.604e-05	0.000172079	0
6-32979796-C-T	snv	union#F251#Schizoaffective disorder depressive type	Chapter V Mental and behavioural disorders	136.138	18.542	999.546	0.0076	allelic	non_coding_transcript_exon_variant	ENST00000469132	n.255C>T	NA	'1/2'	38	37	1	0	0.0132	0.0263158	0	239967	239920	47	0	9.793e-05	0.00019586	0
6-32976571-G-A	snv	41202#H271#Dislocation of lens	Chapter VII Diseases of the eye and adnexa	136.754	18.5452	1008.44	0.0076	allelic	missense_variant	ENST00000374825	c.835G>A	p.Val279Ile	'7/13'	64	63	1	0	0.0078	0.015625	0	277901	277869	32	0	5.757e-05	0.000115149	0
6-32978432-C-T	snv	union#H024#Ptosis of eyelid	Chapter VII Diseases of the eye and adnexa	0.3757	0.1685	0.8379	0.0076	allelic	non_coding_transcript_exon_variant	ENST00000463639	n.577C>T	NA	'3/3'	2247	2241	6	0	0.0013	0.00267023	0	234785	233129	1647	9	0.0035	0.00705326	3.83329e-05
6-32980308-A-G	snv	41202#H61#Other disorders of external ear	Chapter VIII Diseases of the ear and mastoid process	16.0006	3.8839	65.9173	0.0076	allelic	non_coding_transcript_exon_variant	ENST00000469132	n.767A>G	NA	'1/2'	1020	1018	2	0	0.0009804	0.00196078	0	383181	383134	47	0	6.133e-05	0.000122657	0
6-32977210-A-G	snv	41202#I211#Acute transmural myocardial infarction of inferior wall	Chapter IX Diseases of the circulatory system	0.8898	0.8175	0.9686	0.0076	allelic	non_coding_transcript_exon_variant	ENST00000464592	n.892A>G	NA	'3/5'	2710	39	535	2136	0.8869	0.985609	0.788192	170481	1855	31037	137589	0.8981	0.989119	0.807064
6-32978252-G-A	snv	41202#I868#Varicose veins of other specified sites	Chapter IX Diseases of the circulatory system	7.7417	2.4579	24.3836	0.0076	allelic	missense_variant	ENST00000374825	c.1705G>A	p.Ala569Thr	'10/13'	58	56	1	1	0.0259	0.0344828	0.0172414	322302	320103	2195	4	0.0034	0.00682279	1.24107e-05
6-32978432-C-T	snv	union#I071#Tricuspid insufficiency	Chapter IX Diseases of the circulatory system	2.0502	1.2672	3.3172	0.0076	allelic	non_coding_transcript_exon_variant	ENST00000463639	n.577C>T	NA	'3/3'	1175	1158	17	0	0.0072	0.0144681	0	139912	138924	985	3	0.0035	0.00706158	2.1442e-05
6-32976076-T-C	snv	union#I422#Other hypertrophic cardiomyopathy	Chapter IX Diseases of the circulatory system	16.2628	3.8862	68.0566	0.0076	allelic	missense_variant	ENST00000374825	c.517T>C	p.Phe173Leu	'5/13'	444	442	2	0	0.0023	0.0045045	0	111684	111653	31	0	0.0001388	0.000277569	0
6-32977848-C-T	snv	union#Block J85-J86#J85-J86 Suppurative and necrotic conditions of lower respiratory tract	Chapter X Diseases of the respiratory system	0.628	0.4422	0.892	0.0076	allelic	missense_variant	ENST00000374825	c.1421C>T	p.Ala474Val	'9/13'	773	741	32	0	0.0207	0.0413972	0	124913	116922	7848	143	0.0326	0.0639725	0.0011448
6-32977406-T-C	snv	131693#Source of report of K92 other diseases of digestive system	Chapter XI Diseases of the digestive system	4.7335	1.7573	12.7502	0.0076	allelic	3_prime_UTR_variant	ENST00000495733	c.*141T>C	NA	'8/10'	20752	20747	5	0	0.0001205	0.000240941	0	353594	353576	18	0	2.545e-05	5.09058e-05	0
6-32980601-ATCC-A	indel	union#K86#Other diseases of pancreas	Chapter XI Diseases of the digestive system	2.1273	1.2646	3.5785	0.0076	allelic	disruptive_inframe_deletion	ENST00000374825	c.2292_2294delCTC	p.Ser765del	'13/13'	3501	3486	15	0	0.0021	0.00428449	0	137873	137595	278	0	0.001	0.00201635	0
6-32980629-C-T	snv	41202#L60#Nail disorders	Chapter XII Diseases of the skin and subcutaneous tissue	16.2692	3.8969	67.9234	0.0076	allelic	missense_variant	ENST00000374825	c.2317C>T	p.Arg773Cys	'13/13'	1294	1292	2	0	0.0007728	0.0015456	0	336594	336562	32	0	4.754e-05	9.507e-05	0
6-32980308-A-G	snv	41202#M864#Chronic osteomyelitis with draining sinus	Chapter XIII Diseases of the musculoskeletal system and connective tissue	136.301	18.3539	1012.21	0.0076	allelic	non_coding_transcript_exon_variant	ENST00000469132	n.767A>G	NA	'1/2'	47	46	1	0	0.0106	0.0212766	0	177478	177450	28	0	7.888e-05	0.000157766	0
6-32978252-G-A	snv	union#M05#Seropositive rheumatoid arthritis	Chapter XIII Diseases of the musculoskeletal system and connective tissue	0.6813	0.5111	0.908	0.0076	allelic	missense_variant	ENST00000374825	c.1705G>A	p.Ala569Thr	'10/13'	10024	9975	49	0	0.0024	0.00488827	0	136041	135068	971	2	0.0036	0.00715226	1.47015e-05
6-32972917-C-T	snv	union#M2547#Effusion of joint Ankle and foot	Chapter XIII Diseases of the musculoskeletal system and connective tissue	7.7494	2.4615	24.3978	0.0076	allelic	missense_variant	ENST00000374825	c.19C>T	p.Pro7Ser	'2/13'	427	424	3	0	0.0035	0.00702576	0	139653	139527	125	1	0.0004547	0.000902236	7.16061e-06
6-32977921-TGAG-T	indel	union#M2559#Pain in joint Site unspecified	Chapter XIII Diseases of the musculoskeletal system and connective tissue	1.9248	1.2233	3.0286	0.0076	allelic	disruptive_inframe_deletion	ENST00000374825	c.1500_1502delGGA	p.Glu500del	'9/13'	159	140	18	1	0.0629	0.119497	0.00628931	118228	110407	7675	146	0.0337	0.0661518	0.0012349
6-32978252-G-A	snv	union#M479#Spondylosis unspecified	Chapter XIII Diseases of the musculoskeletal system and connective tissue	0.6223	0.4346	0.8911	0.0076	allelic	missense_variant	ENST00000374825	c.1705G>A	p.Ala569Thr	'10/13'	7080	7049	31	0	0.0022	0.00437853	0	116130	115316	812	2	0.0035	0.00700939	1.72221e-05
6-32977210-A-G	snv	union#N91#Absent scanty and rare menstruation	Chapter XIV Diseases of the genitourinary system	0.907	0.8447	0.9739	0.0076	allelic	non_coding_transcript_exon_variant	ENST00000464592	n.892A>G	NA	'3/5'	4038	58	779	3201	0.8892	0.985636	0.792719	88476	973	16026	71477	0.8984	0.989003	0.807869
6-32976076-T-C	snv	union#R104#Other and unspecified abdominal pain	Chapter XVIII Symptoms signs and abnormal clinical and laboratory findings not elsewhere classified	2.4967	1.3334	4.6748	0.0076	allelic	missense_variant	ENST00000374825	c.517T>C	p.Phe173Leu	'5/13'	25504	25489	15	0	0.0002941	0.000588143	0	118840	118812	28	0	0.0001178	0.000235611	0
6-32972850-C-T	snv	union#R529#Pain unspecified	Chapter XVIII Symptoms signs and abnormal clinical and laboratory findings not elsewhere classified	16.2024	3.882	67.6242	0.0076	allelic	5_prime_UTR_variant	ENST00000374825	c.-49C>T	NA	'2/13'	451	449	2	0	0.0022	0.00443459	0	120319	120286	33	0	0.0001371	0.000274271	0
6-32974577-G-T	snv	20001#1072#cin|pre-cancer cells cervix	Chapter II Neoplasms	1.4439	1.1166	1.8672	0.0077	allelic	missense_variant	ENST00000374825	c.145G>T	p.Ala49Ser	'3/13'	1452	1392	60	0	0.0207	0.0413223	0	194474	188914	5519	41	0.0144	0.0285899	0.000210825
6-32974577-G-T	snv	41202#D180#Haemangioma any site	Chapter II Neoplasms	1.4482	1.1205	1.8717	0.0077	allelic	missense_variant	ENST00000374825	c.145G>T	p.Ala49Ser	'3/13'	1489	1430	58	1	0.0201	0.0396239	0.000671592	296976	288722	8193	61	0.014	0.0277935	0.000205404
6-32974578-C-G	snv	41202#D180#Haemangioma any site	Chapter II Neoplasms	1.446	1.1188	1.8689	0.0077	allelic	missense_variant	ENST00000374825	c.146C>G	p.Ala49Gly	'3/13'	1489	1430	58	1	0.0201	0.0396239	0.000671592	296989	288722	8206	61	0.014	0.027836	0.000205395
6-32975426-A-G	snv	41202#D801#Nonfamilial hypogammaglobulinaemia	Chapter III Diseases of the blood and blood-forming organs and certain disorders involving the immune mechanism	134.767	18.2101	997.367	0.0077	allelic	missense_variant	ENST00000374825	c.376A>G	p.Ile126Val	'4/13'	114	113	1	0	0.0044	0.00877193	0	397711	397685	26	0	3.269e-05	6.53741e-05	0
6-32976571-G-A	snv	union#E883#Tumour lysis syndrome	Chapter IV Endocrine nutritional and metabolic diseases	134.151	18.1143	993.493	0.0077	allelic	missense_variant	ENST00000374825	c.835G>A	p.Val279Ile	'7/13'	64	63	1	0	0.0078	0.015625	0	238534	238506	28	0	5.869e-05	0.000117384	0
6-32974578-C-G	snv	union#F32#Depressive episode	Chapter V Mental and behavioural disorders	1.0809	1.0212	1.1442	0.0077	allelic	missense_variant	ENST00000374825	c.146C>G	p.Ala49Gly	'3/13'	51672	50128	1530	14	0.0151	0.0298808	0.00027094	191795	186473	5288	34	0.014	0.0277484	0.000177273
6-32974577-G-T	snv	40001#G318#Other specified degenerative diseases of nervous system	Chapter VI Diseases of the nervous system	2.7205	1.3975	5.2958	0.0077	allelic	missense_variant	ENST00000374825	c.145G>T	p.Ala49Ser	'3/13'	122	113	9	0	0.0369	0.0737705	0	274778	267200	7527	51	0.0139	0.0275786	0.000185604
6-32974578-C-G	snv	40001#G318#Other specified degenerative diseases of nervous system	Chapter VI Diseases of the nervous system	2.7173	1.3959	5.2897	0.0077	allelic	missense_variant	ENST00000374825	c.146C>G	p.Ala49Gly	'3/13'	122	113	9	0	0.0369	0.0737705	0	274787	267200	7536	51	0.0139	0.0276105	0.000185598
6-32980597-A-G	snv	2335#Chest pain or discomfort	Chapter IX Diseases of the circulatory system	3.0756	1.3817	6.8463	0.0077	allelic	missense_variant	ENST00000374825	c.2285A>G	p.Glu762Gly	'13/13'	66048	66038	10	0	7.57e-05	0.000151405	0	304695	304680	15	0	2.461e-05	4.92296e-05	0
6-32979796-C-T	snv	41202#I210#Acute transmural myocardial infarction of anterior wall	Chapter IX Diseases of the circulatory system	8.0331	2.4461	26.3808	0.0077	allelic	non_coding_transcript_exon_variant	ENST00000469132	n.255C>T	NA	'1/2'	2237	2234	3	0	0.0006705	0.00134108	0	173609	173580	29	0	8.352e-05	0.000167042	0
6-32977921-TGAG-T	indel	union#I089#Multiple valve disease unspecified	Chapter IX Diseases of the circulatory system	2.9995	1.4473	6.2163	0.0077	allelic	disruptive_inframe_deletion	ENST00000374825	c.1500_1502delGGA	p.Glu500del	'9/13'	42	34	8	0	0.0952	0.190476	0	182529	170354	11973	202	0.0339	0.0667017	0.00110667
6-32977921-TGAG-T	indel	union#J181#Lobar pneumonia unspecified	Chapter X Diseases of the respiratory system	0.9116	0.8513	0.9762	0.0077	allelic	disruptive_inframe_deletion	ENST00000374825	c.1500_1502delGGA	p.Glu500del	'9/13'	14571	13658	901	12	0.0317	0.0626587	0.000823554	143874	134069	9622	183	0.0347	0.0681499	0.00127195
6-32977852-A-C	snv	131661#Source of report of K71 toxic liver disease	Chapter XI Diseases of the digestive system	136.616	18.2343	1023.57	0.0077	allelic	missense_variant	ENST00000374825	c.1425A>C	p.Lys475Asn	'9/13'	162	161	1	0	0.0031	0.00617284	0	419217	419198	19	0	2.266e-05	4.53226e-05	0
6-32978432-C-T	snv	41202#K627#Radiation proctitis	Chapter XI Diseases of the digestive system	2.6973	1.3942	5.2182	0.0077	allelic	non_coding_transcript_exon_variant	ENST00000463639	n.577C>T	NA	'3/3'	455	446	9	0	0.0099	0.0197802	0	119660	118784	869	7	0.0037	0.00732074	5.84991e-05
6-32978342-G-C	snv	union#L89#Decubitus ulcer and pressure area	Chapter XII Diseases of the skin and subcutaneous tissue	1.6361	1.1596	2.3085	0.0077	allelic	missense_variant	ENST00000374825	c.1795G>C	p.Ala599Pro	'10/13'	4400	4366	34	0	0.0039	0.00772727	0	159829	159075	752	2	0.0024	0.00471754	1.25134e-05
6-32977848-C-T	snv	131925#Source of report of M51 other intervertebral disk disorders	Chapter XIII Diseases of the musculoskeletal system and connective tissue	0.9289	0.8798	0.9808	0.0077	allelic	missense_variant	ENST00000374825	c.1421C>T	p.Ala474Val	'9/13'	23278	21882	1378	18	0.0304	0.0599708	0.000773262	396008	370595	24990	423	0.0326	0.0641729	0.00106816
6-32978342-G-C	snv	41202#N21#Calculus of lower urinary tract	Chapter XIV Diseases of the genitourinary system	2.4107	1.3278	4.377	0.0077	allelic	missense_variant	ENST00000374825	c.1795G>C	p.Ala599Pro	'10/13'	1002	991	11	0	0.0055	0.010978	0	185182	184338	842	2	0.0023	0.00455768	1.08002e-05
6-32976076-T-C	snv	union#N183#Chronic kidney disease stage 3	Chapter XIV Diseases of the genitourinary system	3.0766	1.4519	6.5192	0.0077	allelic	missense_variant	ENST00000374825	c.517T>C	p.Phe173Leu	'5/13'	10094	10086	8	0	0.0003963	0.00079255	0	178517	178471	46	0	0.0001288	0.000257679	0
6-32978342-G-C	snv	union#N905#Atrophy of vulva	Chapter XIV Diseases of the genitourinary system	2.914	1.4447	5.8777	0.0077	allelic	missense_variant	ENST00000374825	c.1795G>C	p.Ala599Pro	'10/13'	568	560	8	0	0.007	0.0140845	0	91230	90788	441	1	0.0024	0.0048449	1.09613e-05
6-32972917-C-T	snv	union#R464#Slowness and poor responsiveness	Chapter XVIII Symptoms signs and abnormal clinical and laboratory findings not elsewhere classified	15.8358	3.8697	64.8039	0.0077	allelic	missense_variant	ENST00000374825	c.19C>T	p.Pro7Ser	'2/13'	170	168	2	0	0.0059	0.0117647	0	96381	96310	70	1	0.0003735	0.00073666	1.03755e-05
6-32980608-G-A	snv	41202#A403#Sepsis due to Streptococcus pneumoniae	Chapter I Certain infectious and parasitic diseases	15.525	3.8314	62.9078	0.0078	allelic	missense_variant	ENST00000374825	c.2296G>A	p.Ala766Thr	'13/13'	60	58	2	0	0.0167	0.0333333	0	395675	394813	861	1	0.0011	0.00217856	2.52733e-06
6-32974578-C-G	snv	20001#1072#cin|pre-cancer cells cervix	Chapter II Neoplasms	1.4406	1.1141	1.8629	0.0078	allelic	missense_variant	ENST00000374825	c.146C>G	p.Ala49Gly	'3/13'	1452	1392	60	0	0.0207	0.0413223	0	194487	188914	5532	41	0.0144	0.0286549	0.000210811
6-32976658-C-T	snv	40006#C822#Follicular lymphoma grade III unspecified	Chapter II Neoplasms	132.72	18.0052	978.298	0.0078	allelic	missense_variant	ENST00000374825	c.922C>T	p.Pro308Ser	'7/13'	78	77	1	0	0.0064	0.0128205	0	318874	318843	31	0	4.861e-05	9.72171e-05	0
6-32980749-C-T	snv	40006#D40#Neoplasm of uncertain or unknown behaviour of male genital organs	Chapter II Neoplasms	132.824	17.9144	984.812	0.0078	allelic	3_prime_UTR_variant	ENST00000374825	c.*31C>T	NA	'13/13'	33	32	1	0	0.0152	0.030303	0	146788	146754	34	0	0.0001158	0.000231627	0
6-32980676-CTCG-C	indel	41202#C163#Malignant neoplasm: Pyloric antrum	Chapter II Neoplasms	131.584	17.8922	967.706	0.0078	allelic	disruptive_inframe_deletion	ENST00000374825	c.2373_2375delGTC	p.Ser792del	'13/13'	65	64	1	0	0.0077	0.0153846	0	297069	297034	35	0	5.891e-05	0.000117818	0
6-32974500-G-A	snv	41202#C578#Malignant neoplasm: Overlapping lesion of female genital organs	Chapter II Neoplasms	5.3447	1.965	14.5373	0.0078	allelic	missense_variant	ENST00000374825	c.68G>A	p.Gly23Asp	'3/13'	51	47	4	0	0.0392	0.0784314	0	159127	156724	2394	9	0.0076	0.0151011	5.65586e-05
6-32974577-G-T	snv	union#C66#Malignant neoplasm of ureter	Chapter II Neoplasms	2.2094	1.2971	3.7633	0.0078	allelic	missense_variant	ENST00000374825	c.145G>T	p.Ala49Ser	'3/13'	234	220	14	0	0.0299	0.0598291	0	183873	178848	4988	37	0.0138	0.0273286	0.000201226
6-32977210-A-G	snv	union#C795#Secondary malignant neoplasm of bone and bone marrow	Chapter II Neoplasms	0.9175	0.8617	0.9769	0.0078	allelic	non_coding_transcript_exon_variant	ENST00000464592	n.892A>G	NA	'3/5'	5121	66	992	4063	0.8903	0.987112	0.7934	213182	2355	38613	172214	0.8984	0.988953	0.807826
6-32978199-A-G	snv	130683#Source of report of D83 common variable immunodeficiency	Chapter III Diseases of the blood and blood-forming organs and certain disorders involving the immune mechanism	131.544	18.0817	956.986	0.0078	allelic	missense_variant	ENST00000374825	c.1652A>G	p.Lys551Arg	'10/13'	43	42	1	0	0.0116	0.0232558	0	419335	419260	75	0	8.943e-05	0.000178855	0
6-32977532-C-G	snv	41202#D728#Other specified disorders of white blood cells	Chapter III Diseases of the blood and blood-forming organs and certain disorders involving the immune mechanism	133.625	17.9476	994.883	0.0078	allelic	missense_variant	ENST00000374825	c.1291C>G	p.Pro431Ala	'8/13'	136	135	1	0	0.0037	0.00735294	0	398348	398326	22	0	2.761e-05	5.52281e-05	0
6-32978432-C-T	snv	union#D61#Other aplastic anaemias	Chapter III Diseases of the blood and blood-forming organs and certain disorders involving the immune mechanism	1.957	1.2285	3.1174	0.0078	allelic	non_coding_transcript_exon_variant	ENST00000463639	n.577C>T	NA	'3/3'	1314	1296	18	0	0.0068	0.0136986	0	291455	289414	2035	6	0.0035	0.0070028	2.05864e-05
6-32978342-G-C	snv	130697#Source of report of E03 other hypothyroidism	Chapter IV Endocrine nutritional and metabolic diseases	0.7837	0.6532	0.9403	0.0078	allelic	missense_variant	ENST00000374825	c.1795G>C	p.Ala599Pro	'10/13'	32566	32438	128	0	0.002	0.00393048	0	248180	246937	1242	1	0.0025	0.00500846	4.02933e-06
6-32974746-C-T	snv	20002#1238#pituitary adenoma|tumour	Chapter IV Endocrine nutritional and metabolic diseases	15.4786	3.8257	62.6266	0.0078	allelic	missense_variant	ENST00000374825	c.314C>T	p.Ala105Val	'3/13'	280	278	2	0	0.0036	0.00714286	0	319646	319498	148	0	0.0002315	0.000463012	0
6-32977493-G-A	snv	41202#E042#Nontoxic multinodular goitre	Chapter IV Endocrine nutritional and metabolic diseases	15.8349	3.8402	65.2946	0.0078	allelic	missense_variant	ENST00000374825	c.1252G>A	p.Val418Ile	'8/13'	712	710	2	0	0.0014	0.00280899	0	258971	258925	46	0	8.881e-05	0.000177626	0
6-32977921-TGAG-T	indel	union#E109#Type 1 diabetes mellitus; Without complications	Chapter IV Endocrine nutritional and metabolic diseases	0.8283	0.7201	0.9528	0.0078	allelic	disruptive_inframe_deletion	ENST00000374825	c.1500_1502delGGA	p.Glu500del	'9/13'	3627	3423	203	1	0.0283	0.0562448	0.00027571	183192	170993	11970	229	0.0339	0.0665913	0.00125005
6-32972850-C-T	snv	union#F229#Persistent delusional disorder unspecified	Chapter V Mental and behavioural disorders	132.569	18.0718	972.478	0.0078	allelic	5_prime_UTR_variant	ENST00000374825	c.-49C>T	NA	'2/13'	36	35	1	0	0.0139	0.0277778	0	240041	239990	51	0	0.0001062	0.000212464	0
6-32977210-A-G	snv	union#F314#Bipolar affective disorder current episode severe depression without psychotic symptoms	Chapter V Mental and behavioural disorders	0.5203	0.3313	0.8171	0.0078	allelic	non_coding_transcript_exon_variant	ENST00000464592	n.892A>G	NA	'3/5'	64	4	15	45	0.8203	0.9375	0.703125	233914	2630	42606	188678	0.8977	0.988757	0.806613
6-32980332-C-A	snv	131105#Source of report of G82 paraplegia and tetraplegia	Chapter VI Diseases of the nervous system	7.6072	2.4305	23.8096	0.0078	allelic	non_coding_transcript_exon_variant	ENST00000469132	n.791C>A	NA	'1/2'	586	583	3	0	0.0026	0.00511945	0	315802	315589	213	0	0.0003372	0.000674473	0
6-32978432-C-T	snv	41202#G30#Alzheimer disease	Chapter VI Diseases of the nervous system	2.8946	1.441	5.8145	0.0078	allelic	non_coding_transcript_exon_variant	ENST00000463639	n.577C>T	NA	'3/3'	396	389	6	1	0.0101	0.0176768	0.00252525	384018	381329	2680	9	0.0035	0.00700228	2.34364e-05
6-32977210-A-G	snv	131391#Source of report of I77 other disorders of arteries and arterioles	Chapter IX Diseases of the circulatory system	0.8937	0.8234	0.97	0.0078	allelic	non_coding_transcript_exon_variant	ENST00000464592	n.892A>G	NA	'3/5'	2893	39	574	2280	0.8873	0.986519	0.788109	295944	3280	53772	238892	0.8981	0.988917	0.80722
6-32974577-G-T	snv	41202#I72#Other aneurysm and dissection	Chapter IX Diseases of the circulatory system	0.3364	0.1397	0.8102	0.0078	allelic	missense_variant	ENST00000374825	c.145G>T	p.Ala49Ser	'3/13'	529	524	5	0	0.0047	0.0094518	0	211860	206000	5822	38	0.0139	0.0276598	0.000179364
6-32978342-G-C	snv	131821#Source of report of L89 decubitus ulcer	Chapter XII Diseases of the skin and subcutaneous tissue	1.6358	1.1638	2.2992	0.0078	allelic	missense_variant	ENST00000374825	c.1795G>C	p.Ala599Pro	'10/13'	4400	4366	34	0	0.0039	0.00772727	0	326779	325235	1542	2	0.0024	0.00472491	6.12034e-06
6-32975426-A-G	snv	41202#M228#Other disorders of patella	Chapter XIII Diseases of the musculoskeletal system and connective tissue	134.448	17.9654	1006.17	0.0078	allelic	missense_variant	ENST00000374825	c.376A>G	p.Ile126Val	'4/13'	111	110	1	0	0.0045	0.00900901	0	297140	297120	20	0	3.365e-05	6.73083e-05	0
6-32972917-C-T	snv	132131#Source of report of N84 polyp of female genital tract	Chapter XIV Diseases of the genitourinary system	0.3036	0.1127	0.8181	0.0078	allelic	missense_variant	ENST00000374825	c.19C>T	p.Pro7Ser	'2/13'	15663	15659	4	0	0.0001277	0.000255379	0	210514	210338	175	1	0.0004204	0.000836049	4.75028e-06
6-32980629-C-T	snv	132131#Source of report of N84 polyp of female genital tract	Chapter XIV Diseases of the genitourinary system	3.4851	1.5175	8.0035	0.0078	allelic	missense_variant	ENST00000374825	c.2317C>T	p.Arg773Cys	'13/13'	15663	15656	7	0	0.0002235	0.000446913	0	210514	210487	27	0	6.413e-05	0.000128258	0
6-32980608-G-A	snv	40011#8520#Lobular carcinoma NOS	Chapter II Neoplasms	0			0.0079	allelic	missense_variant	ENST00000374825	c.2296G>A	p.Ala766Thr	'13/13'	2382	2382	0	0	0	0	0	223801	223298	502	1	0.0011	0.00224753	4.46826e-06
6-32974577-G-T	snv	41202#C914#Hairy-cell leukaemia	Chapter II Neoplasms	3.2091	1.5043	6.8456	0.0079	allelic	missense_variant	ENST00000374825	c.145G>T	p.Ala49Ser	'3/13'	82	75	7	0	0.0427	0.0853659	0	191631	186416	5178	37	0.0137	0.0272138	0.000193079
6-32974578-C-G	snv	41202#C914#Hairy-cell leukaemia	Chapter II Neoplasms	3.2036	1.5018	6.8341	0.0079	allelic	missense_variant	ENST00000374825	c.146C>G	p.Ala49Gly	'3/13'	82	75	7	0	0.0427	0.0853659	0	191640	186416	5187	37	0.0137	0.0272594	0.00019307
6-32972850-C-T	snv	41202#D11#Benign neoplasm of major salivary glands	Chapter II Neoplasms	15.681	3.8225	64.3283	0.0079	allelic	5_prime_UTR_variant	ENST00000374825	c.-49C>T	NA	'2/13'	626	624	2	0	0.0016	0.00319489	0	274445	274389	56	0	0.000102	0.000204048	0
6-32978432-C-T	snv	union#C539#Malignant neoplasm: Cervix uteri unspecified	Chapter II Neoplasms	2.1993	1.2948	3.7356	0.0079	allelic	non_coding_transcript_exon_variant	ENST00000463639	n.577C>T	NA	'3/3'	916	902	14	0	0.0076	0.0152838	0	133698	132768	927	3	0.0035	0.00695598	2.24386e-05
6-32974578-C-G	snv	union#C66#Malignant neoplasm of ureter	Chapter II Neoplasms	2.2043	1.2941	3.7545	0.0079	allelic	missense_variant	ENST00000374825	c.146C>G	p.Ala49Gly	'3/13'	234	220	14	0	0.0299	0.0598291	0	183885	178848	5000	37	0.0138	0.0273921	0.000201213
6-32979796-C-T	snv	union#D039#Melanoma in situ unspecified	Chapter II Neoplasms	129.887	17.7223	951.947	0.0079	allelic	non_coding_transcript_exon_variant	ENST00000469132	n.255C>T	NA	'1/2'	41	40	1	0	0.0122	0.0243902	0	257786	257737	49	0	9.504e-05	0.00019008	0
6-32974662-A-G	snv	union#E16#Other disorders of pancreatic internal secretion	Chapter IV Endocrine nutritional and metabolic diseases	5.5004	1.96	15.4358	0.0079	allelic	missense_variant	ENST00000374825	c.230A>G	p.Asn77Ser	'3/13'	3719	3715	4	0	0.0005378	0.00107556	0	189134	189097	37	0	9.781e-05	0.000195628	0
6-32976076-T-C	snv	40002#ChapterVI#Chapter VI Diseases of the nervous system	Chapter VI Diseases of the nervous system	7.6896	2.4288	24.3454	0.0079	allelic	missense_variant	ENST00000374825	c.517T>C	p.Phe173Leu	'5/13'	1415	1412	3	0	0.0011	0.00212014	0	300759	300676	83	0	0.000138	0.000275968	0
6-32974577-G-T	snv	41202#Block G60-G64#G60-G64 Polyneuropathies and other disorders of the peripheral nervous system	Chapter VI Diseases of the nervous system	0.5209	0.3133	0.8661	0.0079	allelic	missense_variant	ENST00000374825	c.145G>T	p.Ala49Ser	'3/13'	1025	1010	15	0	0.0073	0.0146341	0	293388	285258	8073	57	0.014	0.0277107	0.000194282
6-32974578-C-G	snv	41202#Block G60-G64#G60-G64 Polyneuropathies and other disorders of the peripheral nervous system	Chapter VI Diseases of the nervous system	0.5199	0.3127	0.8644	0.0079	allelic	missense_variant	ENST00000374825	c.146C>G	p.Ala49Gly	'3/13'	1025	1010	15	0	0.0073	0.0146341	0	293404	285258	8089	57	0.014	0.0277638	0.000194271
6-32972917-C-T	snv	union#G911#Obstructive hydrocephalus	Chapter VI Diseases of the nervous system	15.4066	3.8131	62.2499	0.0079	allelic	missense_variant	ENST00000374825	c.19C>T	p.Pro7Ser	'2/13'	158	156	2	0	0.0063	0.0126582	0	277072	276844	227	1	0.0004132	0.000822891	3.60917e-06
6-32978318-AGTGGCAGTGGGG-A	indel	131291#Source of report of I12 hypertensive renal disease	Chapter IX Diseases of the circulatory system	16.2483	3.8192	69.1259	0.0079	allelic	disruptive_inframe_deletion	ENST00000374825	c.1781_1792delGGGGTGGCAGTG	p.Gly594_Ser597del	'10/13'	1742	1740	2	0	0.0005741	0.00114811	0	311183	311161	22	0	3.535e-05	7.06979e-05	0
6-32977852-A-C	snv	40001#Block I26-I28#I26-I28 Pulmonary heart disease and diseases of pulmonary circulation	Chapter IX Diseases of the circulatory system	132.875	17.7349	995.536	0.0079	allelic	missense_variant	ENST00000374825	c.1425A>C	p.Lys475Asn	'9/13'	162	161	1	0	0.0031	0.00617284	0	407736	407717	19	0	2.33e-05	4.65988e-05	0
6-32977382-T-C	snv	41202#I720#Aneurysm and dissection of carotid artery	Chapter IX Diseases of the circulatory system	132.314	17.8201	982.433	0.0079	allelic	3_prime_UTR_variant	ENST00000495733	c.*117T>C	NA	'8/10'	80	79	1	0	0.0063	0.0125	0	262987	262962	25	0	4.753e-05	9.50617e-05	0
6-32974500-G-A	snv	41202#K319#Disease of stomach and duodenum unspecified	Chapter XI Diseases of the digestive system	2.1002	1.2596	3.5017	0.0079	allelic	missense_variant	ENST00000374825	c.68G>A	p.Gly23Asp	'3/13'	466	451	15	0	0.0161	0.0321888	0	237953	234290	3648	15	0.0077	0.0153938	6.30377e-05
6-32976076-T-C	snv	union#Block K00-K14#K00-K14 Diseases of oral cavity| salivary glands and jaws	Chapter XI Diseases of the digestive system	0			0.0079	allelic	missense_variant	ENST00000374825	c.517T>C	p.Phe173Leu	'5/13'	22605	22605	0	0	0	0	0	159480	159438	42	0	0.0001317	0.000263356	0
6-32977210-A-G	snv	41202#L988#Other specified disorders of skin and subcutaneous tissue	Chapter XII Diseases of the skin and subcutaneous tissue	0.8285	0.723	0.9495	0.0079	allelic	non_coding_transcript_exon_variant	ENST00000464592	n.892A>G	NA	'3/5'	978	16	204	758	0.8793	0.98364	0.775051	362237	4022	65909	292306	0.8979	0.988897	0.806947
6-32976273-G-C	snv	union#L98#Other disorders of skin and subcutaneous tissue not elsewhere classified	Chapter XII Diseases of the skin and subcutaneous tissue	0.466	0.257	0.845	0.0079	allelic	missense_variant	ENST00000374825	c.634G>C	p.Ala212Pro	'6/13'	42150	42138	12	0	0.0001423	0.000284698	0	184987	184874	113	0	0.0003054	0.000610854	0
6-32978252-G-A	snv	union#M255#Pain in joint	Chapter XIII Diseases of the musculoskeletal system and connective tissue	0.7356	0.5841	0.9265	0.0079	allelic	missense_variant	ENST00000374825	c.1705G>A	p.Ala569Thr	'10/13'	15314	15235	79	0	0.0026	0.00515868	0	123606	122742	862	2	0.0035	0.00698995	1.61804e-05
6-32978432-C-T	snv	union#M32#Systemic lupus erythematosus	Chapter XIII Diseases of the musculoskeletal system and connective tissue	0			0.0079	allelic	non_coding_transcript_exon_variant	ENST00000463639	n.577C>T	NA	'3/3'	800	800	0	0	0	0	0	84617	84047	570	0	0.0034	0.00673624	0
6-32978252-G-A	snv	132133#Source of report of N85 other noninflammatory disorders of uterus except cervix	Chapter XIV Diseases of the genitourinary system	1.4165	1.1082	1.8105	0.0079	allelic	missense_variant	ENST00000374825	c.1705G>A	p.Ala569Thr	'10/13'	7097	7030	67	0	0.0047	0.00944061	0	219055	217595	1458	2	0.0033	0.00666499	9.13013e-06
6-32974577-G-T	snv	union#R630#Anorexia	Chapter XVIII Symptoms signs and abnormal clinical and laboratory findings not elsewhere classified	0.6519	0.4705	0.9031	0.0079	allelic	missense_variant	ENST00000374825	c.145G>T	p.Ala49Ser	'3/13'	2056	2019	37	0	0.009	0.0179961	0	96379	93753	2604	22	0.0137	0.0272466	0.000228265
6-32972850-C-T	snv	20002#1443#schistosomiasis|bilharzia	Chapter I Certain infectious and parasitic diseases	127.909	17.576	930.855	0.008	allelic	5_prime_UTR_variant	ENST00000374825	c.-49C>T	NA	'2/13'	36	35	1	0	0.0139	0.0277778	0	399632	399544	88	0	0.0001101	0.000220203	0
6-32977493-G-A	snv	41202#B509#Plasmodium falciparum malaria unspecified	Chapter I Certain infectious and parasitic diseases	128.837	17.6219	941.952	0.008	allelic	missense_variant	ENST00000374825	c.1252G>A	p.Val418Ile	'8/13'	42	41	1	0	0.0119	0.0238095	0	294098	294043	55	0	9.351e-05	0.000187012	0
6-32972850-C-T	snv	20001#1033#spinal cord or cranial nerve cancer	Chapter II Neoplasms	127.352	17.4857	927.524	0.008	allelic	5_prime_UTR_variant	ENST00000374825	c.-49C>T	NA	'2/13'	35	34	1	0	0.0143	0.0285714	0	373501	373416	85	0	0.0001138	0.000227576	0
6-32977261-CAT-C	indel	41202#D162#Benign neoplasm: Long bones of lower limb	Chapter II Neoplasms	128.638	17.6004	940.187	0.008	allelic	frameshift_variant	ENST00000495733	c.1204_1205delTA	p.Ter402fs	'8/10'	41	40	1	0	0.0122	0.0243902	0	296989	296932	57	0	9.596e-05	0.000191926	0
6-32977848-C-T	snv	union#Block C81-C96#C81-C96 Malignant neoplasms| stated or presumed to be primary| of lymphoid| haematopoietic and related tissue	Chapter II Neoplasms	0.8739	0.7905	0.9662	0.008	allelic	missense_variant	ENST00000374825	c.1421C>T	p.Ala474Val	'9/13'	7077	6677	396	4	0.0285	0.0565211	0.000565211	218124	204181	13696	247	0.0325	0.0639224	0.00113238
6-32972850-C-T	snv	union#C168#Malignant neoplasm: Overlapping lesion of stomach	Chapter II Neoplasms	129.456	17.522	956.451	0.008	allelic	5_prime_UTR_variant	ENST00000374825	c.-49C>T	NA	'2/13'	38	37	1	0	0.0132	0.0263158	0	174784	174748	36	0	0.000103	0.000205969	0
6-32975108-C-CA	indel	union#D171#Benign lipomatous neoplasm of skin and subcutaneous tissue of trunk	Chapter II Neoplasms	3.59	1.5885	8.1136	0.008	allelic	frameshift_variant	ENST00000482914	c.422dupA	p.Arg142fs	'4/14'	2679	2673	6	0	0.0011	0.00223964	0	257864	257704	159	1	0.0003122	0.000620482	3.87801e-06
6-32978252-G-A	snv	41202#E115#Type 2 diabetes mellitus; With peripheral circulatory complications	Chapter IV Endocrine nutritional and metabolic diseases	3.1592	1.4975	6.6648	0.008	allelic	missense_variant	ENST00000374825	c.1705G>A	p.Ala569Thr	'10/13'	333	326	7	0	0.0105	0.021021	0	214559	213126	1428	5	0.0034	0.00667882	2.33036e-05
6-32976658-C-T	snv	131119#Source of report of G95 other diseases of spinal cord	Chapter VI Diseases of the nervous system	15.9711	3.7891	67.318	0.008	allelic	missense_variant	ENST00000374825	c.922C>T	p.Pro308Ser	'7/13'	1694	1692	2	0	0.0005903	0.00118064	0	351522	351496	26	0	3.698e-05	7.39641e-05	0
6-32977210-A-G	snv	41202#G912#Normal-pressure hydrocephalus	Chapter VI Diseases of the nervous system	0.6159	0.4357	0.8706	0.008	allelic	non_coding_transcript_exon_variant	ENST00000464592	n.892A>G	NA	'3/5'	122	5	28	89	0.8443	0.959016	0.729508	371652	4129	67571	299952	0.898	0.98889	0.807078
6-32974577-G-T	snv	42031#Source of all cause parkinsonism report	Chapter VI Diseases of the nervous system	1.2827	1.0741	1.5318	0.008	allelic	missense_variant	ENST00000374825	c.145G>T	p.Ala49Ser	'3/13'	3545	3421	122	2	0.0178	0.0349788	0.000564175	307320	298833	8425	62	0.0139	0.0276162	0.000201744
6-32974662-A-G	snv	union#Block H80-H83#H80-H83 Diseases of inner ear	Chapter VIII Diseases of the ear and mastoid process	5.5203	1.9552	15.5859	0.008	allelic	missense_variant	ENST00000374825	c.230A>G	p.Asn77Ser	'3/13'	4124	4120	4	0	0.000485	0.000969932	0	187744	187711	33	0	8.789e-05	0.000175771	0
6-32977210-A-G	snv	union#H60#Otitis externa	Chapter VIII Diseases of the ear and mastoid process	1.0505	1.0129	1.0895	0.008	allelic	non_coding_transcript_exon_variant	ENST00000464592	n.892A>G	NA	'3/5'	18047	181	3192	14674	0.9015	0.989971	0.813099	162651	1835	29812	131004	0.8971	0.988718	0.80543
6-32974577-G-T	snv	union#I650#Occlusion and stenosis of vertebral artery	Chapter IX Diseases of the circulatory system	2.9162	1.4368	5.9191	0.008	allelic	missense_variant	ENST00000374825	c.145G>T	p.Ala49Ser	'3/13'	102	94	8	0	0.0392	0.0784314	0	107730	104775	2936	19	0.0138	0.0274297	0.000176367
6-32974578-C-G	snv	union#I650#Occlusion and stenosis of vertebral artery	Chapter IX Diseases of the circulatory system	2.9133	1.4354	5.9132	0.008	allelic	missense_variant	ENST00000374825	c.146C>G	p.Ala49Gly	'3/13'	102	94	8	0	0.0392	0.0784314	0	107733	104775	2939	19	0.0138	0.0274568	0.000176362
6-32978432-C-T	snv	131529#Source of report of J84 other interstitial pulmonary diseases	Chapter X Diseases of the respiratory system	0.4816	0.2729	0.8497	0.008	allelic	non_coding_transcript_exon_variant	ENST00000463639	n.577C>T	NA	'3/3'	3445	3433	12	0	0.0017	0.00348331	0	317745	315461	2274	10	0.0036	0.00718815	3.14718e-05
6-32976141-C-G	snv	20002#1122#fibrosing alveolitis|unspecified alveolitis	Chapter X Diseases of the respiratory system	128.807	17.4797	949.168	0.008	allelic	missense_variant	ENST00000374825	c.582C>G	p.Asn194Lys	'5/13'	82	81	1	0	0.0061	0.0121951	0	325446	325415	31	0	4.763e-05	9.52539e-05	0
6-32977210-A-G	snv	40002#J969#Respiratory failure unspecified	Chapter X Diseases of the respiratory system	0.7447	0.6033	0.9192	0.008	allelic	non_coding_transcript_exon_variant	ENST00000464592	n.892A>G	NA	'3/5'	378	4	92	282	0.8677	0.989418	0.746032	296409	3276	53882	239251	0.8981	0.988948	0.807165
6-32974500-G-A	snv	6152#9#Hayfever allergic rhinitis or eczema	Chapter X Diseases of the respiratory system	1.0824	1.0211	1.1473	0.008	allelic	missense_variant	ENST00000374825	c.68G>A	p.Gly23Asp	'3/13'	96348	94802	1541	5	0.008	0.016046	5.18952e-05	290488	286182	4289	17	0.0074	0.0148233	5.85222e-05
6-32977406-T-C	snv	6152#9#Hayfever allergic rhinitis or eczema	Chapter X Diseases of the respiratory system	3.0149	1.3544	6.7111	0.008	allelic	3_prime_UTR_variant	ENST00000495733	c.*141T>C	NA	'8/10'	96363	96351	12	0	6.226e-05	0.000124529	0	290515	290503	12	0	2.065e-05	4.1306e-05	0
6-32976351-C-T	snv	41202#K42#Umbilical hernia	Chapter XI Diseases of the digestive system	1.5268	1.1388	2.0469	0.008	allelic	missense_variant	ENST00000374825	c.712C>T	p.Leu238Phe	'6/13'	4177	4130	47	0	0.0056	0.0112521	0	139486	138456	1030	0	0.0037	0.00738425	0
6-32977006-C-T	snv	41202#K573#Diverticular disease of large intestine without perforation or abscess	Chapter XI Diseases of the digestive system	0.2047	0.0504	0.8308	0.008	allelic	3_prime_UTR_variant	ENST00000606059	c.*19C>T	NA	'2/2'	24177	24175	2	0	4.136e-05	8.27232e-05	0	230182	230089	93	0	0.000202	0.000404028	0
6-32980749-C-T	snv	union#K100#Developmental disorders of jaws	Chapter XI Diseases of the digestive system	129.799	17.4523	965.365	0.008	allelic	3_prime_UTR_variant	ENST00000374825	c.*31C>T	NA	'13/13'	46	45	1	0	0.0109	0.0217391	0	159472	159445	27	0	8.465e-05	0.000169309	0
6-32978252-G-A	snv	union#K570#Diverticular disease of small intestine with perforation and abscess	Chapter XI Diseases of the digestive system	5.2532	1.95	14.1515	0.008	allelic	missense_variant	ENST00000374825	c.1705G>A	p.Ala569Thr	'10/13'	114	110	4	0	0.0175	0.0350877	0	126336	125483	850	3	0.0034	0.00675184	2.37462e-05
6-32978185-G-C	snv	41202#M202#Hallux rigidus	Chapter XIII Diseases of the musculoskeletal system and connective tissue	7.7391	2.4111	24.841	0.008	allelic	missense_variant	ENST00000374825	c.1638G>C	p.Lys546Asn	'10/13'	1736	1733	3	0	0.0008641	0.00172811	0	219274	219225	49	0	0.0001117	0.000223465	0
6-32980629-C-T	snv	41202#M2551#Pain in joint Shoulder region	Chapter XIII Diseases of the musculoskeletal system and connective tissue	15.8547	3.7922	66.2868	0.008	allelic	missense_variant	ENST00000374825	c.2317C>T	p.Arg773Cys	'13/13'	1148	1146	2	0	0.0008711	0.00174216	0	281888	281857	31	0	5.499e-05	0.000109973	0
6-32977921-TGAG-T	indel	41202#M7926#Neuralgia and neuritis unspecified Lower leg	Chapter XIII Diseases of the musculoskeletal system and connective tissue	2.7588	1.3916	5.4694	0.008	allelic	disruptive_inframe_deletion	ENST00000374825	c.1500_1502delGGA	p.Glu500del	'9/13'	51	42	9	0	0.0882	0.176471	0	297527	277734	19420	373	0.0339	0.0665251	0.00125367
6-32975108-C-CA	indel	union#M2575#Osteophyte Pelvic region and thigh	Chapter XIII Diseases of the musculoskeletal system and connective tissue	7.6901	2.4113	24.5253	0.008	allelic	frameshift_variant	ENST00000482914	c.422dupA	p.Arg142fs	'4/14'	752	749	3	0	0.002	0.00398936	0	119307	119245	62	0	0.0002598	0.000519668	0
6-32980749-C-T	snv	union#M4790#Spondylosis unspecified Multiple sites in spine	Chapter XIII Diseases of the musculoskeletal system and connective tissue	15.9916	3.7911	67.4547	0.008	allelic	3_prime_UTR_variant	ENST00000374825	c.*31C>T	NA	'13/13'	586	584	2	0	0.0017	0.00341297	0	121629	121603	26	0	0.0001069	0.000213765	0
6-32975108-C-CA	indel	union#N64#Other disorders of breast	Chapter XIV Diseases of the genitourinary system	2.1688	1.2704	3.7026	0.008	allelic	frameshift_variant	ENST00000482914	c.422dupA	p.Arg142fs	'4/14'	14623	14605	18	0	0.0006155	0.00123094	0	93352	93299	53	0	0.0002839	0.000567744	0
6-32975030-T-A	snv	union#Block O10-O16#O10-O16 Oedema| proteinuria and hypertensive disorders in pregnancy| childbirth and the puerperium	Chapter XV Pregnancy childbirth and the puerperium	16.3037	3.781	70.3019	0.008	allelic	missense_variant	ENST00000482914	c.343T>A	p.Ser115Thr	'4/14'	1308	1306	2	0	0.0007645	0.00152905	0	191790	191772	18	0	4.693e-05	9.38527e-05	0
6-32980676-CTCG-C	indel	41202#Q12#Congenital lens malformations	Chapter XVII Congenital malformations deformations and chromosomal abnormalities	129.084	17.5634	948.715	0.008	allelic	disruptive_inframe_deletion	ENST00000374825	c.2373_2375delGTC	p.Ser792del	'13/13'	71	70	1	0	0.007	0.0140845	0	318532	318497	35	0	5.494e-05	0.000109879	0
6-32975075-C-T	snv	union#Q438#Other specified congenital malformations of intestine	Chapter XVII Congenital malformations deformations and chromosomal abnormalities	130.823	17.5591	974.683	0.008	allelic	missense_variant	ENST00000482914	c.388C>T	p.Leu130Phe	'4/14'	114	113	1	0	0.0044	0.00877193	0	326675	326653	22	0	3.367e-05	6.73452e-05	0
6-32980749-C-T	snv	41202#R10#Abdominal and pelvic pain	Chapter XVIII Symptoms signs and abnormal clinical and laboratory findings not elsewhere classified	0.1246	0.0172	0.9004	0.008	allelic	3_prime_UTR_variant	ENST00000374825	c.*31C>T	NA	'13/13'	33233	33232	1	0	1.505e-05	3.00906e-05	0	227759	227704	55	0	0.0001207	0.000241483	0
6-32974578-C-G	snv	union#R630#Anorexia	Chapter XVIII Symptoms signs and abnormal clinical and laboratory findings not elsewhere classified	0.6497	0.469	0.9	0.008	allelic	missense_variant	ENST00000374825	c.146C>G	p.Ala49Gly	'3/13'	2056	2019	37	0	0.009	0.0179961	0	96388	93753	2613	22	0.0138	0.0273374	0.000228244
6-32978367-C-T	snv	41202#Block Z00-Z13#Z00-Z13 Persons encountering health services for examination and investigation	Chapter XXI Factors influencing health status and contact with health services	3.8028	1.5172	9.5317	0.008	allelic	missense_variant	ENST00000374825	c.1820C>T	p.Pro607Leu	'10/13'	45155	45148	7	0	7.751e-05	0.000155022	0	318882	318869	13	0	2.038e-05	4.07674e-05	0
6-32978219-C-T	snv	20002#1579#hepatitis b	Chapter I Certain infectious and parasitic diseases	127.084	17.2625	935.573	0.0081	allelic	missense_variant	ENST00000374825	c.1672C>T	p.Arg558Trp	'10/13'	71	70	1	0	0.007	0.0140845	0	295677	295645	31	1	5.58e-05	0.000108226	3.38207e-06
6-32977848-C-T	snv	41202#C794#Secondary malignant neoplasm of other and unspecified parts of nervous system	Chapter II Neoplasms	2.9697	1.4355	6.1434	0.0081	allelic	missense_variant	ENST00000374825	c.1421C>T	p.Ala474Val	'9/13'	44	36	8	0	0.0909	0.181818	0	297005	277985	18689	331	0.0326	0.0640393	0.00111446
6-32978432-C-T	snv	41202#D310#Benign neoplasm: Conjunctiva	Chapter II Neoplasms	7.5826	2.4067	23.8898	0.0081	allelic	non_coding_transcript_exon_variant	ENST00000463639	n.577C>T	NA	'3/3'	57	54	3	0	0.0263	0.0526316	0	297043	294944	2088	11	0.0036	0.00706632	3.70317e-05
6-32974577-G-T	snv	41202#D462#Refractory anaemia with excess of blasts [RAEB]	Chapter II Neoplasms	3.193	1.4965	6.8127	0.0081	allelic	missense_variant	ENST00000374825	c.145G>T	p.Ala49Ser	'3/13'	81	74	7	0	0.0432	0.0864198	0	199442	193924	5473	45	0.0139	0.0276672	0.00022563
6-32974578-C-G	snv	41202#D462#Refractory anaemia with excess of blasts [RAEB]	Chapter II Neoplasms	3.1908	1.4955	6.8079	0.0081	allelic	missense_variant	ENST00000374825	c.146C>G	p.Ala49Gly	'3/13'	81	74	7	0	0.0432	0.0864198	0	199446	193924	5477	45	0.014	0.0276867	0.000225625
6-32977493-G-A	snv	union#C257#Malignant neoplasm: Other parts of pancreas	Chapter II Neoplasms	126.785	17.2346	932.682	0.0081	allelic	missense_variant	ENST00000374825	c.1252G>A	p.Val418Ile	'8/13'	57	56	1	0	0.0088	0.0175439	0	257898	257862	36	0	6.98e-05	0.00013959	0
6-32978252-G-A	snv	union#D500#Iron deficiency anaemia secondary to blood loss (chronic)	Chapter III Diseases of the blood and blood-forming organs and certain disorders involving the immune mechanism	0			0.0081	allelic	missense_variant	ENST00000374825	c.1705G>A	p.Ala569Thr	'10/13'	786	786	0	0	0	0	0	309296	307193	2100	3	0.0034	0.00679931	9.69945e-06
6-32975426-A-G	snv	2443#Diabetes diagnosed by doctor	Chapter IV Endocrine nutritional and metabolic diseases	4.7605	1.7301	13.0992	0.0081	allelic	missense_variant	ENST00000374825	c.376A>G	p.Ile126Val	'4/13'	20318	20313	5	0	0.000123	0.000246087	0	290146	290131	15	0	2.585e-05	5.16981e-05	0
6-32980629-C-T	snv	union#E030#Congenital hypothyroidism with diffuse goitre	Chapter IV Endocrine nutritional and metabolic diseases	129.735	17.4124	966.619	0.0081	allelic	missense_variant	ENST00000374825	c.2317C>T	p.Arg773Cys	'13/13'	51	50	1	0	0.0098	0.0196078	0	163803	163778	25	0	7.631e-05	0.000152622	0
6-32979796-C-T	snv	41202#F250#Schizoaffective disorder manic type	Chapter V Mental and behavioural disorders	126.617	17.3237	925.432	0.0081	allelic	non_coding_transcript_exon_variant	ENST00000469132	n.255C>T	NA	'1/2'	42	41	1	0	0.0119	0.0238095	0	294286	294230	56	0	9.515e-05	0.000190291	0
6-32979796-C-T	snv	union#F250#Schizoaffective disorder manic type	Chapter V Mental and behavioural disorders	128.395	17.3624	949.479	0.0081	allelic	non_coding_transcript_exon_variant	ENST00000469132	n.255C>T	NA	'1/2'	43	42	1	0	0.0116	0.0232558	0	180090	180057	33	0	9.162e-05	0.000183242	0
6-32974578-C-G	snv	42031#Source of all cause parkinsonism report	Chapter VI Diseases of the nervous system	1.2799	1.0718	1.5285	0.0081	allelic	missense_variant	ENST00000374825	c.146C>G	p.Ala49Gly	'3/13'	3545	3421	122	2	0.0178	0.0349788	0.000564175	307339	298833	8444	62	0.0139	0.0276763	0.000201732
6-32978432-C-T	snv	union#H026#Xanthelasma of eyelid	Chapter VII Diseases of the eye and adnexa	3.5458	1.5822	7.9463	0.0081	allelic	non_coding_transcript_exon_variant	ENST00000463639	n.577C>T	NA	'3/3'	241	235	6	0	0.0124	0.0248963	0	192246	190891	1348	7	0.0035	0.00704826	3.64117e-05
6-32980332-C-A	snv	20002#1078#heart valve problem|heart murmur	Chapter IX Diseases of the circulatory system	3.1842	1.4963	6.7763	0.0081	allelic	non_coding_transcript_exon_variant	ENST00000469132	n.791C>A	NA	'1/2'	3308	3301	7	0	0.0011	0.00211608	0	275172	274989	183	0	0.0003325	0.000665039	0
6-32977210-A-G	snv	union#I352#Aortic (valve) stenosis with insufficiency	Chapter IX Diseases of the circulatory system	1.2653	1.0618	1.5077	0.0081	allelic	non_coding_transcript_exon_variant	ENST00000464592	n.892A>G	NA	'3/5'	835	3	131	701	0.918	0.996407	0.839521	108287	1197	19607	87483	0.8984	0.988946	0.807881
6-32980601-ATCC-A	indel	41202#K08#Other disorders of teeth and supporting structures	Chapter XI Diseases of the digestive system	2.1931	1.2884	3.7332	0.0081	allelic	disruptive_inframe_deletion	ENST00000374825	c.2292_2294delCTC	p.Ser765del	'13/13'	3149	3135	14	0	0.0022	0.00444586	0	237971	237488	483	0	0.001	0.00202966	0
6-32974578-C-G	snv	41202#K92#Other diseases of digestive system	Chapter XI Diseases of the digestive system	1.1576	1.0401	1.2884	0.0081	allelic	missense_variant	ENST00000374825	c.146C>G	p.Ala49Gly	'3/13'	11368	11010	353	5	0.016	0.0314919	0.000439831	202321	196758	5533	30	0.0138	0.0274959	0.000148279
6-32974500-G-A	snv	41202#M1993#Arthrosis unspecified Forearm	Chapter XIII Diseases of the musculoskeletal system and connective tissue	0			0.0081	allelic	missense_variant	ENST00000374825	c.68G>A	p.Gly23Asp	'3/13'	351	351	0	0	0	0	0	265130	261053	4056	21	0.0077	0.0153774	7.92064e-05
6-32977909-GGAGGAGGAAGAT-G	indel	41202#M6288#Other specified disorders of muscle Other	Chapter XIII Diseases of the musculoskeletal system and connective tissue	127.148	17.2465	937.383	0.0081	allelic	disruptive_inframe_deletion	ENST00000374825	c.1491_1502delAGATGAGGAGGA	p.Glu497_Glu500del	'9/13'	76	75	1	0	0.0066	0.0131579	0	297605	297574	31	0	5.208e-05	0.000104165	0
6-32977261-CAT-C	indel	41202#M652#Calcific tendinitis	Chapter XIII Diseases of the musculoskeletal system and connective tissue	127.004	17.2978	932.484	0.0081	allelic	frameshift_variant	ENST00000495733	c.1204_1205delTA	p.Ter402fs	'8/10'	33	32	1	0	0.0152	0.030303	0	214662	214610	52	0	0.0001211	0.000242241	0
6-32980332-C-A	snv	union#M159#Polyarthrosis unspecified	Chapter XIII Diseases of the musculoskeletal system and connective tissue	1.7125	1.1646	2.5182	0.0081	allelic	non_coding_transcript_exon_variant	ENST00000469132	n.791C>A	NA	'1/2'	50136	50090	46	0	0.0004588	0.000917504	0	110102	110043	59	0	0.0002679	0.000535867	0
6-32977921-TGAG-T	indel	union#M519#Intervertebral disc disorder unspecified	Chapter XIII Diseases of the musculoskeletal system and connective tissue	1.1185	1.0305	1.214	0.0081	allelic	disruptive_inframe_deletion	ENST00000374825	c.1500_1502delGGA	p.Glu500del	'9/13'	8450	7825	616	9	0.0375	0.0739645	0.00106509	139615	130387	9053	175	0.0337	0.066096	0.00125345
6-32980332-C-A	snv	union#M67#Other disorders of synovium and tendon	Chapter XIII Diseases of the musculoskeletal system and connective tissue	2.2822	1.2818	4.0635	0.0081	allelic	non_coding_transcript_exon_variant	ENST00000469132	n.791C>A	NA	'1/2'	10526	10512	14	0	0.000665	0.00133004	0	113208	113142	66	0	0.0002915	0.000582998	0
6-32974577-G-T	snv	132039#Source of report of N21 calculus of lower urinary tract	Chapter XIV Diseases of the genitourinary system	1.4318	1.1075	1.8509	0.0081	allelic	missense_variant	ENST00000374825	c.145G>T	p.Ala49Ser	'3/13'	1540	1480	60	0	0.0195	0.038961	0	227853	221655	6159	39	0.0137	0.0272017	0.000171163
6-32978432-C-T	snv	20002#1557#pelvic inflammatory disease| pid	Chapter XIV Diseases of the genitourinary system	7.571	2.4026	23.8577	0.0081	allelic	non_coding_transcript_exon_variant	ENST00000463639	n.577C>T	NA	'3/3'	58	55	3	0	0.0259	0.0517241	0	192166	190827	1335	4	0.0035	0.00696793	2.08153e-05
6-32972917-C-T	snv	union#N905#Atrophy of vulva	Chapter XIV Diseases of the genitourinary system	7.666	2.4039	24.4469	0.0081	allelic	missense_variant	ENST00000374825	c.19C>T	p.Pro7Ser	'2/13'	568	565	3	0	0.0026	0.00528169	0	91230	91167	63	0	0.0003453	0.000690562	0
6-32977772-C-T	snv	union#Q62#Congenital obstructive defects of renal pelvis and congenital malformations of ureter	Chapter XVII Congenital malformations deformations and chromosomal abnormalities	128.47	17.2251	958.163	0.0081	allelic	missense_variant	ENST00000374825	c.1345C>T	p.Arg449Cys	'9/13'	150	149	1	0	0.0033	0.00666667	0	403341	403320	21	0	2.603e-05	5.20651e-05	0
6-32977210-A-G	snv	union#R309#Painful micturition unspecified	Chapter XVIII Symptoms signs and abnormal clinical and laboratory findings not elsewhere classified	0.6676	0.5015	0.8888	0.0081	allelic	non_coding_transcript_exon_variant	ENST00000464592	n.892A>G	NA	'3/5'	191	5	45	141	0.856	0.973822	0.73822	76692	795	13895	62002	0.899	0.989634	0.808455
6-32977493-G-A	snv	20002#1566#mrsa | methicillin resistant staphylococcus aureus	Chapter I Certain infectious and parasitic diseases	126.01	17.2041	922.953	0.0082	allelic	missense_variant	ENST00000374825	c.1252G>A	p.Val418Ile	'8/13'	57	56	1	0	0.0088	0.0175439	0	306163	306120	43	0	7.022e-05	0.000140448	0
6-32976351-C-T	snv	41202#A49#Bacterial infection of unspecified site	Chapter I Certain infectious and parasitic diseases	2.6649	1.3803	5.1452	0.0082	allelic	missense_variant	ENST00000374825	c.712C>T	p.Leu238Phe	'6/13'	461	452	9	0	0.0098	0.0195228	0	293455	291295	2157	3	0.0037	0.00736058	1.0223e-05
6-32975030-T-A	snv	40001#C450#Mesothelioma of pleura	Chapter II Neoplasms	128.001	17.0975	958.282	0.0082	allelic	missense_variant	ENST00000482914	c.343T>A	p.Ser115Thr	'4/14'	69	68	1	0	0.0072	0.0144928	0	184140	184119	21	0	5.702e-05	0.000114044	0
6-32978185-G-C	snv	40002#Block D10-D36#D10-D36 Benign neoplasms	Chapter II Neoplasms	125.23	17.1641	913.685	0.0082	allelic	missense_variant	ENST00000374825	c.1638G>C	p.Lys546Asn	'10/13'	34	33	1	0	0.0147	0.0294118	0	318874	318798	76	0	0.0001192	0.000238339	0
6-32978301-A-G	snv	40006#Block C00-C14#C00-C14 Malignant neoplasms of lip| oral cavity and pharynx	Chapter II Neoplasms	15.9886	3.747	68.2241	0.0082	allelic	missense_variant	ENST00000374825	c.1754A>G	p.Lys585Arg	'10/13'	1344	1342	2	0	0.000744	0.0014881	0	225474	225453	21	0	4.657e-05	9.31371e-05	0
6-32977848-C-T	snv	40011#5#(9590-9999) Hematologic (Leukemias Lymphomas and related disorders)	Chapter II Neoplasms	0.8673	0.7799	0.9646	0.0082	allelic	missense_variant	ENST00000374825	c.1421C>T	p.Ala474Val	'9/13'	6279	5926	350	3	0.0283	0.0562191	0.000477783	329983	308851	20786	346	0.0325	0.0640397	0.00104854
6-32974577-G-T	snv	40011#8830#Fibrous histiocytoma malignant	Chapter II Neoplasms	2.6883	1.3813	5.2321	0.0082	allelic	missense_variant	ENST00000374825	c.145G>T	p.Ala49Ser	'3/13'	125	116	9	0	0.036	0.072	0	217464	211543	5883	38	0.0137	0.0272275	0.000174742
6-32980676-CTCG-C	indel	41202#C775#Secondary and unspecified malignant neoplasm: Intrapelvic lymph nodes	Chapter II Neoplasms	125.736	17.1027	924.39	0.0082	allelic	disruptive_inframe_deletion	ENST00000374825	c.2373_2375delGTC	p.Ser792del	'13/13'	68	67	1	0	0.0074	0.0147059	0	297069	297034	35	0	5.891e-05	0.000117818	0
6-32977435-T-C	snv	41202#D400#Neoplasm of uncertain or unknown behaviour: Prostate	Chapter II Neoplasms	128.475	17.0538	967.86	0.0082	allelic	missense_variant	ENST00000481259	c.385T>C	p.Ser129Pro	'2/3'	57	56	1	0	0.0088	0.0175439	0	137927	137908	19	0	6.888e-05	0.000137754	0
6-32972850-C-T	snv	union#D047#Carcinoma in situ: Skin of lower limb including hip	Chapter II Neoplasms	15.582	3.7307	65.0808	0.0082	allelic	5_prime_UTR_variant	ENST00000374825	c.-49C>T	NA	'2/13'	726	724	2	0	0.0014	0.00275482	0	180767	180735	32	0	8.851e-05	0.000177023	0
6-32980676-CTCG-C	indel	union#D420#Neoplasm of uncertain or unknown behaviour: Cerebral meninges	Chapter II Neoplasms	126.91	17.2102	935.848	0.0082	allelic	disruptive_inframe_deletion	ENST00000374825	c.2373_2375delGTC	p.Ser792del	'13/13'	64	63	1	0	0.0078	0.015625	0	257897	257865	32	0	6.204e-05	0.000124081	0
6-32977210-A-G	snv	union#E103#Type 1 diabetes mellitus; With ophthalmic complications	Chapter IV Endocrine nutritional and metabolic diseases	1.284	1.0641	1.5493	0.0082	allelic	non_coding_transcript_exon_variant	ENST00000464592	n.892A>G	NA	'3/5'	725	2	115	608	0.9179	0.997241	0.838621	179666	1994	33015	144657	0.897	0.988902	0.805144
6-32976571-G-A	snv	union#E106#Type 1 diabetes mellitus; With other specified complications	Chapter IV Endocrine nutritional and metabolic diseases	128.211	17.1141	960.493	0.0082	allelic	missense_variant	ENST00000374825	c.835G>A	p.Val279Ile	'7/13'	63	62	1	0	0.0079	0.015873	0	168287	168266	21	0	6.239e-05	0.000124787	0
6-32978430-GTC-G	indel	130907#Source of report of F41 other anxiety disorders	Chapter V Mental and behavioural disorders	2.9332	1.3925	6.1783	0.0082	allelic	non_coding_transcript_exon_variant	ENST00000463639	n.581_582delCT	NA	'3/3'	32316	32307	9	0	0.0001392	0.0002785	0	315931	315901	30	0	4.748e-05	9.49574e-05	0
6-32974662-A-G	snv	41202#F250#Schizoaffective disorder manic type	Chapter V Mental and behavioural disorders	124.451	17.0325	909.327	0.0082	allelic	missense_variant	ENST00000374825	c.230A>G	p.Asn77Ser	'3/13'	42	41	1	0	0.0119	0.0238095	0	294418	294361	57	0	9.68e-05	0.000193602	0
6-32978432-C-T	snv	union#F00#Dementia in Alzheimer disease	Chapter V Mental and behavioural disorders	1.7643	1.1964	2.6019	0.0082	allelic	non_coding_transcript_exon_variant	ENST00000463639	n.577C>T	NA	'3/3'	2028	2003	24	1	0.0064	0.0123274	0.000493097	240022	238282	1731	9	0.0036	0.00724934	3.74966e-05
6-32974500-G-A	snv	union#G062#Extradural and subdural abscess unspecified	Chapter VI Diseases of the nervous system	5.2731	1.9394	14.3375	0.0082	allelic	missense_variant	ENST00000374825	c.68G>A	p.Gly23Asp	'3/13'	51	47	4	0	0.0392	0.0784314	0	277047	272810	4218	19	0.0077	0.0152934	6.85804e-05
6-32976351-C-T	snv	union#G459#Transient cerebral ischaemic attack unspecified	Chapter VI Diseases of the nervous system	1.5462	1.1335	2.1093	0.0082	allelic	missense_variant	ENST00000374825	c.712C>T	p.Leu238Phe	'6/13'	3551	3511	39	1	0.0058	0.0112644	0.000281611	236286	234524	1756	6	0.0037	0.00745706	2.5393e-05
6-32980332-C-A	snv	union#G82#Paraplegia and tetraplegia	Chapter VI Diseases of the nervous system	7.5184	2.3942	23.6097	0.0082	allelic	non_coding_transcript_exon_variant	ENST00000469132	n.791C>A	NA	'1/2'	586	583	3	0	0.0026	0.00511945	0	219800	219650	150	0	0.0003412	0.000682439	0
6-32974577-G-T	snv	41202#H33#Retinal detachments and breaks	Chapter VII Diseases of the eye and adnexa	1.2502	1.0644	1.4684	0.0082	allelic	missense_variant	ENST00000374825	c.145G>T	p.Ala49Ser	'3/13'	4482	4329	152	1	0.0172	0.0341365	0.000223115	281598	273884	7662	52	0.0138	0.0273937	0.00018466
6-32977016-G-C	snv	41202#H342#Other retinal artery occlusions	Chapter VII Diseases of the eye and adnexa	128.104	17.117	958.727	0.0082	allelic	3_prime_UTR_variant	ENST00000606059	c.*29G>C	NA	'2/2'	110	109	1	0	0.0045	0.00909091	0	280557	280537	20	0	3.564e-05	7.12868e-05	0
6-32977382-T-C	snv	131473#Source of report of J34 other disorders of nose and nasal sinuses	Chapter X Diseases of the respiratory system	4.4955	1.7208	11.7439	0.0082	allelic	3_prime_UTR_variant	ENST00000495733	c.*117T>C	NA	'8/10'	15115	15110	5	0	0.0001654	0.000330797	0	339701	339676	25	0	3.68e-05	7.35941e-05	0
6-32977848-C-T	snv	union#J81#Pulmonary oedema	Chapter X Diseases of the respiratory system	0.6851	0.5142	0.9127	0.0082	allelic	missense_variant	ENST00000374825	c.1421C>T	p.Ala474Val	'9/13'	1068	1020	48	0	0.0225	0.0449438	0	141828	132780	8887	161	0.0325	0.0637956	0.00113518
6-32977848-C-T	snv	41202#K578#Diverticular disease of intestine part unspecified with perforation and abscess	Chapter XI Diseases of the digestive system	0.13	0.0182	0.9267	0.0082	allelic	missense_variant	ENST00000374825	c.1421C>T	p.Ala474Val	'9/13'	115	114	1	0	0.0043	0.00869565	0	237923	222719	14939	265	0.0325	0.063903	0.00111381
6-32978252-G-A	snv	union#K295#Chronic gastritis unspecified	Chapter XI Diseases of the digestive system	1.4766	1.1171	1.9518	0.0082	allelic	missense_variant	ENST00000374825	c.1705G>A	p.Ala569Thr	'10/13'	5262	5210	52	0	0.0049	0.00988217	0	159479	158413	1063	3	0.0034	0.00668427	1.88113e-05
6-32977261-CAT-C	indel	union#K621#Rectal polyp	Chapter XI Diseases of the digestive system	3.1827	1.4408	7.0306	0.0082	allelic	frameshift_variant	ENST00000495733	c.1204_1205delTA	p.Ter402fs	'8/10'	11721	11713	8	0	0.0003413	0.000682536	0	121211	121185	26	0	0.0001073	0.000214502	0
6-32978199-A-G	snv	41202#L120#Bullous pemphigoid	Chapter XII Diseases of the skin and subcutaneous tissue	124.02	17.0351	902.905	0.0082	allelic	missense_variant	ENST00000374825	c.1652A>G	p.Lys551Arg	'10/13'	43	42	1	0	0.0116	0.0232558	0	374267	374196	71	0	9.485e-05	0.000189704	0
6-32980608-G-A	snv	131853#Source of report of M07 psoriatic and enteropathic arthropathies	Chapter XIII Diseases of the musculoskeletal system and connective tissue	2.8671	1.4279	5.7567	0.0082	allelic	missense_variant	ENST00000374825	c.2296G>A	p.Ala766Thr	'13/13'	1279	1271	8	0	0.0031	0.00625489	0	418098	417185	912	1	0.0011	0.0021837	2.39178e-06
6-32974764-C-T	snv	41202#M16#Coxarthrosis [arthrosis of hip]	Chapter XIII Diseases of the musculoskeletal system and connective tissue	4.7464	1.7249	13.0602	0.0082	allelic	missense_variant&splice_region_variant	ENST00000374825	c.332C>T	p.Pro111Leu	'3/13'	18693	18688	5	0	0.0001337	0.00026748	0	266143	266128	15	0	2.818e-05	5.63607e-05	0
6-32977261-CAT-C	indel	41202#M7666#Achilles tendinitis Lower leg	Chapter XIII Diseases of the musculoskeletal system and connective tissue	125.072	17.127	913.345	0.0082	allelic	frameshift_variant	ENST00000495733	c.1204_1205delTA	p.Ter402fs	'8/10'	36	35	1	0	0.0139	0.0277778	0	297516	297449	67	0	0.0001126	0.000225198	0
6-32975108-C-CA	indel	union#M203#Other deformity of hallux (acquired)	Chapter XIII Diseases of the musculoskeletal system and connective tissue	15.419	3.7337	63.6757	0.0082	allelic	frameshift_variant	ENST00000482914	c.422dupA	p.Arg142fs	'4/14'	277	275	2	0	0.0036	0.00722022	0	97903	97857	46	0	0.0002349	0.000469853	0
6-32977006-C-T	snv	union#M65#Synovitis and tenosynovitis	Chapter XIII Diseases of the musculoskeletal system and connective tissue	0			0.0082	allelic	3_prime_UTR_variant	ENST00000606059	c.*19C>T	NA	'2/2'	16877	16877	0	0	0	0	0	116292	116250	42	0	0.0001806	0.00036116	0
6-32972850-C-T	snv	union#N31#Neuromuscular dysfunction of bladder not elsewhere classified	Chapter XIV Diseases of the genitourinary system	5.5585	1.9395	15.9306	0.0082	allelic	5_prime_UTR_variant	ENST00000374825	c.-49C>T	NA	'2/13'	4242	4238	4	0	0.0004715	0.000942951	0	153206	153180	26	0	8.485e-05	0.000169706	0
6-32977772-C-T	snv	132535#Source of report of Q62 congenital obstructive defects of renal pelvis and congenital malformations of ureter	Chapter XVII Congenital malformations deformations and chromosomal abnormalities	127.461	17.1252	948.671	0.0082	allelic	missense_variant	ENST00000374825	c.1345C>T	p.Arg449Cys	'9/13'	150	149	1	0	0.0033	0.00666667	0	419229	419207	22	0	2.624e-05	5.24773e-05	0
6-32980608-G-A	snv	union#Z878#Personal history of other specified conditions	Chapter XXI Factors influencing health status and contact with health services	0			0.0082	allelic	missense_variant	ENST00000374825	c.2296G>A	p.Ala766Thr	'13/13'	2483	2483	0	0	0	0	0	154568	154216	351	1	0.0011	0.00227731	6.46964e-06
6-32977272-C-T	snv	130337#Source of report of B95 streptococcus and staphylococcus as the cause of diseases classified to other chapters	Chapter I Certain infectious and parasitic diseases	3.2133	1.4915	6.9227	0.0083	allelic	3_prime_UTR_variant	ENST00000495733	c.*7C>T	NA	'8/10'	7478	7471	7	0	0.000468	0.000936079	0	329434	329338	96	0	0.0001457	0.000291409	0
6-32980608-G-A	snv	union#B270#Gammaherpesviral mononucleosis	Chapter I Certain infectious and parasitic diseases	1.721	1.1772	2.5161	0.0083	allelic	missense_variant	ENST00000374825	c.2296G>A	p.Ala766Thr	'13/13'	7692	7664	28	0	0.0018	0.00364015	0	267871	267305	565	1	0.0011	0.00211296	3.73314e-06
6-32978432-C-T	snv	40001#C15#Malignant neoplasm of oesophagus	Chapter II Neoplasms	0			0.0083	allelic	non_coding_transcript_exon_variant	ENST00000463639	n.577C>T	NA	'3/3'	791	791	0	0	0	0	0	197454	196082	1365	7	0.0035	0.00694845	3.54513e-05
6-32974578-C-G	snv	40011#8830#Fibrous histiocytoma malignant	Chapter II Neoplasms	2.6821	1.3781	5.22	0.0083	allelic	missense_variant	ENST00000374825	c.146C>G	p.Ala49Gly	'3/13'	125	116	9	0	0.036	0.072	0	217478	211543	5897	38	0.0137	0.0272901	0.00017473
6-32978252-G-A	snv	union#C329#Malignant neoplasm: Larynx unspecified	Chapter II Neoplasms	4.1323	1.7058	10.0109	0.0083	allelic	missense_variant	ENST00000374825	c.1705G>A	p.Ala569Thr	'10/13'	187	182	5	0	0.0134	0.026738	0	140745	139826	918	1	0.0033	0.00652954	7.10505e-06
6-32979796-C-T	snv	union#D225#Melanocytic naevi of trunk	Chapter II Neoplasms	7.6404	2.3805	24.5225	0.0083	allelic	non_coding_transcript_exon_variant	ENST00000469132	n.255C>T	NA	'1/2'	2067	2064	3	0	0.0007257	0.00145138	0	257786	257737	49	0	9.504e-05	0.00019008	0
6-32977848-C-T	snv	union#D313#Benign neoplasm: Choroid	Chapter II Neoplasms	1.898	1.2075	2.9834	0.0083	allelic	missense_variant	ENST00000374825	c.1421C>T	p.Ala474Val	'9/13'	167	147	20	0	0.0599	0.11976	0	257842	241386	16168	288	0.0325	0.063822	0.00111696
6-32978432-C-T	snv	20002#1385#allergy or anaphylactic reaction to food	Chapter III Diseases of the blood and blood-forming organs and certain disorders involving the immune mechanism	1.8001	1.2023	2.6951	0.0083	allelic	non_coding_transcript_exon_variant	ENST00000463639	n.577C>T	NA	'3/3'	1897	1873	24	0	0.0063	0.0126516	0	304767	302628	2130	9	0.0035	0.00701848	2.95308e-05
6-32980676-CTCG-C	indel	130735#Source of report of E27 other disorders of adrenal gland	Chapter IV Endocrine nutritional and metabolic diseases	15.3902	3.7176	63.7127	0.0083	allelic	disruptive_inframe_deletion	ENST00000374825	c.2373_2375delGTC	p.Ser792del	'13/13'	1359	1357	2	0	0.0007358	0.00147167	0	418017	417977	40	0	4.784e-05	9.56899e-05	0
6-32977921-TGAG-T	indel	union#E11#Type 2 diabetes mellitus	Chapter IV Endocrine nutritional and metabolic diseases	1.0618	1.0157	1.1099	0.0083	allelic	disruptive_inframe_deletion	ENST00000374825	c.1500_1502delGGA	p.Glu500del	'9/13'	33932	31532	2360	40	0.036	0.0707297	0.00117883	175272	163584	11481	207	0.0339	0.0666849	0.00118102
6-32977921-TGAG-T	indel	union#E119#Type 2 diabetes mellitus; Without complications	Chapter IV Endocrine nutritional and metabolic diseases	1.064	1.0163	1.114	0.0083	allelic	disruptive_inframe_deletion	ENST00000374825	c.1500_1502delGGA	p.Glu500del	'9/13'	31177	28965	2174	38	0.0361	0.0709497	0.00121885	175410	163703	11491	216	0.034	0.0667408	0.0012314
6-32978252-G-A	snv	union#E160#Drug-induced hypoglycaemia without coma	Chapter IV Endocrine nutritional and metabolic diseases	5.2002	1.9315	14.0009	0.0083	allelic	missense_variant	ENST00000374825	c.1705G>A	p.Ala569Thr	'10/13'	114	110	4	0	0.0175	0.0350877	0	166854	165714	1138	2	0.0034	0.00683232	1.19865e-05
6-32975075-C-T	snv	41202#F050#Delirium not superimposed on dementia so described	Chapter V Mental and behavioural disorders	125.045	16.9611	921.886	0.0083	allelic	missense_variant	ENST00000482914	c.388C>T	p.Leu130Phe	'4/14'	114	113	1	0	0.0044	0.00877193	0	411600	411571	29	0	3.523e-05	7.04568e-05	0
6-32975075-C-T	snv	41202#F239#Acute and transient psychotic disorder unspecified	Chapter V Mental and behavioural disorders	125.045	16.9611	921.886	0.0083	allelic	missense_variant	ENST00000482914	c.388C>T	p.Leu130Phe	'4/14'	114	113	1	0	0.0044	0.00877193	0	411600	411571	29	0	3.523e-05	7.04568e-05	0
6-32977435-T-C	snv	41202#H652#Chronic serous otitis media	Chapter VIII Diseases of the ear and mastoid process	123.604	16.9505	901.328	0.0083	allelic	missense_variant	ENST00000481259	c.385T>C	p.Ser129Pro	'2/3'	67	66	1	0	0.0075	0.0149254	0	411008	410958	50	0	6.083e-05	0.000121652	0
6-32974662-A-G	snv	41202#I495#Sick sinus syndrome	Chapter IX Diseases of the circulatory system	15.2567	3.7043	62.8366	0.0083	allelic	missense_variant	ENST00000374825	c.230A>G	p.Asn77Ser	'3/13'	676	674	2	0	0.0015	0.00295858	0	247183	247135	48	0	9.709e-05	0.000194188	0
6-32977848-C-T	snv	131525#Source of report of J81 pulmonary oedema	Chapter X Diseases of the respiratory system	0.6883	0.5169	0.9166	0.0083	allelic	missense_variant	ENST00000374825	c.1421C>T	p.Ala474Val	'9/13'	1068	1020	48	0	0.0225	0.0449438	0	339500	317909	21238	353	0.0323	0.0635965	0.00103976
6-32977909-GGAGGAGGAAGAT-G	indel	41202#K90#Intestinal malabsorption	Chapter XI Diseases of the digestive system	15.97	3.718	68.5964	0.0083	allelic	disruptive_inframe_deletion	ENST00000374825	c.1491_1502delAGATGAGGAGGA	p.Glu497_Glu500del	'9/13'	1377	1375	2	0	0.0007262	0.00145243	0	208769	208750	19	0	4.55e-05	9.10097e-05	0
6-32978199-A-G	snv	41202#N85#Other noninflammatory disorders of uterus except cervix	Chapter XIV Diseases of the genitourinary system	7.844	2.3885	25.7605	0.0083	allelic	missense_variant	ENST00000374825	c.1652A>G	p.Lys551Arg	'10/13'	2094	2091	3	0	0.0007163	0.00143266	0	158680	158651	29	0	9.138e-05	0.000182758	0
6-32977210-A-G	snv	union#R162#Hepatomegaly with splenomegaly not elsewhere classified	Chapter XVIII Symptoms signs and abnormal clinical and laboratory findings not elsewhere classified	1.8506	1.1494	2.9794	0.0083	allelic	non_coding_transcript_exon_variant	ENST00000464592	n.892A>G	NA	'3/5'	156	0	18	138	0.9423	1	0.884615	65806	720	11954	53132	0.8982	0.989059	0.807404
6-32980608-G-A	snv	40001#D469#Myelodysplastic syndrome unspecified	Chapter II Neoplasms	15.0006	3.699	60.8328	0.0084	allelic	missense_variant	ENST00000374825	c.2296G>A	p.Ala766Thr	'13/13'	63	61	2	0	0.0159	0.031746	0	215070	214608	462	0	0.0011	0.00214814	0
6-32977435-T-C	snv	40006#C05#Malignant neoplasm of palate	Chapter II Neoplasms	123.087	16.7312	905.521	0.0084	allelic	missense_variant	ENST00000481259	c.385T>C	p.Ser129Pro	'2/3'	79	78	1	0	0.0063	0.0126582	0	318874	318841	33	0	5.174e-05	0.000103489	0
6-32977210-A-G	snv	20002#1378#wegners granulmatosis	Chapter III Diseases of the blood and blood-forming organs and certain disorders involving the immune mechanism	0.5586	0.3693	0.8449	0.0084	allelic	non_coding_transcript_exon_variant	ENST00000464592	n.892A>G	NA	'3/5'	80	1	25	54	0.8313	0.9875	0.675	248548	2759	45112	200677	0.8981	0.9889	0.807397
6-32977921-TGAG-T	indel	41202#E10#Type 1 diabetes mellitus	Chapter IV Endocrine nutritional and metabolic diseases	0.6583	0.4771	0.9083	0.0084	allelic	disruptive_inframe_deletion	ENST00000374825	c.1500_1502delGGA	p.Glu500del	'9/13'	839	801	38	0	0.0226	0.045292	0	331357	309214	21753	390	0.034	0.0668252	0.00117698
6-32977210-A-G	snv	union#F011#Multi-infarct dementia	Chapter V Mental and behavioural disorders	0.4559	0.2636	0.7886	0.0084	allelic	non_coding_transcript_exon_variant	ENST00000464592	n.892A>G	NA	'3/5'	40	2	12	26	0.8	0.95	0.65	233914	2630	42606	188678	0.8977	0.988757	0.806613
6-32977210-A-G	snv	union#G608#Other hereditary and idiopathic neuropathies	Chapter VI Diseases of the nervous system	0.5857	0.3987	0.8604	0.0084	allelic	non_coding_transcript_exon_variant	ENST00000464592	n.892A>G	NA	'3/5'	96	5	21	70	0.8385	0.947917	0.729167	222186	2373	40290	179523	0.8987	0.98932	0.807985
6-32977921-TGAG-T	indel	union#H738#Other specified disorders of tympanic membrane	Chapter VIII Diseases of the ear and mastoid process	0.5334	0.3252	0.8751	0.0084	allelic	disruptive_inframe_deletion	ENST00000374825	c.1500_1502delGGA	p.Glu500del	'9/13'	433	417	16	0	0.0185	0.0369515	0	154970	144608	10160	202	0.0341	0.0668646	0.00130348
6-32972917-C-T	snv	union#I609#Subarachnoid haemorrhage unspecified	Chapter IX Diseases of the circulatory system	5.1838	1.9195	13.9997	0.0084	allelic	missense_variant	ENST00000374825	c.19C>T	p.Pro7Ser	'2/13'	899	895	4	0	0.0022	0.00444939	0	182587	182430	157	0	0.0004299	0.000859864	0
6-32976351-C-T	snv	union#I83#Varicose veins of lower extremities	Chapter IX Diseases of the circulatory system	0.7906	0.6624	0.9437	0.0084	allelic	missense_variant	ENST00000374825	c.712C>T	p.Leu238Phe	'6/13'	21660	21526	133	1	0.0031	0.00618652	4.61681e-05	175708	174330	1372	6	0.0039	0.00784256	3.41476e-05
6-32977435-T-C	snv	40001#Block J60-J70#J60-J70 Lung diseases due to external agents	Chapter X Diseases of the respiratory system	121.884	16.6084	894.464	0.0084	allelic	missense_variant	ENST00000481259	c.385T>C	p.Ser129Pro	'2/3'	71	70	1	0	0.007	0.0140845	0	317952	317915	37	0	5.818e-05	0.00011637	0
6-32977210-A-G	snv	41202#K76#Other diseases of liver	Chapter XI Diseases of the digestive system	1.2094	1.0484	1.3951	0.0084	allelic	non_coding_transcript_exon_variant	ENST00000464592	n.892A>G	NA	'3/5'	1202	9	189	1004	0.9139	0.992512	0.835275	204127	2242	37278	164607	0.8977	0.989017	0.806395
6-32978432-C-T	snv	131811#Source of report of L84 corns and callosities	Chapter XII Diseases of the skin and subcutaneous tissue	0.4769	0.2636	0.8625	0.0084	allelic	non_coding_transcript_exon_variant	ENST00000463639	n.577C>T	NA	'3/3'	3204	3193	11	0	0.0017	0.00343321	0	378227	375519	2698	10	0.0036	0.00715972	2.64391e-05
6-32976351-C-T	snv	41202#M1094#Gout unspecified Hand	Chapter XIII Diseases of the musculoskeletal system and connective tissue	7.4817	2.3716	23.6031	0.0084	allelic	missense_variant	ENST00000374825	c.712C>T	p.Leu238Phe	'6/13'	54	51	3	0	0.0278	0.0555556	0	175459	174128	1327	4	0.0038	0.00758582	2.27973e-05
6-32975030-T-A	snv	41202#M842#Delayed union of fracture	Chapter XIII Diseases of the musculoskeletal system and connective tissue	122.326	16.6423	899.137	0.0084	allelic	missense_variant	ENST00000482914	c.343T>A	p.Ser115Thr	'4/14'	70	69	1	0	0.0071	0.0142857	0	297576	297541	35	0	5.881e-05	0.000117617	0
6-32978342-G-C	snv	union#M48#Other spondylopathies	Chapter XIII Diseases of the musculoskeletal system and connective tissue	0.6914	0.5229	0.9142	0.0084	allelic	missense_variant	ENST00000374825	c.1795G>C	p.Ala599Pro	'10/13'	13969	13916	53	0	0.0019	0.00379412	0	129854	129142	712	0	0.0027	0.00548308	0
6-32978342-G-C	snv	union#M4802#Spinal stenosis Cervical region	Chapter XIII Diseases of the musculoskeletal system and connective tissue	0			0.0084	allelic	missense_variant	ENST00000374825	c.1795G>C	p.Ala599Pro	'10/13'	1041	1041	0	0	0	0	0	128481	127787	693	1	0.0027	0.00540158	7.78325e-06
6-32978430-GTC-G	indel	40002#Block N00-N08#N00-N08 Glomerular diseases	Chapter XIV Diseases of the genitourinary system	124.526	16.7784	924.218	0.0084	allelic	non_coding_transcript_exon_variant	ENST00000463639	n.581_582delCT	NA	'3/3'	86	85	1	0	0.0058	0.0116279	0	266188	266163	25	0	4.696e-05	9.39186e-05	0
6-32975030-T-A	snv	41202#O30#Multiple gestation	Chapter XV Pregnancy childbirth and the puerperium	124.769	16.6135	937.027	0.0084	allelic	missense_variant	ENST00000482914	c.343T>A	p.Ser115Thr	'4/14'	90	89	1	0	0.0056	0.0111111	0	212179	212160	19	0	4.477e-05	8.9547e-05	0
6-32975108-C-CA	indel	132477#Source of report of Q25 congenital malformations of great arteries	Chapter XVII Congenital malformations deformations and chromosomal abnormalities	14.8749	3.6881	59.9935	0.0084	allelic	frameshift_variant	ENST00000482914	c.422dupA	p.Arg142fs	'4/14'	230	228	2	0	0.0043	0.00869565	0	419103	418858	244	1	0.0002935	0.000584582	2.38605e-06
6-32975108-C-CA	indel	union#Q25#Congenital malformations of great arteries	Chapter XVII Congenital malformations deformations and chromosomal abnormalities	14.8574	3.683	59.9356	0.0084	allelic	frameshift_variant	ENST00000482914	c.422dupA	p.Arg142fs	'4/14'	230	228	2	0	0.0043	0.00869565	0	403295	403059	235	1	0.0002938	0.00058518	2.47957e-06
6-32974662-A-G	snv	41202#R21#Rash and other nonspecific skin eruption	Chapter XVIII Symptoms signs and abnormal clinical and laboratory findings not elsewhere classified	15.2184	3.6861	62.8304	0.0084	allelic	missense_variant	ENST00000374825	c.230A>G	p.Asn77Ser	'3/13'	792	790	2	0	0.0013	0.00252525	0	264852	264808	44	0	8.307e-05	0.000166131	0
6-32978252-G-A	snv	41202#B182#Chronic viral hepatitis C	Chapter I Certain infectious and parasitic diseases	4.1048	1.6962	9.9337	0.0085	allelic	missense_variant	ENST00000374825	c.1705G>A	p.Ala569Thr	'10/13'	180	175	5	0	0.0139	0.0277778	0	295222	293208	2009	5	0.0034	0.00682198	1.69364e-05
6-32978432-C-T	snv	40001#C159#Malignant neoplasm: Oesophagus unspecified	Chapter II Neoplasms	0			0.0085	allelic	non_coding_transcript_exon_variant	ENST00000463639	n.577C>T	NA	'3/3'	778	778	0	0	0	0	0	197225	195812	1404	9	0.0036	0.00716441	4.56332e-05
6-32977210-A-G	snv	40002#Block C00-C14#C00-C14 Malignant neoplasms of lip| oral cavity and pharynx	Chapter II Neoplasms	0.5136	0.3201	0.8239	0.0085	allelic	non_coding_transcript_exon_variant	ENST00000464592	n.892A>G	NA	'3/5'	58	1	19	38	0.819	0.982759	0.655172	185486	2015	33790	149681	0.8981	0.989137	0.806967
6-32980608-G-A	snv	41202#C15#Malignant neoplasm of oesophagus	Chapter II Neoplasms	2.8595	1.418	5.7663	0.0085	allelic	missense_variant	ENST00000374825	c.2296G>A	p.Ala766Thr	'13/13'	1421	1413	8	0	0.0028	0.00562984	0	188094	187723	371	0	0.0009862	0.00197242	0
6-32980749-C-T	snv	union#D215#Benign neoplasm: Connective and other soft tissue of pelvis	Chapter II Neoplasms	122.039	16.4162	907.249	0.0085	allelic	3_prime_UTR_variant	ENST00000374825	c.*31C>T	NA	'13/13'	48	47	1	0	0.0104	0.0208333	0	156529	156502	27	0	8.625e-05	0.000172492	0
6-32974662-A-G	snv	40002#E83#Disorders of mineral metabolism	Chapter IV Endocrine nutritional and metabolic diseases	120.871	16.5162	884.567	0.0085	allelic	missense_variant	ENST00000374825	c.230A>G	p.Asn77Ser	'3/13'	45	44	1	0	0.0111	0.0222222	0	268962	268912	50	0	9.295e-05	0.0001859	0
6-32980676-CTCG-C	indel	union#E273#Drug-induced adrenocortical insufficiency	Chapter IV Endocrine nutritional and metabolic diseases	123.459	16.6021	918.075	0.0085	allelic	disruptive_inframe_deletion	ENST00000374825	c.2373_2375delGTC	p.Ser792del	'13/13'	81	80	1	0	0.0062	0.0123457	0	238534	238510	24	0	5.031e-05	0.000100615	0
6-32974577-G-T	snv	union#E278#Other specified disorders of adrenal gland	Chapter IV Endocrine nutritional and metabolic diseases	2.1731	1.2762	3.7005	0.0085	allelic	missense_variant	ENST00000374825	c.145G>T	p.Ala49Ser	'3/13'	237	223	14	0	0.0295	0.0590717	0	238457	231918	6491	48	0.0138	0.0274221	0.000201294
6-32978342-G-C	snv	41202#H521#Myopia	Chapter VII Diseases of the eye and adnexa	7.392	2.357	23.1826	0.0085	allelic	missense_variant	ENST00000374825	c.1795G>C	p.Ala599Pro	'10/13'	85	82	3	0	0.0176	0.0352941	0	272036	270719	1315	2	0.0024	0.00484127	7.35197e-06
6-32978219-C-T	snv	131281#Source of report of I07 rheumatic tricuspid valve diseases	Chapter IX Diseases of the circulatory system	15.2537	3.6629	63.5225	0.0085	allelic	missense_variant	ENST00000374825	c.1672C>T	p.Arg558Trp	'10/13'	1459	1458	0	1	0.0006854	0.000685401	0.000685401	378095	378061	34	0	4.496e-05	8.99245e-05	0
6-32977006-C-T	snv	40001#I61#Intracerebral haemorrhage	Chapter IX Diseases of the circulatory system	14.8878	3.6793	60.2422	0.0085	allelic	3_prime_UTR_variant	ENST00000606059	c.*19C>T	NA	'2/2'	339	337	2	0	0.0029	0.00589971	0	352316	352176	140	0	0.0001987	0.000397371	0
6-32974577-G-T	snv	41202#I724#Aneurysm and dissection of artery of lower extremity	Chapter IX Diseases of the circulatory system	0			0.0085	allelic	missense_variant	ENST00000374825	c.145G>T	p.Ala49Ser	'3/13'	206	206	0	0	0	0	0	174617	169867	4720	30	0.0137	0.0272024	0.000171805
6-32974578-C-G	snv	41202#I724#Aneurysm and dissection of artery of lower extremity	Chapter IX Diseases of the circulatory system	0			0.0085	allelic	missense_variant	ENST00000374825	c.146C>G	p.Ala49Gly	'3/13'	206	206	0	0	0	0	0	174630	169867	4733	30	0.0137	0.0272748	0.000171792
6-32978342-G-C	snv	union#I72#Other aneurysm and dissection	Chapter IX Diseases of the circulatory system	2.1708	1.2759	3.6934	0.0085	allelic	missense_variant	ENST00000374825	c.1795G>C	p.Ala599Pro	'10/13'	1324	1310	14	0	0.0053	0.010574	0	119551	118969	580	2	0.0024	0.00486822	1.67293e-05
6-32977272-C-T	snv	41202#Block J30-J39#J30-J39 Other diseases of upper respiratory tract	Chapter X Diseases of the respiratory system	2.5941	1.3415	5.0162	0.0085	allelic	3_prime_UTR_variant	ENST00000495733	c.*7C>T	NA	'8/10'	15000	14990	10	0	0.0003333	0.000666667	0	295669	295593	76	0	0.0001285	0.000257044	0
6-32980608-G-A	snv	union#K63#Other diseases of intestine	Chapter XI Diseases of the digestive system	1.4009	1.0944	1.7931	0.0085	allelic	missense_variant	ENST00000374825	c.2296G>A	p.Ala766Thr	'13/13'	31148	31064	84	0	0.0013	0.0026968	0	131891	131638	252	1	0.0009629	0.00191825	7.58202e-06
6-32974578-C-G	snv	union#K920#Haematemesis	Chapter XI Diseases of the digestive system	1.3032	1.0778	1.5758	0.0085	allelic	missense_variant	ENST00000374825	c.146C>G	p.Ala49Gly	'3/13'	3171	3060	110	1	0.0177	0.0350047	0.000315358	124090	120733	3337	20	0.0136	0.0270529	0.000161173
6-32977210-A-G	snv	131743#Source of report of L40 psoriasis	Chapter XII Diseases of the skin and subcutaneous tissue	1.0584	1.0145	1.1042	0.0085	allelic	non_coding_transcript_exon_variant	ENST00000464592	n.892A>G	NA	'3/5'	12628	146	2162	10320	0.9028	0.988438	0.817232	357703	3957	65243	288503	0.8977	0.988938	0.806543
6-32980629-C-T	snv	131851#Source of report of M06 other rheumatoid arthritis	Chapter XIII Diseases of the musculoskeletal system and connective tissue	4.3377	1.7046	11.0378	0.0085	allelic	missense_variant	ENST00000374825	c.2317C>T	p.Arg773Cys	'13/13'	10310	10305	5	0	0.0002425	0.000484966	0	330876	330839	37	0	5.591e-05	0.000111824	0
6-32978432-C-T	snv	131895#Source of report of M32 systemic lupus erythematosus	Chapter XIII Diseases of the musculoskeletal system and connective tissue	0			0.0085	allelic	non_coding_transcript_exon_variant	ENST00000463639	n.577C>T	NA	'3/3'	799	799	0	0	0	0	0	267205	265343	1856	6	0.0035	0.00696843	2.24547e-05
6-32977210-A-G	snv	41202#M073#Other psoriatic arthropathies	Chapter XIII Diseases of the musculoskeletal system and connective tissue	0.5595	0.3699	0.8463	0.0085	allelic	non_coding_transcript_exon_variant	ENST00000464592	n.892A>G	NA	'3/5'	80	4	19	57	0.8313	0.95	0.7125	287980	3241	52267	232472	0.898	0.988746	0.807251
6-32972850-C-T	snv	41202#M8904#Algoneurodystrophy Hand	Chapter XIII Diseases of the musculoskeletal system and connective tissue	121.493	16.5563	891.546	0.0085	allelic	5_prime_UTR_variant	ENST00000374825	c.-49C>T	NA	'2/13'	32	31	1	0	0.0156	0.03125	0	210515	210460	55	0	0.0001306	0.000261264	0
6-32978252-G-A	snv	union#M2555#Pain in joint Pelvic region and thigh	Chapter XIII Diseases of the musculoskeletal system and connective tissue	0.4981	0.2877	0.8623	0.0085	allelic	missense_variant	ENST00000374825	c.1705G>A	p.Ala569Thr	'10/13'	3767	3754	13	0	0.0017	0.00345102	0	108585	107835	749	1	0.0035	0.00690703	9.20938e-06
6-32976351-C-T	snv	union#M49#Spondylopathies in diseases classified elsewhere	Chapter XIII Diseases of the musculoskeletal system and connective tissue	3.1267	1.4799	6.6057	0.0085	allelic	missense_variant	ENST00000374825	c.712C>T	p.Leu238Phe	'6/13'	313	306	7	0	0.0112	0.0223642	0	120013	119149	863	1	0.0036	0.00719922	8.33243e-06
6-32977848-C-T	snv	union#M8998#Disorder of bone unspecified Other	Chapter XIII Diseases of the musculoskeletal system and connective tissue	0.1264	0.0177	0.9014	0.0085	allelic	missense_variant	ENST00000374825	c.1421C>T	p.Ala474Val	'9/13'	118	117	1	0	0.0042	0.00847458	0	111844	104684	7036	124	0.0326	0.0640177	0.00110869
6-32980315-T-C	snv	union#Chapter XVII#Chapter XVII Congenital malformations| deformations and chromosomal abnormalities	Chapter XVII Congenital malformations deformations and chromosomal abnormalities	8.0657	2.3635	27.5256	0.0085	allelic	non_coding_transcript_exon_variant	ENST00000469132	n.774T>C	NA	'1/2'	8826	8823	3	0	0.00017	0.000339905	0	403340	403323	17	0	2.107e-05	4.21481e-05	0
6-32972850-C-T	snv	41202#R59#Enlarged lymph nodes	Chapter XVIII Symptoms signs and abnormal clinical and laboratory findings not elsewhere classified	7.5386	2.3585	24.0954	0.0085	allelic	5_prime_UTR_variant	ENST00000374825	c.-49C>T	NA	'2/13'	1787	1784	3	0	0.0008394	0.00167879	0	251284	251228	56	0	0.0001114	0.000222855	0
6-32978252-G-A	snv	union#Z852#Personal history of malignant neoplasm of other respiratory and intrathoracic organs	Chapter XXI Factors influencing health status and contact with health services	2.5031	1.3371	4.6861	0.0085	allelic	missense_variant	ENST00000374825	c.1705G>A	p.Ala569Thr	'10/13'	591	581	10	0	0.0085	0.0169205	0	98318	97650	668	0	0.0034	0.00679428	0
6-32974578-C-G	snv	union#B98#Other specified infectious agents as the cause of diseases classified to other chapters	Chapter I Certain infectious and parasitic diseases	0.7477	0.5983	0.9344	0.0086	allelic	missense_variant	ENST00000374825	c.146C>G	p.Ala49Gly	'3/13'	3752	3673	79	0	0.0105	0.0210554	0	260803	253537	7214	52	0.014	0.0278601	0.000199384
6-32978432-C-T	snv	40001#C719#Malignant neoplasm: Brain unspecified	Chapter II Neoplasms	2.3673	1.3053	4.2934	0.0086	allelic	non_coding_transcript_exon_variant	ENST00000463639	n.577C>T	NA	'3/3'	656	645	11	0	0.0084	0.0167683	0	241930	240217	1704	9	0.0036	0.00708056	3.72008e-05
6-32974746-C-T	snv	40011#9560#Neurilemmoma malignant	Chapter II Neoplasms	14.7168	3.6459	59.4046	0.0086	allelic	missense_variant	ENST00000374825	c.314C>T	p.Ala105Val	'3/13'	293	291	2	0	0.0034	0.00682594	0	419086	418891	195	0	0.0002326	0.000465298	0
6-32980749-C-T	snv	41202#C782#Secondary malignant neoplasm of pleura	Chapter II Neoplasms	15.0273	3.6394	62.0487	0.0086	allelic	3_prime_UTR_variant	ENST00000374825	c.*31C>T	NA	'13/13'	700	698	2	0	0.0014	0.00285714	0	231112	231068	44	0	9.519e-05	0.000190384	0
6-32974500-G-A	snv	41202#D12#Benign neoplasm of colon rectum anus and anal canal	Chapter II Neoplasms	0.8551	0.7599	0.9623	0.0086	allelic	missense_variant	ENST00000374825	c.68G>A	p.Gly23Asp	'3/13'	23126	22828	296	2	0.0065	0.0128859	8.64827e-05	240209	236581	3616	12	0.0076	0.0151035	4.99565e-05
6-32974746-C-T	snv	union#D320#Benign neoplasm: Cerebral meninges	Chapter II Neoplasms	7.4337	2.3466	23.5485	0.0086	allelic	missense_variant	ENST00000374825	c.314C>T	p.Ala105Val	'3/13'	908	905	3	0	0.0017	0.00330396	0	184230	184148	82	0	0.0002225	0.000445096	0
6-32976351-C-T	snv	union#D332#Benign neoplasm: Brain unspecified	Chapter II Neoplasms	5.1441	1.9102	13.8527	0.0086	allelic	missense_variant	ENST00000374825	c.712C>T	p.Leu238Phe	'6/13'	107	103	4	0	0.0187	0.0373832	0	195979	194536	1440	3	0.0037	0.00736303	1.53078e-05
6-32974577-G-T	snv	20002#1220#diabetes	Chapter IV Endocrine nutritional and metabolic diseases	1.1218	1.0305	1.2212	0.0086	allelic	missense_variant	ENST00000374825	c.145G>T	p.Ala49Ser	'3/13'	19835	19234	595	6	0.0153	0.0303	0.000302496	182394	177446	4912	36	0.0137	0.0271281	0.000197375
6-32975493-T-C	snv	131073#Source of report of G55 nerve root and plexus compressions in DCE	Chapter VI Diseases of the nervous system	7.8798	2.3501	26.4207	0.0086	allelic	missense_variant	ENST00000374825	c.443T>C	p.Met148Thr	'4/13'	7469	7466	3	0	0.0002008	0.00040166	0	411907	411886	21	0	2.549e-05	5.09824e-05	0
6-32978165-G-A	snv	131117#Source of report of G94 other disorders of brain in DCE	Chapter VI Diseases of the nervous system	121.108	16.3029	899.669	0.0086	allelic	missense_variant	ENST00000374825	c.1618G>A	p.Gly540Ser	'10/13'	151	150	1	0	0.0033	0.00662252	0	419228	419205	23	0	2.743e-05	5.48627e-05	0
6-32977909-GGAGGAGGAAGAT-G	indel	union#H184#Corneal degeneration	Chapter VII Diseases of the eye and adnexa	15.6082	3.6466	66.8063	0.0086	allelic	disruptive_inframe_deletion	ENST00000374825	c.1491_1502delAGATGAGGAGGA	p.Glu497_Glu500del	'9/13'	1556	1554	2	0	0.0006427	0.00128535	0	242717	242697	20	0	4.12e-05	8.24005e-05	0
6-32978301-A-G	snv	41202#I209#Angina pectoris unspecified	Chapter IX Diseases of the circulatory system	5.5451	1.9174	16.0363	0.0086	allelic	missense_variant	ENST00000374825	c.1754A>G	p.Lys585Arg	'10/13'	7020	7016	4	0	0.0002849	0.000569801	0	223776	223753	23	0	5.139e-05	0.000102781	0
6-32977493-G-A	snv	41202#K41#Femoral hernia	Chapter XI Diseases of the digestive system	15.3791	3.6399	64.9784	0.0086	allelic	missense_variant	ENST00000374825	c.1252G>A	p.Val418Ile	'8/13'	902	900	2	0	0.0011	0.00221729	0	173220	173195	25	0	7.216e-05	0.000144325	0
6-32974746-C-T	snv	union#K828#Other specified diseases of gallbladder	Chapter XI Diseases of the digestive system	5.2732	1.9088	14.5674	0.0086	allelic	missense_variant	ENST00000374825	c.314C>T	p.Ala105Val	'3/13'	1907	1903	4	0	0.001	0.00209754	0	135640	135586	54	0	0.0001991	0.000398113	0
6-32974662-A-G	snv	union#L29#Pruritus	Chapter XII Diseases of the skin and subcutaneous tissue	4.6131	1.7018	12.5053	0.0086	allelic	missense_variant	ENST00000374825	c.230A>G	p.Asn77Ser	'3/13'	10562	10557	5	0	0.0002367	0.000473395	0	165631	165614	17	0	5.132e-05	0.000102638	0
6-32976658-C-T	snv	41202#M4646#Discitis unspecified Lumbar region	Chapter XIII Diseases of the musculoskeletal system and connective tissue	122.199	16.4099	909.966	0.0086	allelic	missense_variant	ENST00000374825	c.922C>T	p.Pro308Ser	'7/13'	86	85	1	0	0.0058	0.0116279	0	240315	240292	23	0	4.785e-05	9.57077e-05	0
6-32980676-CTCG-C	indel	41202#R309#Painful micturition unspecified	Chapter XVIII Symptoms signs and abnormal clinical and laboratory findings not elsewhere classified	120.958	16.3719	893.658	0.0086	allelic	disruptive_inframe_deletion	ENST00000374825	c.2373_2375delGTC	p.Ser792del	'13/13'	76	75	1	0	0.0066	0.0131579	0	264852	264823	29	0	5.475e-05	0.000109495	0
6-32977272-C-T	snv	130227#Source of report of B35 dermatophytosis	Chapter I Certain infectious and parasitic diseases	0.2056	0.0508	0.8321	0.0087	allelic	3_prime_UTR_variant	ENST00000495733	c.*7C>T	NA	'8/10'	27841	27839	2	0	3.592e-05	7.18365e-05	0	326298	326184	114	0	0.0001747	0.000349374	0
6-32978199-A-G	snv	41202#A31#Infection due to other mycobacteria	Chapter I Certain infectious and parasitic diseases	117.314	16.1332	853.058	0.0087	allelic	missense_variant	ENST00000374825	c.1652A>G	p.Lys551Arg	'10/13'	48	47	1	0	0.0104	0.0208333	0	395677	395606	71	0	8.972e-05	0.000179439	0
6-32974662-A-G	snv	40006#D42#Neoplasm of uncertain or unknown behaviour of meninges	Chapter II Neoplasms	117.245	16.049	856.53	0.0087	allelic	missense_variant	ENST00000374825	c.230A>G	p.Asn77Ser	'3/13'	56	55	1	0	0.0089	0.0178571	0	318873	318824	49	0	7.683e-05	0.000153666	0
6-32977493-G-A	snv	40011#8130#Papillary transitional cell carcinoma	Chapter II Neoplasms	7.5435	2.3374	24.3456	0.0087	allelic	missense_variant	ENST00000374825	c.1252G>A	p.Val418Ile	'8/13'	2448	2445	3	0	0.0006127	0.00122549	0	258394	258352	42	0	8.127e-05	0.000162542	0
6-32977261-CAT-C	indel	41202#D143#Benign neoplasm: Bronchus and lung	Chapter II Neoplasms	117.075	16.0356	854.759	0.0087	allelic	frameshift_variant	ENST00000495733	c.1204_1205delTA	p.Ter402fs	'8/10'	45	44	1	0	0.0111	0.0222222	0	296989	296932	57	0	9.596e-05	0.000191926	0
6-32976658-C-T	snv	union#D86#Sarcoidosis	Chapter III Diseases of the blood and blood-forming organs and certain disorders involving the immune mechanism	15.2299	3.6202	64.0707	0.0087	allelic	missense_variant	ENST00000374825	c.922C>T	p.Pro308Ser	'7/13'	1753	1751	2	0	0.0005705	0.0011409	0	360231	360204	27	0	3.748e-05	7.49519e-05	0
6-32978318-AGTGGCAGTGGGG-A	indel	41202#E271#Primary adrenocortical insufficiency	Chapter IV Endocrine nutritional and metabolic diseases	118.601	16.0546	876.143	0.0087	allelic	disruptive_inframe_deletion	ENST00000374825	c.1781_1792delGGGGTGGCAGTG	p.Gly594_Ser597del	'10/13'	127	126	1	0	0.0039	0.00787402	0	405094	405067	27	0	3.333e-05	6.66512e-05	0
6-32974578-C-G	snv	union#E278#Other specified disorders of adrenal gland	Chapter IV Endocrine nutritional and metabolic diseases	2.1666	1.2724	3.6894	0.0087	allelic	missense_variant	ENST00000374825	c.146C>G	p.Ala49Gly	'3/13'	237	223	14	0	0.0295	0.0590717	0	238477	231918	6511	48	0.0139	0.0275037	0.000201277
6-32979796-C-T	snv	20002#1252#paraplegia	Chapter VI Diseases of the nervous system	117.646	16.0831	860.567	0.0087	allelic	non_coding_transcript_exon_variant	ENST00000469132	n.255C>T	NA	'1/2'	47	46	1	0	0.0106	0.0212766	0	273552	273502	50	0	9.139e-05	0.000182781	0
6-32977210-A-G	snv	41202#G960#Cerebrospinal fluid leak	Chapter VI Diseases of the nervous system	0.5759	0.3867	0.8576	0.0087	allelic	non_coding_transcript_exon_variant	ENST00000464592	n.892A>G	NA	'3/5'	88	1	27	60	0.8352	0.988636	0.681818	371652	4129	67571	299952	0.898	0.98889	0.807078
6-32976351-C-T	snv	union#G720#Drug-induced myopathy	Chapter VI Diseases of the nervous system	7.369	2.3382	23.2235	0.0087	allelic	missense_variant	ENST00000374825	c.712C>T	p.Leu238Phe	'6/13'	56	53	3	0	0.0268	0.0535714	0	277070	275015	2048	7	0.0037	0.0074169	2.52644e-05
6-32976571-G-A	snv	41202#H018#Other specified inflammation of eyelid	Chapter VII Diseases of the eye and adnexa	117.408	16.0437	859.189	0.0087	allelic	missense_variant	ENST00000374825	c.835G>A	p.Val279Ile	'7/13'	74	73	1	0	0.0068	0.0135135	0	353829	353788	41	0	5.794e-05	0.000115875	0
6-32980608-G-A	snv	union#H579#Disorder of eye and adnexa unspecified	Chapter VII Diseases of the eye and adnexa	1.2758	1.0684	1.5235	0.0087	allelic	missense_variant	ENST00000374825	c.2296G>A	p.Ala766Thr	'13/13'	60563	60404	159	0	0.0013	0.00262537	0	256509	255982	526	1	0.001	0.00205451	3.8985e-06
6-32974577-G-T	snv	40002#Block I70-I79#I70-I79 Diseases of arteries| arterioles and capillaries	Chapter IX Diseases of the circulatory system	1.7062	1.1719	2.484	0.0087	allelic	missense_variant	ENST00000374825	c.145G>T	p.Ala49Ser	'3/13'	597	571	24	2	0.0235	0.0435511	0.00335008	241548	234879	6633	36	0.0139	0.0276094	0.000149039
6-32976351-C-T	snv	41202#I33#Acute and subacute endocarditis	Chapter IX Diseases of the circulatory system	2.8415	1.413	5.7141	0.0087	allelic	missense_variant	ENST00000374825	c.712C>T	p.Leu238Phe	'6/13'	373	365	8	0	0.0107	0.0214477	0	190240	188796	1442	2	0.0038	0.00759041	1.0513e-05
6-32974764-C-T	snv	40001#K55#Vascular disorders of intestine	Chapter XI Diseases of the digestive system	119.33	16.0897	885.019	0.0087	allelic	missense_variant&splice_region_variant	ENST00000374825	c.332C>T	p.Pro111Leu	'3/13'	146	145	1	0	0.0034	0.00684932	0	416713	416689	24	0	2.88e-05	5.75936e-05	0
6-32974577-G-T	snv	41202#K627#Radiation proctitis	Chapter XI Diseases of the digestive system	1.828	1.1957	2.7945	0.0087	allelic	missense_variant	ENST00000374825	c.145G>T	p.Ala49Ser	'3/13'	455	434	20	1	0.0242	0.0461538	0.0021978	119616	116433	3167	16	0.0134	0.0266102	0.000133761
6-32974577-G-T	snv	union#K510#Ulcerative (chronic) pancolitis	Chapter XI Diseases of the digestive system	1.9612	1.2419	3.0972	0.0087	allelic	missense_variant	ENST00000374825	c.145G>T	p.Ala49Ser	'3/13'	361	343	17	1	0.0263	0.0498615	0.00277008	125464	122072	3373	19	0.0136	0.0270356	0.000151438
6-32980749-C-T	snv	41202#M4697#Inflammatory spondylopathy unspecified Lumbosacral region	Chapter XIII Diseases of the musculoskeletal system and connective tissue	117.544	16.1051	857.906	0.0087	allelic	3_prime_UTR_variant	ENST00000374825	c.*31C>T	NA	'13/13'	42	41	1	0	0.0119	0.0238095	0	297594	297533	61	0	0.0001025	0.000204977	0
6-32980608-G-A	snv	40001#D46#Myelodysplastic syndromes	Chapter II Neoplasms	14.5759	3.5959	59.0835	0.0088	allelic	missense_variant	ENST00000374825	c.2296G>A	p.Ala766Thr	'13/13'	66	64	2	0	0.0152	0.030303	0	215295	214841	454	0	0.0011	0.00210873	0
6-32977909-GGAGGAGGAAGAT-G	indel	40011#8470#Mucinous cystadenocarcinoma NOS	Chapter II Neoplasms	117.823	15.9199	872.002	0.0088	allelic	disruptive_inframe_deletion	ENST00000374825	c.1491_1502delAGATGAGGAGGA	p.Glu497_Glu500del	'9/13'	70	69	1	0	0.0071	0.0142857	0	229297	229269	28	0	6.106e-05	0.000122112	0
6-32980601-ATCC-A	indel	41202#C44#Other malignant neoplasms of skin	Chapter II Neoplasms	0.5969	0.3995	0.8919	0.0088	allelic	disruptive_inframe_deletion	ENST00000374825	c.2292_2294delCTC	p.Ser765del	'13/13'	20457	20432	25	0	0.000611	0.00122208	0	252147	251631	516	0	0.001	0.00204643	0
6-32977006-C-T	snv	41202#C780#Secondary malignant neoplasm of lung	Chapter II Neoplasms	7.3255	2.3279	23.0522	0.0088	allelic	3_prime_UTR_variant	ENST00000606059	c.*19C>T	NA	'2/2'	993	990	3	0	0.0015	0.00302115	0	293012	292891	121	0	0.0002065	0.000412952	0
6-32974578-C-G	snv	41202#Block F30-F39#F30-F39 Mood [affective] disorders	Chapter V Mental and behavioural disorders	1.3448	1.0881	1.6619	0.0088	allelic	missense_variant	ENST00000374825	c.146C>G	p.Ala49Gly	'3/13'	2327	2240	86	1	0.0189	0.0373872	0.000429738	391700	380713	10905	82	0.0141	0.0280495	0.000209344
6-32978199-A-G	snv	41202#Block H55-H59#H55-H59 Other disorders of eye and adnexa	Chapter VII Diseases of the eye and adnexa	14.7452	3.6036	60.3347	0.0088	allelic	missense_variant	ENST00000374825	c.1652A>G	p.Lys551Arg	'10/13'	775	773	2	0	0.0013	0.00258065	0	353828	353766	62	0	8.761e-05	0.000175226	0
6-32980597-A-G	snv	41202#H00#Hordeolum and chalazion	Chapter VII Diseases of the eye and adnexa	15.4642	3.6133	66.1833	0.0088	allelic	missense_variant	ENST00000374825	c.2285A>G	p.Glu762Gly	'13/13'	2065	2063	2	0	0.0004843	0.000968523	0	319192	319172	20	0	3.133e-05	6.26582e-05	0
6-32974578-C-G	snv	40002#Block I70-I79#I70-I79 Diseases of arteries| arterioles and capillaries	Chapter IX Diseases of the circulatory system	1.7022	1.1692	2.4781	0.0088	allelic	missense_variant	ENST00000374825	c.146C>G	p.Ala49Gly	'3/13'	597	571	24	2	0.0235	0.0435511	0.00335008	241564	234879	6649	36	0.0139	0.0276738	0.000149029
6-32977420-C-G	snv	131469#Source of report of J32 chronic sinusitis	Chapter X Diseases of the respiratory system	5.4785	1.9007	15.7908	0.0088	allelic	missense_variant	ENST00000481259	c.370C>G	p.Leu124Val	'2/3'	11545	11541	4	0	0.0001732	0.00034647	0	379440	379416	24	0	3.163e-05	6.32511e-05	0
6-32974578-C-G	snv	41202#K627#Radiation proctitis	Chapter XI Diseases of the digestive system	1.824	1.1931	2.7885	0.0088	allelic	missense_variant	ENST00000374825	c.146C>G	p.Ala49Gly	'3/13'	455	434	20	1	0.0242	0.0461538	0.0021978	119623	116433	3174	16	0.0134	0.0266671	0.000133754
6-32974577-G-T	snv	41202#K92#Other diseases of digestive system	Chapter XI Diseases of the digestive system	1.1563	1.0388	1.2871	0.0088	allelic	missense_variant	ENST00000374825	c.145G>T	p.Ala49Ser	'3/13'	11367	11010	352	5	0.0159	0.0314067	0.00043987	202312	196758	5524	30	0.0138	0.0274526	0.000148286
6-32974578-C-G	snv	union#K510#Ulcerative (chronic) pancolitis	Chapter XI Diseases of the digestive system	1.955	1.2379	3.0874	0.0088	allelic	missense_variant	ENST00000374825	c.146C>G	p.Ala49Gly	'3/13'	361	343	17	1	0.0263	0.0498615	0.00277008	125475	122072	3384	19	0.0136	0.0271209	0.000151425
6-32977435-T-C	snv	union#K63#Other diseases of intestine	Chapter XI Diseases of the digestive system	0			0.0088	allelic	missense_variant	ENST00000481259	c.385T>C	p.Ser129Pro	'2/3'	31148	31148	0	0	0	0	0	131893	131868	25	0	9.477e-05	0.000189548	0
6-32980332-C-A	snv	41202#M5416#Radiculopathy Lumbar region	Chapter XIII Diseases of the musculoskeletal system and connective tissue	7.2843	2.3242	22.83	0.0088	allelic	non_coding_transcript_exon_variant	ENST00000469132	n.791C>A	NA	'1/2'	622	619	3	0	0.0024	0.00482315	0	271284	271104	180	0	0.0003318	0.000663511	0
6-32980608-G-A	snv	union#M818#Other osteoporosis	Chapter XIII Diseases of the musculoskeletal system and connective tissue	14.7004	3.611	59.8457	0.0088	allelic	missense_variant	ENST00000374825	c.2296G>A	p.Ala766Thr	'13/13'	73	71	2	0	0.0137	0.0273973	0	86873	86709	164	0	0.0009439	0.00188781	0
6-32977210-A-G	snv	union#M8986#Other specified disorders of bone Lower leg	Chapter XIII Diseases of the musculoskeletal system and connective tissue	2.4089	1.1853	4.8958	0.0088	allelic	non_coding_transcript_exon_variant	ENST00000464592	n.892A>G	NA	'3/5'	89	0	8	81	0.9551	1	0.910112	135863	1513	24641	109709	0.8982	0.988864	0.807497
6-32980601-ATCC-A	indel	41202#N604#Mammary duct ectasia	Chapter XIV Diseases of the genitourinary system	7.3006	2.3322	22.8535	0.0088	allelic	disruptive_inframe_deletion	ENST00000374825	c.2292_2294delCTC	p.Ser765del	'13/13'	220	217	3	0	0.0068	0.0136364	0	158603	158305	298	0	0.0009395	0.00187891	0
6-32972850-C-T	snv	41202#N843#Polyp of vulva	Chapter XIV Diseases of the genitourinary system	118.574	15.9229	882.991	0.0088	allelic	5_prime_UTR_variant	ENST00000374825	c.-49C>T	NA	'2/13'	54	53	1	0	0.0093	0.0185185	0	158605	158580	25	0	7.881e-05	0.000157624	0
6-32974473-A-C	snv	41202#Z420#Follow-up care involving plastic surgery of head and neck	Chapter XXI Factors influencing health status and contact with health services	14.62	3.601	59.3567	0.0088	allelic	missense_variant	ENST00000374825	c.41A>C	p.Glu14Ala	'3/13'	472	470	2	0	0.0021	0.00423729	0	344350	344250	100	0	0.0001452	0.000290402	0
6-32975108-C-CA	indel	41202#A048#Other specified bacterial intestinal infections	Chapter I Certain infectious and parasitic diseases	7.2561	2.3184	22.7104	0.0089	allelic	frameshift_variant	ENST00000482914	c.422dupA	p.Arg142fs	'4/14'	706	703	3	0	0.0021	0.00424929	0	352828	352622	205	1	0.0002933	0.000583854	2.83424e-06
6-32977406-T-C	snv	40011#8990#Mesenchymoma malignant	Chapter II Neoplasms	116.839	15.7551	866.464	0.0089	allelic	3_prime_UTR_variant	ENST00000495733	c.*141T>C	NA	'8/10'	150	149	1	0	0.0033	0.00666667	0	419229	419205	24	0	2.862e-05	5.72479e-05	0
6-32976351-C-T	snv	41202#C06#Malignant neoplasm of other and unspecified parts of mouth	Chapter II Neoplasms	5.0924	1.8919	13.7072	0.0089	allelic	missense_variant	ENST00000374825	c.712C>T	p.Leu238Phe	'6/13'	107	103	4	0	0.0187	0.0373832	0	297065	294856	2204	5	0.0037	0.00743608	1.68313e-05
6-32977921-TGAG-T	indel	41202#D260#Other benign neoplasm: Cervix uteri	Chapter II Neoplasms	2.3226	1.3195	4.0884	0.0089	allelic	disruptive_inframe_deletion	ENST00000374825	c.1500_1502delGGA	p.Glu500del	'9/13'	87	74	13	0	0.0747	0.149425	0	159092	148572	10350	170	0.0336	0.0661253	0.00106856
6-32977382-T-C	snv	union#C827#Other types of follicular lymphoma	Chapter II Neoplasms	117.81	15.8032	878.257	0.0089	allelic	3_prime_UTR_variant	ENST00000495733	c.*117T>C	NA	'8/10'	100	99	1	0	0.005	0.01	0	257898	257876	22	0	4.265e-05	8.5305e-05	0
6-32978219-C-T	snv	union#C900#Multiple myeloma	Chapter II Neoplasms	15.2476	3.5835	64.8783	0.0089	allelic	missense_variant	ENST00000374825	c.1672C>T	p.Arg558Trp	'10/13'	1249	1247	2	0	0.0008006	0.00160128	0	209330	209309	20	1	5.255e-05	0.00010032	4.77715e-06
6-32978432-C-T	snv	union#D310#Benign neoplasm: Conjunctiva	Chapter II Neoplasms	7.298	2.3173	22.9837	0.0089	allelic	non_coding_transcript_exon_variant	ENST00000463639	n.577C>T	NA	'3/3'	59	56	3	0	0.0254	0.0508475	0	257875	256048	1817	10	0.0036	0.00708483	3.87785e-05
6-32974662-A-G	snv	union#D420#Neoplasm of uncertain or unknown behaviour: Cerebral meninges	Chapter II Neoplasms	116.031	15.7755	853.426	0.0089	allelic	missense_variant	ENST00000374825	c.230A>G	p.Asn77Ser	'3/13'	64	63	1	0	0.0078	0.015625	0	257897	257862	35	0	6.786e-05	0.000135713	0
6-32977210-A-G	snv	union#D479#Neoplasm of uncertain or unknown behaviour of lymphoid haematopoietic and related tissue unspecified	Chapter II Neoplasms	0.5998	0.4157	0.8654	0.0089	allelic	non_coding_transcript_exon_variant	ENST00000464592	n.892A>G	NA	'3/5'	107	5	24	78	0.8411	0.953271	0.728972	249701	2737	45345	201619	0.8982	0.989039	0.807442
6-32976273-G-C	snv	130777#Source of report of E56 other vitamin deficiencies	Chapter IV Endocrine nutritional and metabolic diseases	14.4838	3.5863	58.4954	0.0089	allelic	missense_variant	ENST00000374825	c.634G>C	p.Ala212Pro	'6/13'	233	231	2	0	0.0043	0.00858369	0	331082	330885	197	0	0.0002975	0.000595019	0
6-32977921-TGAG-T	indel	union#F00#Dementia in Alzheimer disease	Chapter V Mental and behavioural disorders	0.7778	0.642	0.9422	0.0089	allelic	disruptive_inframe_deletion	ENST00000374825	c.1500_1502delGGA	p.Glu500del	'9/13'	2027	1920	106	1	0.0266	0.0527874	0.00049334	239984	223959	15734	291	0.034	0.0667753	0.00121258
6-32980608-G-A	snv	union#F002#Dementia in Alzheimer disease atypical or mixed type	Chapter V Mental and behavioural disorders	5.0621	1.8864	13.5837	0.0089	allelic	missense_variant	ENST00000374825	c.2296G>A	p.Ala766Thr	'13/13'	378	374	4	0	0.0053	0.010582	0	207206	206771	435	0	0.001	0.00209936	0
6-32977210-A-G	snv	union#G73#Disorders of myoneural junction and muscle in diseases classified elsewhere	Chapter VI Diseases of the nervous system	7.7827	1.0808	56.0402	0.0089	allelic	non_coding_transcript_exon_variant	ENST00000464592	n.892A>G	NA	'3/5'	35	0	1	34	0.9857	1	0.971429	268470	2918	48588	216964	0.8986	0.989131	0.80815
6-32977435-T-C	snv	union#H212#Degeneration of iris and ciliary body	Chapter VII Diseases of the eye and adnexa	115.971	15.8016	851.129	0.0089	allelic	missense_variant	ENST00000481259	c.385T>C	p.Ser129Pro	'2/3'	59	58	1	0	0.0085	0.0169492	0	264607	264568	39	0	7.369e-05	0.000147388	0
6-32978301-A-G	snv	41202#I219#Acute myocardial infarction unspecified	Chapter IX Diseases of the circulatory system	7.8474	2.3217	26.5245	0.0089	allelic	missense_variant	ENST00000374825	c.1754A>G	p.Lys585Arg	'10/13'	3777	3774	3	0	0.0003971	0.000794281	0	187653	187634	19	0	5.063e-05	0.000101251	0
6-32979798-T-G	snv	41202#I822#Embolism and thrombosis of vena cava	Chapter IX Diseases of the circulatory system	114.964	15.7663	838.292	0.0089	allelic	non_coding_transcript_exon_variant	ENST00000469132	n.257T>G	NA	'1/2'	48	47	1	0	0.0104	0.0208333	0	322217	322158	59	0	9.155e-05	0.000183106	0
6-32978199-A-G	snv	union#J448#Other specified chronic obstructive pulmonary disease	Chapter X Diseases of the respiratory system	4.4575	1.6878	11.7725	0.0089	allelic	missense_variant	ENST00000374825	c.1652A>G	p.Lys551Arg	'10/13'	8021	8016	5	0	0.0003117	0.000623364	0	157277	157255	22	0	6.994e-05	0.000139881	0
6-32977921-TGAG-T	indel	union#K279#Peptic ulcer site unspecified; Unspecified as acute or chronic without haemorrhage or perforation	Chapter XI Diseases of the digestive system	1.4554	1.1118	1.9053	0.0089	allelic	disruptive_inframe_deletion	ENST00000374825	c.1500_1502delGGA	p.Glu500del	'9/13'	586	531	54	1	0.0478	0.0938567	0.00170648	117049	109378	7540	131	0.0333	0.0655367	0.00111919
6-32980608-G-A	snv	union#K635#Polyp of colon	Chapter XI Diseases of the digestive system	1.4633	1.1117	1.9262	0.0089	allelic	missense_variant	ENST00000374825	c.2296G>A	p.Ala766Thr	'13/13'	23835	23770	65	0	0.0014	0.00272708	0	126044	125810	233	1	0.0009322	0.00185649	7.93374e-06
6-32978430-GTC-G	indel	41202#L60#Nail disorders	Chapter XII Diseases of the skin and subcutaneous tissue	14.8747	3.5757	61.8777	0.0089	allelic	non_coding_transcript_exon_variant	ENST00000463639	n.581_582delCT	NA	'3/3'	1294	1292	2	0	0.0007728	0.0015456	0	336594	336559	35	0	5.199e-05	0.000103983	0
6-32977493-G-A	snv	131873#Source of report of M17 gonarthrosis arthrosis of knee	Chapter XIII Diseases of the musculoskeletal system and connective tissue	2.3861	1.3008	4.3768	0.0089	allelic	missense_variant	ENST00000374825	c.1252G>A	p.Val418Ile	'8/13'	37984	37971	13	0	0.0001711	0.000342249	0	369467	369414	53	0	7.172e-05	0.00014345	0
6-32977848-C-T	snv	union#M519#Intervertebral disc disorder unspecified	Chapter XIII Diseases of the musculoskeletal system and connective tissue	0.8852	0.8073	0.9707	0.0089	allelic	missense_variant	ENST00000374825	c.1421C>T	p.Ala474Val	'9/13'	8452	7968	477	7	0.029	0.0572646	0.000828206	139634	130666	8807	161	0.0327	0.064225	0.00115301
6-32974578-C-G	snv	41202#N210#Calculus in bladder	Chapter XIV Diseases of the genitourinary system	1.5847	1.1428	2.1974	0.0089	allelic	missense_variant	ENST00000374825	c.146C>G	p.Ala49Gly	'3/13'	869	832	37	0	0.0213	0.0425777	0	184888	179909	4951	28	0.0135	0.0269298	0.000151443
6-32978252-G-A	snv	41202#N63#Unspecified lump in breast	Chapter XIV Diseases of the genitourinary system	1.866	1.1974	2.9079	0.0089	allelic	missense_variant	ENST00000374825	c.1705G>A	p.Ala569Thr	'10/13'	1589	1569	20	0	0.0063	0.0125865	0	161863	160770	1091	2	0.0034	0.00675262	1.23561e-05
6-32979796-C-T	snv	41202#R04#Haemorrhage from respiratory passages	Chapter XVIII Symptoms signs and abnormal clinical and laboratory findings not elsewhere classified	5.3814	1.8955	15.2781	0.0089	allelic	non_coding_transcript_exon_variant	ENST00000469132	n.255C>T	NA	'1/2'	5095	5091	4	0	0.0003925	0.000785083	0	205571	205541	30	0	7.297e-05	0.000145935	0
6-32977382-T-C	snv	40006#C65#Malignant neoplasm of renal pelvis	Chapter II Neoplasms	117.049	15.6374	876.141	0.009	allelic	3_prime_UTR_variant	ENST00000495733	c.*117T>C	NA	'8/10'	106	105	1	0	0.0047	0.00943396	0	246984	246964	20	0	4.049e-05	8.09769e-05	0
6-32980608-G-A	snv	40011#4#(9380-9589) Nervous system	Chapter II Neoplasms	2.4733	1.3251	4.6162	0.009	allelic	missense_variant	ENST00000374825	c.2296G>A	p.Ala766Thr	'13/13'	1854	1844	10	0	0.0027	0.00539374	0	417523	416612	910	1	0.0011	0.00218192	2.39508e-06
6-32977493-G-A	snv	41202#C97#Malignant neoplasms of independent (primary) multiple sites	Chapter II Neoplasms	14.9624	3.5621	62.848	0.009	allelic	missense_variant	ENST00000374825	c.1252G>A	p.Val418Ile	'8/13'	1110	1108	2	0	0.0009009	0.0018018	0	232320	232292	28	0	6.026e-05	0.000120523	0
6-32976658-C-T	snv	130687#Source of report of D86 sarcoidosis	Chapter III Diseases of the blood and blood-forming organs and certain disorders involving the immune mechanism	14.8645	3.5696	61.8985	0.009	allelic	missense_variant	ENST00000374825	c.922C>T	p.Pro308Ser	'7/13'	1654	1652	2	0	0.0006046	0.00120919	0	417725	417691	34	0	4.07e-05	8.13933e-05	0
6-32977261-CAT-C	indel	20002#1328#haemophilia	Chapter III Diseases of the blood and blood-forming organs and certain disorders involving the immune mechanism	112.88	15.5418	819.847	0.009	allelic	frameshift_variant	ENST00000495733	c.1204_1205delTA	p.Ter402fs	'8/10'	43	42	1	0	0.0116	0.0232558	0	412619	412533	86	0	0.0001042	0.000208425	0
6-32978432-C-T	snv	41202#E213#Hyperparathyroidism unspecified	Chapter IV Endocrine nutritional and metabolic diseases	4.0409	1.6698	9.7791	0.009	allelic	non_coding_transcript_exon_variant	ENST00000463639	n.577C>T	NA	'3/3'	178	174	3	1	0.014	0.0224719	0.00561798	303457	301333	2116	8	0.0035	0.00699934	2.63629e-05
6-32974577-G-T	snv	union#F302#Mania with psychotic symptoms	Chapter V Mental and behavioural disorders	4.1196	1.6721	10.1499	0.009	allelic	missense_variant	ENST00000374825	c.145G>T	p.Ala49Ser	'3/13'	46	41	5	0	0.0543	0.108696	0	239957	233394	6523	40	0.0138	0.0273507	0.000166697
6-32977310-C-T	snv	41202#G589#Mononeuropathy unspecified	Chapter VI Diseases of the nervous system	114.654	15.5529	845.217	0.009	allelic	3_prime_UTR_variant	ENST00000495733	c.*45C>T	NA	'8/10'	116	115	1	0	0.0043	0.00862069	0	384048	384019	29	0	3.776e-05	7.55114e-05	0
6-32980332-C-A	snv	41202#H026#Xanthelasma of eyelid	Chapter VII Diseases of the eye and adnexa	14.4068	3.5619	58.2721	0.009	allelic	non_coding_transcript_exon_variant	ENST00000469132	n.791C>A	NA	'1/2'	203	201	2	0	0.0049	0.00985222	0	248906	248735	171	0	0.0003435	0.000687006	0
6-32977382-T-C	snv	union#Block H49-H52#H49-H52 Disorders of ocular muscles| binocular movement| accommodation and refraction	Chapter VII Diseases of the eye and adnexa	5.6225	1.8917	16.7111	0.009	allelic	3_prime_UTR_variant	ENST00000495733	c.*117T>C	NA	'8/10'	9936	9932	4	0	0.0002013	0.000402576	0	237387	237370	17	0	3.581e-05	7.1613e-05	0
6-32980597-A-G	snv	union#H029#Disorder of eyelid unspecified	Chapter VII Diseases of the eye and adnexa	4.5977	1.6842	12.5512	0.009	allelic	missense_variant	ENST00000374825	c.2285A>G	p.Glu762Gly	'13/13'	17987	17982	5	0	0.000139	0.000277979	0	264607	264591	16	0	3.023e-05	6.0467e-05	0
6-32977435-T-C	snv	union#H183#Changes in corneal membranes	Chapter VII Diseases of the eye and adnexa	114.022	15.5382	836.708	0.009	allelic	missense_variant	ENST00000481259	c.385T>C	p.Ser129Pro	'2/3'	60	59	1	0	0.0083	0.0166667	0	264607	264568	39	0	7.369e-05	0.000147388	0
6-32974662-A-G	snv	union#H545#Severe visual impairment monocular	Chapter VII Diseases of the eye and adnexa	114.538	15.6357	839.048	0.009	allelic	missense_variant	ENST00000374825	c.230A>G	p.Asn77Ser	'3/13'	53	52	1	0	0.0094	0.0188679	0	264606	264562	44	0	8.314e-05	0.000166285	0
6-32977848-C-T	snv	union#I802#Phlebitis and thrombophlebitis of other deep vessels of lower extremities	Chapter IX Diseases of the circulatory system	1.1004	1.025	1.1813	0.009	allelic	missense_variant	ENST00000374825	c.1421C>T	p.Ala474Val	'9/13'	12021	11180	826	15	0.0356	0.0699609	0.00124782	162499	152120	10208	171	0.0325	0.0638712	0.00105231
6-32977210-A-G	snv	40002#ChapterX#Chapter X Diseases of the respiratory system	Chapter X Diseases of the respiratory system	0.9287	0.879	0.9812	0.009	allelic	non_coding_transcript_exon_variant	ENST00000464592	n.892A>G	NA	'3/5'	6710	71	1319	5320	0.8911	0.989419	0.792846	279612	3105	50771	225736	0.8981	0.988895	0.807319
6-32978199-A-G	snv	131645#Source of report of K61 abscess of anal and rectal regions	Chapter XI Diseases of the digestive system	7.4519	2.3091	24.0492	0.009	allelic	missense_variant	ENST00000374825	c.1652A>G	p.Lys551Arg	'10/13'	2729	2726	3	0	0.0005497	0.0010993	0	284573	284531	42	0	7.379e-05	0.00014759	0
6-32980608-G-A	snv	41202#K047#Periapical abscess without sinus	Chapter XI Diseases of the digestive system	3.087	1.4619	6.5184	0.009	allelic	missense_variant	ENST00000374825	c.2296G>A	p.Ala766Thr	'13/13'	1064	1057	7	0	0.0033	0.00657895	0	223790	223313	476	1	0.0011	0.00213146	4.46847e-06
6-32980332-C-A	snv	131901#Source of report of M35 other systemic involvement of connective tissue	Chapter XIII Diseases of the musculoskeletal system and connective tissue	2.5031	1.3267	4.7226	0.009	allelic	non_coding_transcript_exon_variant	ENST00000469132	n.791C>A	NA	'1/2'	6118	6108	10	0	0.0008173	0.00163452	0	316838	316631	207	0	0.0003267	0.000653331	0
6-32974662-A-G	snv	41202#M1300#Polyarthritis unspecified Multiple sites	Chapter XIII Diseases of the musculoskeletal system and connective tissue	113.622	15.5619	829.591	0.009	allelic	missense_variant	ENST00000374825	c.230A>G	p.Asn77Ser	'3/13'	49	48	1	0	0.0102	0.0204082	0	297604	297550	54	0	9.072e-05	0.000181449	0
6-32976658-C-T	snv	130027#Source of report of A18 tuberculosis of other organs	Chapter I Certain infectious and parasitic diseases	112.476	15.3391	824.746	0.0091	allelic	missense_variant	ENST00000374825	c.922C>T	p.Pro308Ser	'7/13'	107	106	1	0	0.0047	0.00934579	0	419272	419237	35	0	4.174e-05	8.3478e-05	0
6-32977921-TGAG-T	indel	20002#1438#polycythaemia vera	Chapter II Neoplasms	1.9051	1.2244	2.9642	0.0091	allelic	disruptive_inframe_deletion	ENST00000374825	c.1500_1502delGGA	p.Glu500del	'9/13'	167	146	21	0	0.0629	0.125749	0	271832	253646	17877	309	0.034	0.0669016	0.00113673
6-32975448-A-G	snv	40011#8000#Neoplasm	Chapter II Neoplasms	15.252	3.5381	65.7493	0.0091	allelic	missense_variant	ENST00000374825	c.398A>G	p.Asn133Ser	'4/13'	2788	2786	2	0	0.0003587	0.00071736	0	382576	382558	18	0	2.352e-05	4.70495e-05	0
6-32974500-G-A	snv	130697#Source of report of E03 other hypothyroidism	Chapter IV Endocrine nutritional and metabolic diseases	0.8775	0.7952	0.9684	0.0091	allelic	missense_variant	ENST00000374825	c.68G>A	p.Gly23Asp	'3/13'	32564	32123	438	3	0.0068	0.0135426	9.21263e-05	248153	244314	3826	13	0.0078	0.0154703	5.2387e-05
6-32974662-A-G	snv	41202#Block F20-F29#F20-F29 Schizophrenia| schizotypal and delusional disorders	Chapter V Mental and behavioural disorders	14.4396	3.5356	58.9714	0.0091	allelic	missense_variant	ENST00000374825	c.230A>G	p.Asn77Ser	'3/13'	748	746	2	0	0.0013	0.0026738	0	366771	366703	68	0	9.27e-05	0.000185402	0
6-32976103-C-G	snv	41202#H359#Retinal disorder unspecified	Chapter VII Diseases of the eye and adnexa	114.448	15.4863	845.802	0.0091	allelic	missense_variant	ENST00000374825	c.544C>G	p.Gln182Glu	'5/13'	115	114	1	0	0.0043	0.00869565	0	353829	353802	27	0	3.815e-05	7.6308e-05	0
6-32976619-G-A	snv	41202#H433#Other vitreous opacities	Chapter VII Diseases of the eye and adnexa	116.025	15.4857	869.312	0.0091	allelic	missense_variant	ENST00000374825	c.883G>A	p.Ala295Thr	'7/13'	161	160	1	0	0.0031	0.00621118	0	353829	353810	19	0	2.685e-05	5.36983e-05	0
6-32980629-C-T	snv	131879#Source of report of M20 acquired deformities of fingers and toes	Chapter XIII Diseases of the musculoskeletal system and connective tissue	3.356	1.47	7.6615	0.0091	allelic	missense_variant	ENST00000374825	c.2317C>T	p.Arg773Cys	'13/13'	18710	18703	7	0	0.0001871	0.000374131	0	260099	260070	29	0	5.575e-05	0.000111496	0
6-32977382-T-C	snv	41202#ChapterXIII#Chapter XIII Diseases of the musculoskeletal system and connective tissue	Chapter XIII Diseases of the musculoskeletal system and connective tissue	2.4512	1.2632	4.7563	0.0091	allelic	3_prime_UTR_variant	ENST00000495733	c.*117T>C	NA	'8/10'	121774	121756	18	0	7.391e-05	0.000147815	0	281896	281879	17	0	3.015e-05	6.03059e-05	0
6-32978430-GTC-G	indel	41202#M4786#Other spondylosis Lumbar region	Chapter XIII Diseases of the musculoskeletal system and connective tissue	14.8873	3.5502	62.4281	0.0091	allelic	non_coding_transcript_exon_variant	ENST00000463639	n.581_582delCT	NA	'3/3'	1153	1151	2	0	0.0008673	0.00173461	0	248692	248663	29	0	5.831e-05	0.00011661	0
6-32978342-G-C	snv	union#M47#Spondylosis	Chapter XIII Diseases of the musculoskeletal system and connective tissue	0.7728	0.6361	0.9388	0.0091	allelic	missense_variant	ENST00000374825	c.1795G>C	p.Ala599Pro	'10/13'	29662	29541	121	0	0.002	0.00407929	0	120560	119924	636	0	0.0026	0.00527538	0
6-32977210-A-G	snv	union#M509#Cervical disc disorder unspecified	Chapter XIII Diseases of the musculoskeletal system and connective tissue	0.4786	0.2863	0.8002	0.0091	allelic	non_coding_transcript_exon_variant	ENST00000464592	n.892A>G	NA	'3/5'	47	2	14	31	0.8085	0.957447	0.659574	135863	1513	24641	109709	0.8982	0.988864	0.807497
6-32978432-C-T	snv	union#Q828#Other specified congenital malformations of skin	Chapter XVII Congenital malformations deformations and chromosomal abnormalities	5.0415	1.8744	13.5596	0.0091	allelic	non_coding_transcript_exon_variant	ENST00000463639	n.577C>T	NA	'3/3'	114	110	4	0	0.0175	0.0350877	0	403310	400473	2827	10	0.0035	0.00703429	2.47948e-05
6-32976076-T-C	snv	41202#R253#Fasciculation	Chapter XVIII Symptoms signs and abnormal clinical and laboratory findings not elsewhere classified	112.739	15.4296	823.745	0.0091	allelic	missense_variant	ENST00000374825	c.517T>C	p.Phe173Leu	'5/13'	41	40	1	0	0.0122	0.0243902	0	264853	264795	58	0	0.0001095	0.000218989	0
6-32977210-A-G	snv	union#R36#Urethral discharge	Chapter XVIII Symptoms signs and abnormal clinical and laboratory findings not elsewhere classified	0.5361	0.3418	0.8409	0.0091	allelic	non_coding_transcript_exon_variant	ENST00000464592	n.892A>G	NA	'3/5'	66	2	19	45	0.8258	0.969697	0.681818	50475	558	9143	40774	0.8984	0.988945	0.807806
6-32979798-T-G	snv	union#R858#Abnormal findings in specimens from digestive organs and abdominal cavity; Other abnormal findings	Chapter XVIII Symptoms signs and abnormal clinical and laboratory findings not elsewhere classified	115.705	15.4139	868.547	0.0091	allelic	non_coding_transcript_exon_variant	ENST00000469132	n.257T>G	NA	'1/2'	50	49	1	0	0.01	0.02	0	120286	120265	21	0	8.729e-05	0.000174584	0
6-32978165-G-A	snv	130221#Source of report of B30 viral conjunctivitis	Chapter I Certain infectious and parasitic diseases	114.501	15.3192	855.82	0.0092	allelic	missense_variant	ENST00000374825	c.1618G>A	p.Gly540Ser	'10/13'	156	155	1	0	0.0032	0.00641026	0	356108	356088	20	0	2.808e-05	5.61627e-05	0
6-32980608-G-A	snv	40002#Block D37-D48#D37-D48 Neoplasms of uncertain or unknown behaviour	Chapter II Neoplasms	7.1433	2.2858	22.3228	0.0092	allelic	missense_variant	ENST00000374825	c.2296G>A	p.Ala766Thr	'13/13'	204	201	3	0	0.0074	0.0147059	0	223476	223013	463	0	0.001	0.00207181	0
6-32978430-GTC-G	indel	40002#C64#Malignant neoplasm of kidney except renal pelvis	Chapter II Neoplasms	113.669	15.3028	844.334	0.0092	allelic	non_coding_transcript_exon_variant	ENST00000463639	n.581_582delCT	NA	'3/3'	75	74	1	0	0.0067	0.0133333	0	211721	211696	25	0	5.904e-05	0.00011808	0
6-32977921-TGAG-T	indel	40006#D07#Carcinoma in situ of other and unspecified genital organs	Chapter II Neoplasms	1.4017	1.1001	1.786	0.0092	allelic	disruptive_inframe_deletion	ENST00000374825	c.1500_1502delGGA	p.Glu500del	'9/13'	736	667	69	0	0.0469	0.09375	0	206806	193010	13572	224	0.0339	0.0667099	0.00108314
6-32974662-A-G	snv	union#D25#Leiomyoma of uterus	Chapter II Neoplasms	3.6144	1.4736	8.8654	0.0092	allelic	missense_variant	ENST00000374825	c.230A>G	p.Asn77Ser	'3/13'	17266	17259	7	0	0.0002027	0.000405421	0	133708	133693	15	0	5.609e-05	0.000112185	0
6-32976658-C-T	snv	union#D508#Other iron deficiency anaemias	Chapter III Diseases of the blood and blood-forming organs and certain disorders involving the immune mechanism	7.5753	2.2977	24.9748	0.0092	allelic	missense_variant	ENST00000374825	c.922C>T	p.Pro308Ser	'7/13'	5285	5282	3	0	0.0002838	0.000567644	0	360231	360204	27	0	3.748e-05	7.49519e-05	0
6-32977261-CAT-C	indel	union#D57#Sickle-cell disorders	Chapter III Diseases of the blood and blood-forming organs and certain disorders involving the immune mechanism	111.242	15.2944	809.106	0.0092	allelic	frameshift_variant	ENST00000495733	c.1204_1205delTA	p.Ter402fs	'8/10'	42	41	1	0	0.0119	0.0238095	0	360129	360051	78	0	0.0001083	0.000216589	0
6-32976571-G-A	snv	union#E10#Type 1 diabetes mellitus	Chapter IV Endocrine nutritional and metabolic diseases	7.8492	2.2998	26.7895	0.0092	allelic	missense_variant	ENST00000374825	c.835G>A	p.Val279Ile	'7/13'	4093	4090	3	0	0.0003665	0.000732959	0	181994	181977	17	0	4.67e-05	9.34097e-05	0
6-32974578-C-G	snv	union#F302#Mania with psychotic symptoms	Chapter V Mental and behavioural disorders	4.1067	1.6668	10.1181	0.0092	allelic	missense_variant	ENST00000374825	c.146C>G	p.Ala49Gly	'3/13'	46	41	5	0	0.0543	0.108696	0	239978	233394	6544	40	0.0138	0.0274358	0.000166682
6-32976619-G-A	snv	20002#1254#peripheral nerve disorder	Chapter VI Diseases of the nervous system	15.0861	3.5129	64.7875	0.0092	allelic	missense_variant	ENST00000374825	c.883G>A	p.Ala295Thr	'7/13'	2294	2292	2	0	0.0004359	0.00087184	0	328638	328619	19	0	2.891e-05	5.78144e-05	0
6-32976619-G-A	snv	41202#G402#Localization-related (focal)(partial) symptomatic epilepsy and epileptic syndromes with complex partial seizures	Chapter VI Diseases of the nervous system	114.519	15.2887	857.792	0.0092	allelic	missense_variant	ENST00000374825	c.883G>A	p.Ala295Thr	'7/13'	177	176	1	0	0.0028	0.00564972	0	384048	384029	19	0	2.474e-05	4.9473e-05	0
6-32977493-G-A	snv	41202#I269#Pulmonary embolism without mention of acute cor pulmonale	Chapter IX Diseases of the circulatory system	5.2532	1.8746	14.7216	0.0092	allelic	missense_variant	ENST00000374825	c.1252G>A	p.Val418Ile	'8/13'	5139	5135	4	0	0.0003892	0.000778362	0	256385	256347	38	0	7.411e-05	0.000148215	0
6-32975493-T-C	snv	40002#J45#Asthma	Chapter X Diseases of the respiratory system	112.835	15.1916	838.072	0.0092	allelic	missense_variant	ENST00000374825	c.443T>C	p.Met148Thr	'4/13'	159	158	1	0	0.0031	0.00628931	0	411350	411327	23	0	2.796e-05	5.59135e-05	0
6-32975493-T-C	snv	40002#J459#Asthma unspecified	Chapter X Diseases of the respiratory system	112.835	15.1916	838.072	0.0092	allelic	missense_variant	ENST00000374825	c.443T>C	p.Met148Thr	'4/13'	159	158	1	0	0.0031	0.00628931	0	411350	411327	23	0	2.796e-05	5.59135e-05	0
6-32977921-TGAG-T	indel	41202#J459#Asthma unspecified	Chapter X Diseases of the respiratory system	0.8163	0.7001	0.9518	0.0092	allelic	disruptive_inframe_deletion	ENST00000374825	c.1500_1502delGGA	p.Glu500del	'9/13'	2998	2829	169	0	0.0282	0.0563709	0	312059	291024	20657	378	0.0343	0.0674071	0.00121131
6-32977382-T-C	snv	131563#Source of report of K05 gingivitis and periodontal diseases	Chapter XI Diseases of the digestive system	14.6773	3.5112	61.3526	0.0092	allelic	3_prime_UTR_variant	ENST00000495733	c.*117T>C	NA	'8/10'	1703	1701	2	0	0.0005872	0.0011744	0	387218	387187	31	0	4.003e-05	8.00583e-05	0
6-32977261-CAT-C	indel	131565#Source of report of K06 other disorders of gingiva and edentulous alveolar ridge	Chapter XI Diseases of the digestive system	14.2926	3.5141	58.1311	0.0092	allelic	frameshift_variant	ENST00000495733	c.1204_1205delTA	p.Ter402fs	'8/10'	682	680	2	0	0.0015	0.00293255	0	418573	418487	86	0	0.0001027	0.00020546	0
6-32975030-T-A	snv	20002#1606#incisional hernia	Chapter XI Diseases of the digestive system	111.804	15.2933	817.36	0.0092	allelic	missense_variant	ENST00000482914	c.343T>A	p.Ser115Thr	'4/14'	73	72	1	0	0.0068	0.0136986	0	348571	348528	43	0	6.168e-05	0.000123361	0
6-32974577-G-T	snv	40001#K55#Vascular disorders of intestine	Chapter XI Diseases of the digestive system	2.4823	1.3208	4.6654	0.0092	allelic	missense_variant	ENST00000374825	c.145G>T	p.Ala49Ser	'3/13'	146	136	10	0	0.0342	0.0684932	0	416568	404920	11562	86	0.0141	0.0279618	0.000206449
6-32976797-A-G	snv	union#Chapter XI#Chapter XI Diseases of the digestive system	Chapter XI Diseases of the digestive system	0.3036	0.1249	0.7379	0.0092	allelic	missense_variant	ENST00000374825	c.1061A>G	p.Asn354Ser	'7/13'	213009	213002	7	0	1.643e-05	3.28625e-05	0	147805	147789	16	0	5.413e-05	0.000108251	0
6-32977261-CAT-C	indel	union#K061#Gingival enlargement	Chapter XI Diseases of the digestive system	112.113	15.1844	827.779	0.0092	allelic	frameshift_variant	ENST00000495733	c.1204_1205delTA	p.Ter402fs	'8/10'	40	39	1	0	0.0125	0.025	0	159443	159407	36	0	0.0001129	0.000225786	0
6-32980629-C-T	snv	41202#L609#Nail disorder unspecified	Chapter XII Diseases of the skin and subcutaneous tissue	112.387	15.3282	824.03	0.0092	allelic	missense_variant	ENST00000374825	c.2317C>T	p.Arg773Cys	'13/13'	93	92	1	0	0.0054	0.0107527	0	374268	374232	36	0	4.809e-05	9.61878e-05	0
6-32979798-T-G	snv	41202#M760#Gluteal tendinitis	Chapter XIII Diseases of the musculoskeletal system and connective tissue	113.375	15.2797	841.244	0.0092	allelic	non_coding_transcript_exon_variant	ENST00000469132	n.257T>G	NA	'1/2'	59	58	1	0	0.0085	0.0169492	0	179090	179063	27	0	7.538e-05	0.000150762	0
6-32978432-C-T	snv	union#M544#Lumbago with sciatica	Chapter XIII Diseases of the musculoskeletal system and connective tissue	2.1419	1.2603	3.6402	0.0092	allelic	non_coding_transcript_exon_variant	ENST00000463639	n.577C>T	NA	'3/3'	968	954	14	0	0.0072	0.0144628	0	116543	115753	790	0	0.0034	0.00677861	0
6-32974662-A-G	snv	union#N137#Vesicoureteral-reflux-associated uropathy	Chapter XIV Diseases of the genitourinary system	111.814	15.227	821.067	0.0092	allelic	missense_variant	ENST00000374825	c.230A>G	p.Asn77Ser	'3/13'	44	43	1	0	0.0114	0.0227273	0	209170	209127	43	0	0.0001028	0.000205574	0
6-32976076-T-C	snv	41202#R05#Cough	Chapter XVIII Symptoms signs and abnormal clinical and laboratory findings not elsewhere classified	7.3434	2.2951	23.4966	0.0092	allelic	missense_variant	ENST00000374825	c.517T>C	p.Phe173Leu	'5/13'	1924	1921	3	0	0.0007796	0.00155925	0	254147	254093	54	0	0.0001062	0.000212475	0
6-32977210-A-G	snv	union#Z848#Family history of other specified conditions	Chapter XXI Factors influencing health status and contact with health services	0.6306	0.4539	0.8759	0.0092	allelic	non_coding_transcript_exon_variant	ENST00000464592	n.892A>G	NA	'3/5'	138	1	40	97	0.8478	0.992754	0.702899	127900	1424	23159	103317	0.8983	0.988866	0.807795
6-32978432-C-T	snv	20001#1053#non-hodgkins lymphoma	Chapter II Neoplasms	2.2823	1.3203	3.9455	0.0093	allelic	non_coding_transcript_exon_variant	ENST00000463639	n.577C>T	NA	'3/3'	806	793	13	0	0.0081	0.016129	0	320044	317783	2250	11	0.0035	0.00706465	3.43703e-05
6-32980608-G-A	snv	40001#C220#Malignant neoplasm: Liver cell carcinoma	Chapter II Neoplasms	7.131	2.2799	22.3043	0.0093	allelic	missense_variant	ENST00000374825	c.2296G>A	p.Ala766Thr	'13/13'	194	191	3	0	0.0077	0.0154639	0	179106	178715	391	0	0.0011	0.00218306	0
6-32979798-T-G	snv	40006#C10#Malignant neoplasm of oropharynx	Chapter II Neoplasms	111.288	15.1628	816.808	0.0093	allelic	non_coding_transcript_exon_variant	ENST00000469132	n.257T>G	NA	'1/2'	46	45	1	0	0.0109	0.0217391	0	217757	217714	43	0	9.873e-05	0.000197468	0
6-32974746-C-T	snv	40006#D33#Benign neoplasm of brain and other parts of central nervous system	Chapter II Neoplasms	14.179	3.5048	57.3623	0.0093	allelic	missense_variant	ENST00000374825	c.314C>T	p.Ala105Val	'3/13'	309	307	2	0	0.0032	0.00647249	0	318874	318728	146	0	0.0002289	0.000457861	0
6-32980308-A-G	snv	40011#8140#Adenocarcinoma NOS	Chapter II Neoplasms	3.1072	1.4067	6.8634	0.0093	allelic	non_coding_transcript_exon_variant	ENST00000469132	n.767A>G	NA	'1/2'	22503	22495	8	0	0.0001778	0.000355508	0	227214	227188	26	0	5.721e-05	0.00011443	0
6-32974662-A-G	snv	40011#9537#Transitional meningioma	Chapter II Neoplasms	110.444	15.0833	808.706	0.0093	allelic	missense_variant	ENST00000374825	c.230A>G	p.Asn77Ser	'3/13'	59	58	1	0	0.0085	0.0169492	0	277844	277801	43	0	7.738e-05	0.000154763	0
6-32974500-G-A	snv	41202#D123#Benign neoplasm: Transverse colon	Chapter II Neoplasms	0.6816	0.5059	0.9185	0.0093	allelic	missense_variant	ENST00000374825	c.68G>A	p.Gly23Asp	'3/13'	4214	4170	44	0	0.0052	0.0104414	0	213796	210541	3243	12	0.0076	0.0152248	5.61283e-05
6-32980332-C-A	snv	41202#D237#Benign neoplasm: Skin of lower limb including hip	Chapter II Neoplasms	7.169	2.2856	22.4862	0.0093	allelic	non_coding_transcript_exon_variant	ENST00000469132	n.791C>A	NA	'1/2'	630	627	3	0	0.0024	0.0047619	0	249401	249235	166	0	0.0003328	0.000665595	0
6-32979798-T-G	snv	union#C051#Malignant neoplasm: Soft palate	Chapter II Neoplasms	110.173	15.0209	808.079	0.0093	allelic	non_coding_transcript_exon_variant	ENST00000469132	n.257T>G	NA	'1/2'	59	58	1	0	0.0085	0.0169492	0	257825	257785	40	0	7.757e-05	0.000155144	0
6-32977272-C-T	snv	union#E215#Disorder of parathyroid gland unspecified	Chapter IV Endocrine nutritional and metabolic diseases	111.576	15.1624	821.052	0.0093	allelic	3_prime_UTR_variant	ENST00000495733	c.*7C>T	NA	'8/10'	30	29	1	0	0.0167	0.0333333	0	164599	164549	50	0	0.0001519	0.000303769	0
6-32974500-G-A	snv	union#G728#Other specified myopathies	Chapter VI Diseases of the nervous system	5.0663	1.8648	13.7646	0.0093	allelic	missense_variant	ENST00000374825	c.68G>A	p.Gly23Asp	'3/13'	53	49	4	0	0.0377	0.0754717	0	277047	272810	4218	19	0.0077	0.0152934	6.85804e-05
6-32980597-A-G	snv	20002#1242#eye|eyelid problem	Chapter VII Diseases of the eye and adnexa	4.467	1.6678	11.9642	0.0093	allelic	missense_variant	ENST00000374825	c.2285A>G	p.Glu762Gly	'13/13'	16985	16980	5	0	0.0001472	0.000294377	0	288280	288261	19	0	3.295e-05	6.59081e-05	0
6-32980597-A-G	snv	41202#H001#Chalazion	Chapter VII Diseases of the eye and adnexa	14.9258	3.5085	63.4972	0.0093	allelic	missense_variant	ENST00000374825	c.2285A>G	p.Glu762Gly	'13/13'	1929	1927	2	0	0.0005184	0.00103681	0	316558	316536	22	0	3.475e-05	6.94975e-05	0
6-32976273-G-C	snv	union#H310#Chorioretinal scars	Chapter VII Diseases of the eye and adnexa	14.1486	3.4982	57.2251	0.0093	allelic	missense_variant	ENST00000374825	c.634G>C	p.Ala212Pro	'6/13'	229	227	2	0	0.0044	0.00873362	0	264605	264441	164	0	0.0003099	0.000619792	0
6-32978430-GTC-G	indel	40002#Block I30-I52#I30-I52 Other forms of heart disease	Chapter IX Diseases of the circulatory system	7.5419	2.2875	24.8661	0.0093	allelic	non_coding_transcript_exon_variant	ENST00000463639	n.581_582delCT	NA	'3/3'	3885	3882	3	0	0.0003861	0.000772201	0	263615	263588	27	0	5.121e-05	0.000102422	0
6-32978301-A-G	snv	41202#I479#Paroxysmal tachycardia unspecified	Chapter IX Diseases of the circulatory system	111.289	15.126	818.808	0.0093	allelic	missense_variant	ENST00000374825	c.1754A>G	p.Lys585Arg	'10/13'	91	90	1	0	0.0055	0.010989	0	322310	322278	32	0	4.964e-05	9.92833e-05	0
6-32974662-A-G	snv	41202#J96#Respiratory failure not elsewhere classified	Chapter X Diseases of the respiratory system	14.2986	3.493	58.5313	0.0093	allelic	missense_variant	ENST00000374825	c.230A>G	p.Asn77Ser	'3/13'	731	729	2	0	0.0014	0.00273598	0	318388	318327	61	0	9.58e-05	0.00019159	0
6-32980749-C-T	snv	40002#K859#Acute pancreatitis unspecified	Chapter XI Diseases of the digestive system	109.664	15.0165	800.863	0.0093	allelic	3_prime_UTR_variant	ENST00000374825	c.*31C>T	NA	'13/13'	40	39	1	0	0.0125	0.025	0	264266	264205	61	0	0.0001154	0.000230828	0
6-32974577-G-T	snv	41202#K928#Other specified diseases of digestive system	Chapter XI Diseases of the digestive system	4.0879	1.6592	10.0717	0.0093	allelic	missense_variant	ENST00000374825	c.145G>T	p.Ala49Ser	'3/13'	46	41	5	0	0.0543	0.108696	0	237882	231333	6502	47	0.0139	0.0275305	0.000197577
6-32978342-G-C	snv	union#K40#Inguinal hernia	Chapter XI Diseases of the digestive system	1.2836	1.0657	1.546	0.0093	allelic	missense_variant	ENST00000374825	c.1795G>C	p.Ala599Pro	'10/13'	27498	27336	162	0	0.0029	0.00589134	0	77514	77160	352	2	0.0023	0.00456692	2.58018e-05
6-32974577-G-T	snv	union#K649#Haemorrhoids unspecified	Chapter XI Diseases of the digestive system	1.1756	1.0438	1.3242	0.0093	allelic	missense_variant	ENST00000374825	c.145G>T	p.Ala49Ser	'3/13'	9171	8877	292	2	0.0161	0.0320576	0.000218079	146656	142644	3988	24	0.0138	0.0273565	0.000163648
6-32976103-C-G	snv	131957#Source of report of M76 enthesopathies of lower limb excluding foot	Chapter XIII Diseases of the musculoskeletal system and connective tissue	7.6521	2.2822	25.6576	0.0093	allelic	missense_variant	ENST00000374825	c.544C>G	p.Gln182Glu	'5/13'	6925	6922	3	0	0.0002166	0.000433213	0	370868	370847	21	0	2.831e-05	5.66239e-05	0
6-32974500-G-A	snv	union#M70#Soft tissue disorders related to use overuse and pressure	Chapter XIII Diseases of the musculoskeletal system and connective tissue	1.1897	1.0459	1.3533	0.0093	allelic	missense_variant	ENST00000374825	c.68G>A	p.Gly23Asp	'3/13'	14501	14237	264	0	0.0091	0.0182056	0	132398	130380	2007	11	0.0077	0.0152419	8.30828e-05
6-32974577-G-T	snv	132075#Source of report of N41 inflammatory diseases of prostate	Chapter XIV Diseases of the genitourinary system	1.2612	1.0647	1.4939	0.0093	allelic	missense_variant	ENST00000374825	c.145G>T	p.Ala49Ser	'3/13'	4113	3974	138	1	0.017	0.0337953	0.000243132	189106	184015	5060	31	0.0135	0.0269214	0.000163929
6-32977210-A-G	snv	20002#1405#other renal|kidney problem	Chapter XIV Diseases of the genitourinary system	1.1465	1.0338	1.2716	0.0093	allelic	non_coding_transcript_exon_variant	ENST00000464592	n.892A>G	NA	'3/5'	2202	17	363	1822	0.9099	0.99228	0.82743	267455	2937	48691	215827	0.898	0.989019	0.806966
6-32977382-T-C	snv	41202#N049#Nephrotic syndrome; Unspecified	Chapter XIV Diseases of the genitourinary system	112.67	15.1009	840.644	0.0093	allelic	3_prime_UTR_variant	ENST00000495733	c.*117T>C	NA	'8/10'	134	133	1	0	0.0037	0.00746269	0	315880	315859	21	0	3.324e-05	6.64809e-05	0
6-32977272-C-T	snv	union#Z85#Personal history of malignant neoplasm	Chapter XXI Factors influencing health status and contact with health services	0.3784	0.1731	0.8273	0.0093	allelic	3_prime_UTR_variant	ENST00000495733	c.*7C>T	NA	'8/10'	46197	46190	7	0	7.576e-05	0.000151525	0	152356	152295	61	0	0.0002002	0.000400378	0
6-32977921-TGAG-T	indel	40001#C109#Malignant neoplasm: Oropharynx unspecified	Chapter II Neoplasms	3.1748	1.4538	6.9334	0.0094	allelic	disruptive_inframe_deletion	ENST00000374825	c.1500_1502delGGA	p.Glu500del	'9/13'	35	29	5	1	0.1	0.171429	0.0285714	183445	171258	11968	219	0.0338	0.0664341	0.00119382
6-32977909-GGAGGAGGAAGAT-G	indel	41202#C678#Malignant neoplasm: Overlapping lesion of bladder	Chapter II Neoplasms	111.827	14.9302	837.583	0.0094	allelic	disruptive_inframe_deletion	ENST00000374825	c.1491_1502delAGATGAGGAGGA	p.Glu497_Glu500del	'9/13'	93	92	1	0	0.0054	0.0107527	0	206890	206870	20	0	4.833e-05	9.66697e-05	0
6-32979796-C-T	snv	41202#D119#Benign neoplasm: Major salivary gland unspecified	Chapter II Neoplasms	108.777	14.902	794.022	0.0094	allelic	non_coding_transcript_exon_variant	ENST00000469132	n.255C>T	NA	'1/2'	52	51	1	0	0.0096	0.0192308	0	296934	296881	53	0	8.925e-05	0.000178491	0
6-32977210-A-G	snv	union#D69#Purpura and other haemorrhagic conditions	Chapter III Diseases of the blood and blood-forming organs and certain disorders involving the immune mechanism	0.9163	0.8581	0.9784	0.0094	allelic	non_coding_transcript_exon_variant	ENST00000464592	n.892A>G	NA	'3/5'	4622	55	910	3657	0.8897	0.9881	0.791216	298730	3318	54332	241080	0.898	0.988893	0.807016
6-32977921-TGAG-T	indel	41202#G35#Multiple sclerosis	Chapter VI Diseases of the nervous system	0.6541	0.472	0.9063	0.0094	allelic	disruptive_inframe_deletion	ENST00000374825	c.1500_1502delGGA	p.Glu500del	'9/13'	824	787	37	0	0.0225	0.0449029	0	294843	275187	19308	348	0.0339	0.066666	0.00118029
6-32977848-C-T	snv	41202#H335#Other retinal detachments	Chapter VII Diseases of the eye and adnexa	1.8874	1.2139	2.9345	0.0094	allelic	missense_variant	ENST00000374825	c.1421C>T	p.Ala474Val	'9/13'	176	155	21	0	0.0597	0.119318	0	252465	236316	15877	272	0.0325	0.0639653	0.00107738
6-32976571-G-A	snv	40001#I219#Acute myocardial infarction unspecified	Chapter IX Diseases of the circulatory system	14.7792	3.491	62.5674	0.0094	allelic	missense_variant	ENST00000374825	c.835G>A	p.Val279Ile	'7/13'	1331	1329	2	0	0.0007513	0.00150263	0	235888	235864	24	0	5.087e-05	0.000101743	0
6-32977848-C-T	snv	41202#I603#Subarachnoid haemorrhage from posterior communicating artery	Chapter IX Diseases of the circulatory system	2.1009	1.2649	3.4892	0.0094	allelic	missense_variant	ENST00000374825	c.1421C>T	p.Ala474Val	'9/13'	121	105	16	0	0.0661	0.132231	0	218006	204013	13772	221	0.0326	0.0641863	0.00101373
6-32977272-C-T	snv	union#Block I20-I25#I20-I25 Ischaemic heart diseases	Chapter IX Diseases of the circulatory system	0.3455	0.1463	0.8162	0.0094	allelic	3_prime_UTR_variant	ENST00000495733	c.*7C>T	NA	'8/10'	49681	49675	6	0	6.039e-05	0.000120771	0	111599	111560	39	0	0.0001747	0.000349465	0
6-32978199-A-G	snv	union#J851#Abscess of lung with pneumonia	Chapter X Diseases of the respiratory system	111.803	14.9915	833.794	0.0094	allelic	missense_variant	ENST00000374825	c.1652A>G	p.Lys551Arg	'10/13'	68	67	1	0	0.0074	0.0147059	0	173585	173562	23	0	6.625e-05	0.0001325	0
6-32977921-TGAG-T	indel	20002#1508#jaundice (unknown cause)	Chapter XI Diseases of the digestive system	1.5903	1.1468	2.2054	0.0094	allelic	disruptive_inframe_deletion	ENST00000374825	c.1500_1502delGGA	p.Glu500del	'9/13'	359	322	36	1	0.0529	0.103064	0.00278552	403982	377028	26481	473	0.0339	0.0667208	0.00117084
6-32974578-C-G	snv	40001#K55#Vascular disorders of intestine	Chapter XI Diseases of the digestive system	2.4771	1.318	4.6556	0.0094	allelic	missense_variant	ENST00000374825	c.146C>G	p.Ala49Gly	'3/13'	146	136	10	0	0.0342	0.0684932	0	416593	404920	11587	86	0.0141	0.0280202	0.000206436
6-32974764-C-T	snv	40002#K63#Other diseases of intestine	Chapter XI Diseases of the digestive system	110.943	14.9623	822.623	0.0094	allelic	missense_variant&splice_region_variant	ENST00000374825	c.332C>T	p.Pro111Leu	'3/13'	157	156	1	0	0.0032	0.00636943	0	416713	416689	24	0	2.88e-05	5.75936e-05	0
6-32980749-C-T	snv	40002#K85#Acute pancreatitis	Chapter XI Diseases of the digestive system	108.711	14.8759	794.441	0.0094	allelic	3_prime_UTR_variant	ENST00000374825	c.*31C>T	NA	'13/13'	45	44	1	0	0.0111	0.0222222	0	261259	261205	54	0	0.0001033	0.000206691	0
6-32976076-T-C	snv	41202#K574#Diverticular disease of both small and large intestine with perforation and abscess	Chapter XI Diseases of the digestive system	109.473	14.9714	800.483	0.0094	allelic	missense_variant	ENST00000374825	c.517T>C	p.Phe173Leu	'5/13'	32	31	1	0	0.0156	0.03125	0	237974	237905	69	0	0.000145	0.000289948	0
6-32974578-C-G	snv	41202#K928#Other specified diseases of digestive system	Chapter XI Diseases of the digestive system	4.0793	1.6557	10.0507	0.0094	allelic	missense_variant	ENST00000374825	c.146C>G	p.Ala49Gly	'3/13'	46	41	5	0	0.0543	0.108696	0	237896	231333	6516	47	0.0139	0.0275877	0.000197565
6-32977921-TGAG-T	indel	union#K259#Gastric ulcer; Unspecified as acute or chronic without haemorrhage or perforation	Chapter XI Diseases of the digestive system	1.1358	1.0334	1.2484	0.0094	allelic	disruptive_inframe_deletion	ENST00000374825	c.1500_1502delGGA	p.Glu500del	'9/13'	6162	5701	453	8	0.0381	0.0748134	0.00129828	143279	133798	9317	164	0.0337	0.0661716	0.00114462
6-32977493-G-A	snv	union#K922#Gastrointestinal haemorrhage unspecified	Chapter XI Diseases of the digestive system	3.9213	1.5459	9.9466	0.0094	allelic	missense_variant	ENST00000374825	c.1252G>A	p.Val418Ile	'8/13'	12601	12595	6	0	0.0002381	0.000476153	0	139976	139959	17	0	6.072e-05	0.000121449	0
6-32978333-G-A	snv	131837#Source of report of L98 other disorders of skin and subcutaneous tissue not elsewhere classified	Chapter XII Diseases of the skin and subcutaneous tissue	3.5289	1.4634	8.51	0.0094	allelic	missense_variant	ENST00000374825	c.1786G>A	p.Gly596Ser	'10/13'	42147	42140	7	0	8.304e-05	0.000166085	0	361191	361174	17	0	2.353e-05	4.70665e-05	0
6-32978342-G-C	snv	union#M480#Spinal stenosis	Chapter XIII Diseases of the musculoskeletal system and connective tissue	0.6125	0.417	0.8997	0.0094	allelic	missense_variant	ENST00000374825	c.1795G>C	p.Ala599Pro	'10/13'	8139	8112	27	0	0.0017	0.00331736	0	135117	134387	729	1	0.0027	0.00540273	7.40099e-06
6-32974578-C-G	snv	132075#Source of report of N41 inflammatory diseases of prostate	Chapter XIV Diseases of the genitourinary system	1.2585	1.0625	1.4907	0.0094	allelic	missense_variant	ENST00000374825	c.146C>G	p.Ala49Gly	'3/13'	4113	3974	138	1	0.017	0.0337953	0.000243132	189117	184015	5071	31	0.0136	0.026978	0.00016392
6-32974577-G-T	snv	130321#Source of report of B86 scabies	Chapter I Certain infectious and parasitic diseases	1.3583	1.0848	1.7008	0.0095	allelic	missense_variant	ENST00000374825	c.145G>T	p.Ala49Ser	'3/13'	2055	1978	76	1	0.019	0.0374696	0.000486618	386611	375835	10694	82	0.014	0.027873	0.0002121
6-32974577-G-T	snv	union#B86#Scabies	Chapter I Certain infectious and parasitic diseases	1.3587	1.0847	1.702	0.0095	allelic	missense_variant	ENST00000374825	c.145G>T	p.Ala49Ser	'3/13'	2055	1978	76	1	0.019	0.0374696	0.000486618	259220	251995	7172	53	0.014	0.0278721	0.00020446
6-32975108-C-CA	indel	41202#E875#Hyperkalaemia	Chapter IV Endocrine nutritional and metabolic diseases	7.0886	2.2597	22.2363	0.0095	allelic	frameshift_variant	ENST00000482914	c.422dupA	p.Arg142fs	'4/14'	741	738	3	0	0.002	0.00404858	0	281401	281240	161	0	0.0002861	0.000572137	0
6-32978185-G-C	snv	union#F011#Multi-infarct dementia	Chapter V Mental and behavioural disorders	108.505	14.8369	793.523	0.0095	allelic	missense_variant	ENST00000374825	c.1638G>C	p.Lys546Asn	'10/13'	40	39	1	0	0.0125	0.025	0	240042	239986	56	0	0.0001166	0.000233293	0
6-32978432-C-T	snv	40002#G30#Alzheimer disease	Chapter VI Diseases of the nervous system	3.4227	1.5288	7.6628	0.0095	allelic	non_coding_transcript_exon_variant	ENST00000463639	n.577C>T	NA	'3/3'	249	244	4	1	0.012	0.0200803	0.00401606	361226	358671	2545	10	0.0036	0.00707313	2.76835e-05
6-32980320-C-T	snv	41202#H433#Other vitreous opacities	Chapter VII Diseases of the eye and adnexa	110.224	14.7484	823.773	0.0095	allelic	non_coding_transcript_exon_variant	ENST00000469132	n.779C>T	NA	'1/2'	161	160	1	0	0.0031	0.00621118	0	353829	353809	20	0	2.826e-05	5.65245e-05	0
6-32976141-C-G	snv	union#H341#Central retinal artery occlusion	Chapter VII Diseases of the eye and adnexa	108.729	14.7517	801.396	0.0095	allelic	missense_variant	ENST00000374825	c.582C>G	p.Asn194Lys	'5/13'	79	78	1	0	0.0063	0.0126582	0	264607	264576	31	0	5.858e-05	0.000117155	0
6-32978252-G-A	snv	131223#Source of report of H60 otitis externa	Chapter VIII Diseases of the ear and mastoid process	0.7694	0.6294	0.9406	0.0095	allelic	missense_variant	ENST00000374825	c.1705G>A	p.Ala569Thr	'10/13'	18754	18656	97	1	0.0026	0.00522555	5.3322e-05	388735	386075	2655	5	0.0034	0.00684271	1.28622e-05
6-32980601-ATCC-A	indel	union#H73#Other disorders of tympanic membrane	Chapter VIII Diseases of the ear and mastoid process	3.9958	1.6485	9.6853	0.0095	allelic	disruptive_inframe_deletion	ENST00000374825	c.2292_2294delCTC	p.Ser765del	'13/13'	650	645	5	0	0.0038	0.00769231	0	157975	157670	305	0	0.0009653	0.00193069	0
6-32980629-C-T	snv	131357#Source of report of I51 complications and ill defined descriptions of heart disease	Chapter IX Diseases of the circulatory system	3.7332	1.5365	9.0705	0.0095	allelic	missense_variant	ENST00000374825	c.2317C>T	p.Arg773Cys	'13/13'	18718	18712	6	0	0.0001603	0.000320547	0	302767	302741	26	0	4.294e-05	8.58746e-05	0
6-32974662-A-G	snv	20002#1485#irregular heart beat	Chapter IX Diseases of the circulatory system	14.2148	3.4604	58.3925	0.0095	allelic	missense_variant	ENST00000374825	c.230A>G	p.Asn77Ser	'3/13'	640	638	2	0	0.0016	0.003125	0	240733	240680	53	0	0.0001101	0.000220161	0
6-32976571-G-A	snv	40001#I21#Acute myocardial infarction	Chapter IX Diseases of the circulatory system	14.667	3.4645	62.092	0.0095	allelic	missense_variant	ENST00000374825	c.835G>A	p.Val279Ile	'7/13'	1346	1344	2	0	0.0007429	0.00148588	0	236737	236713	24	0	5.069e-05	0.000101378	0
6-32977310-C-T	snv	42007#Source of stroke report	Chapter IX Diseases of the circulatory system	4.3469	1.6584	11.3938	0.0095	allelic	3_prime_UTR_variant	ENST00000495733	c.*45C>T	NA	'8/10'	15265	15260	5	0	0.0001638	0.000327547	0	318468	318444	24	0	3.768e-05	7.53608e-05	0
6-32977921-TGAG-T	indel	22127#Doctor diagnosed asthma	Chapter X Diseases of the respiratory system	0.9071	0.8424	0.9769	0.0095	allelic	disruptive_inframe_deletion	ENST00000374825	c.1500_1502delGGA	p.Glu500del	'9/13'	13362	12548	806	8	0.0308	0.060919	0.000598713	88119	82270	5741	108	0.0338	0.0663762	0.00122562
6-32976658-C-T	snv	40002#J98#Other respiratory disorders	Chapter X Diseases of the respiratory system	110.064	14.7755	819.877	0.0095	allelic	missense_variant	ENST00000374825	c.922C>T	p.Pro308Ser	'7/13'	119	118	1	0	0.0042	0.00840336	0	286948	286926	22	0	3.833e-05	7.66689e-05	0
6-32980676-CTCG-C	indel	union#Chapter X#Chapter X Diseases of the respiratory system	Chapter X Diseases of the respiratory system	0.2723	0.0942	0.7874	0.0095	allelic	disruptive_inframe_deletion	ENST00000374825	c.2373_2375delGTC	p.Ser792del	'13/13'	102507	102503	4	0	1.951e-05	3.90217e-05	0	160515	160492	23	0	7.164e-05	0.000143289	0
6-32977921-TGAG-T	indel	41202#K047#Periapical abscess without sinus	Chapter XI Diseases of the digestive system	1.3264	1.0779	1.6321	0.0095	allelic	disruptive_inframe_deletion	ENST00000374825	c.1500_1502delGGA	p.Glu500del	'9/13'	1064	972	90	2	0.0442	0.0864662	0.0018797	223736	208911	14584	241	0.0337	0.0662611	0.00107716
6-32978301-A-G	snv	41202#K098#Other cysts of oral region not elsewhere classified	Chapter XI Diseases of the digestive system	109.812	14.7296	818.672	0.0095	allelic	missense_variant	ENST00000374825	c.1754A>G	p.Lys585Arg	'10/13'	99	98	1	0	0.0051	0.010101	0	237974	237952	22	0	4.622e-05	9.24471e-05	0
6-32975108-C-CA	indel	union#L97#Ulcer of lower limb not elsewhere classified	Chapter XII Diseases of the skin and subcutaneous tissue	3.51	1.5305	8.0496	0.0095	allelic	frameshift_variant	ENST00000482914	c.422dupA	p.Arg142fs	'4/14'	3147	3141	6	0	0.0009533	0.00190658	0	147180	147101	78	1	0.0002718	0.000536758	6.7944e-06
6-32978252-G-A	snv	41202#M254#Effusion of joint	Chapter XIII Diseases of the musculoskeletal system and connective tissue	0.1292	0.0182	0.9179	0.0095	allelic	missense_variant	ENST00000374825	c.1705G>A	p.Ala569Thr	'10/13'	1104	1103	1	0	0.0004529	0.000905797	0	252035	250278	1752	5	0.0035	0.00697125	1.98385e-05
6-32977435-T-C	snv	union#M4720#Other spondylosis with radiculopathy Multiple sites in spine	Chapter XIII Diseases of the musculoskeletal system and connective tissue	110.522	14.6894	831.561	0.0095	allelic	missense_variant	ENST00000481259	c.385T>C	p.Ser129Pro	'2/3'	67	66	1	0	0.0075	0.0149254	0	139654	139635	19	0	6.803e-05	0.000136051	0
6-32980749-C-T	snv	union#M5492#Dorsalgia unspecified Cervical region	Chapter XIII Diseases of the musculoskeletal system and connective tissue	110.927	14.7577	833.783	0.0095	allelic	3_prime_UTR_variant	ENST00000374825	c.*31C>T	NA	'13/13'	44	43	1	0	0.0114	0.0227273	0	101342	101321	21	0	0.0001036	0.000207219	0
6-32977210-A-G	snv	union#M8010#Postoophorectomy osteoporosis with pathological fracture Multiple sites	Chapter XIII Diseases of the musculoskeletal system and connective tissue	2.1203	1.1558	3.89	0.0095	allelic	non_coding_transcript_exon_variant	ENST00000464592	n.892A>G	NA	'3/5'	108	0	11	97	0.9491	1	0.898148	83253	934	15141	67178	0.8978	0.988781	0.806914
6-32972917-C-T	snv	41202#N603#Fibrosclerosis of breast	Chapter XIV Diseases of the genitourinary system	14.0499	3.4618	57.0217	0.0095	allelic	missense_variant	ENST00000374825	c.19C>T	p.Pro7Ser	'2/13'	184	182	2	0	0.0054	0.0108696	0	159472	159349	122	1	0.0003888	0.000771295	6.27069e-06
6-32980749-C-T	snv	20002#1574#diphtheria	Chapter I Certain infectious and parasitic diseases	105.625	14.5466	766.959	0.0096	allelic	3_prime_UTR_variant	ENST00000374825	c.*31C>T	NA	'13/13'	49	48	1	0	0.0102	0.0204082	0	399618	399540	78	0	9.759e-05	0.000195186	0
6-32977435-T-C	snv	40006#Block C00-C14#C00-C14 Malignant neoplasms of lip| oral cavity and pharynx	Chapter II Neoplasms	14.5982	3.44	61.9501	0.0096	allelic	missense_variant	ENST00000481259	c.385T>C	p.Ser129Pro	'2/3'	1344	1342	2	0	0.000744	0.0014881	0	225474	225451	23	0	5.1e-05	0.000102007	0
6-32977435-T-C	snv	40006#C210#Malignant neoplasm: Anus unspecified	Chapter II Neoplasms	108.977	14.6452	810.911	0.0096	allelic	missense_variant	ENST00000481259	c.385T>C	p.Ser129Pro	'2/3'	99	98	1	0	0.0051	0.010101	0	246899	246876	23	0	4.658e-05	9.31555e-05	0
6-32976103-C-G	snv	41202#D01#Carcinoma in situ of other and unspecified digestive organs	Chapter II Neoplasms	108.992	14.6593	810.36	0.0096	allelic	missense_variant	ENST00000374825	c.544C>G	p.Gln182Glu	'5/13'	119	118	1	0	0.0042	0.00840336	0	297070	297047	23	0	3.871e-05	7.74228e-05	0
6-32977493-G-A	snv	union#Block C76-C80#C76-C80 Malignant neoplasms of ill-defined| secondary and unspecified sites	Chapter II Neoplasms	3.0315	1.3969	6.579	0.0096	allelic	missense_variant	ENST00000374825	c.1252G>A	p.Val418Ile	'8/13'	20532	20524	8	0	0.0001948	0.000389636	0	248939	248907	32	0	6.427e-05	0.000128546	0
6-32975030-T-A	snv	union#C188#Malignant neoplasm: Overlapping lesion of colon	Chapter II Neoplasms	107.778	14.6428	793.299	0.0096	allelic	missense_variant	ENST00000482914	c.343T>A	p.Ser115Thr	'4/14'	73	72	1	0	0.0068	0.0136986	0	257876	257843	33	0	6.398e-05	0.000127968	0
6-32974473-A-C	snv	union#C48#Malignant neoplasm of retroperitoneum and peritoneum	Chapter II Neoplasms	14.1177	3.4396	57.9465	0.0096	allelic	missense_variant	ENST00000374825	c.41A>C	p.Glu14Ala	'3/13'	420	418	2	0	0.0024	0.0047619	0	165657	165601	56	0	0.000169	0.000338048	0
6-32978432-C-T	snv	union#C787#Secondary malignant neoplasm of liver and intrahepatic bile duct	Chapter II Neoplasms	0.6205	0.427	0.9017	0.0096	allelic	non_coding_transcript_exon_variant	ENST00000463639	n.577C>T	NA	'3/3'	6287	6259	28	0	0.0022	0.00445363	0	251274	249483	1781	10	0.0036	0.00712768	3.97972e-05
6-32978219-C-T	snv	union#C90#Multiple myeloma and malignant plasma cell neoplasms	Chapter II Neoplasms	14.6728	3.4484	62.4313	0.0096	allelic	missense_variant	ENST00000374825	c.1672C>T	p.Arg558Trp	'10/13'	1292	1290	2	0	0.000774	0.00154799	0	208379	208358	20	1	5.279e-05	0.000100778	4.79895e-06
6-32977261-CAT-C	indel	union#D599#Acquired haemolytic anaemia unspecified	Chapter III Diseases of the blood and blood-forming organs and certain disorders involving the immune mechanism	106.127	14.599	771.492	0.0096	allelic	frameshift_variant	ENST00000495733	c.1204_1205delTA	p.Ter402fs	'8/10'	44	43	1	0	0.0114	0.0227273	0	360129	360051	78	0	0.0001083	0.000216589	0
6-32978430-GTC-G	indel	41202#F313#Bipolar affective disorder current episode mild or moderate depression	Chapter V Mental and behavioural disorders	106.228	14.5371	776.238	0.0096	allelic	non_coding_transcript_exon_variant	ENST00000463639	n.581_582delCT	NA	'3/3'	95	94	1	0	0.0053	0.0105263	0	411599	411558	41	0	4.981e-05	9.96115e-05	0
6-32977210-A-G	snv	union#F259#Schizoaffective disorder unspecified	Chapter V Mental and behavioural disorders	1.8176	1.1433	2.8898	0.0096	allelic	non_coding_transcript_exon_variant	ENST00000464592	n.892A>G	NA	'3/5'	161	0	19	142	0.941	1	0.881988	233914	2630	42606	188678	0.8977	0.988757	0.806613
6-32977921-TGAG-T	indel	41202#G479#Sleep disorder unspecified	Chapter VI Diseases of the nervous system	1.3256	1.0773	1.631	0.0096	allelic	disruptive_inframe_deletion	ENST00000374825	c.1500_1502delGGA	p.Glu500del	'9/13'	1056	962	94	0	0.0445	0.0890152	0	253950	237002	16654	294	0.0339	0.0667375	0.00115771
6-32972917-C-T	snv	union#G91#Hydrocephalus	Chapter VI Diseases of the nervous system	4.9719	1.8483	13.3742	0.0096	allelic	missense_variant	ENST00000374825	c.19C>T	p.Pro7Ser	'2/13'	975	971	4	0	0.0021	0.00410256	0	277072	276844	227	1	0.0004132	0.000822891	3.60917e-06
6-32974577-G-T	snv	131347#Source of report of I46 cardiac arrest	Chapter IX Diseases of the circulatory system	1.3243	1.0774	1.6278	0.0096	allelic	missense_variant	ENST00000374825	c.145G>T	p.Ala49Ser	'3/13'	2533	2442	89	2	0.0184	0.0359258	0.000789578	277099	269439	7603	57	0.0139	0.0276435	0.000205703
6-32980308-A-G	snv	union#Block I60-I69#I60-I69 Cerebrovascular diseases	Chapter IX Diseases of the circulatory system	3.6648	1.4621	9.1862	0.0096	allelic	non_coding_transcript_exon_variant	ENST00000469132	n.767A>G	NA	'1/2'	18881	18874	7	0	0.0001854	0.000370743	0	128488	128475	13	0	5.059e-05	0.000101177	0
6-32980308-A-G	snv	union#I67#Other cerebrovascular diseases	Chapter IX Diseases of the circulatory system	4.4931	1.6575	12.1801	0.0096	allelic	non_coding_transcript_exon_variant	ENST00000469132	n.767A>G	NA	'1/2'	8862	8857	5	0	0.0002821	0.000564207	0	135351	135334	17	0	6.28e-05	0.000125599	0
6-32976076-T-C	snv	union#I679#Cerebrovascular disease unspecified	Chapter IX Diseases of the circulatory system	5.2672	1.855	14.9555	0.0096	allelic	missense_variant	ENST00000374825	c.517T>C	p.Phe173Leu	'5/13'	3129	3125	4	0	0.0006392	0.00127836	0	123543	123513	30	0	0.0001214	0.00024283	0
6-32978342-G-C	snv	41202#J310#Chronic rhinitis	Chapter X Diseases of the respiratory system	3.4076	1.5235	7.622	0.0096	allelic	missense_variant	ENST00000374825	c.1795G>C	p.Ala599Pro	'10/13'	368	362	6	0	0.0082	0.0163043	0	316475	314955	1517	3	0.0024	0.00480291	9.47942e-06
6-32980601-ATCC-A	indel	131685#Source of report of K86 other diseases of pancreas	Chapter XI Diseases of the digestive system	2.2602	1.3052	3.9137	0.0096	allelic	disruptive_inframe_deletion	ENST00000374825	c.2292_2294delCTC	p.Ser765del	'13/13'	2853	2840	13	0	0.0023	0.00455661	0	361137	360408	729	0	0.001	0.00201862	0
6-32977210-A-G	snv	union#K056#Periodontal disease unspecified	Chapter XI Diseases of the digestive system	1.7468	1.1232	2.7166	0.0096	allelic	non_coding_transcript_exon_variant	ENST00000464592	n.892A>G	NA	'3/5'	171	1	19	151	0.9386	0.994152	0.883041	154775	1722	28302	124751	0.8974	0.988874	0.806015
6-32978199-A-G	snv	union#K861#Other chronic pancreatitis	Chapter XI Diseases of the digestive system	14.8301	3.4382	63.9672	0.0096	allelic	missense_variant	ENST00000374825	c.1652A>G	p.Lys551Arg	'10/13'	816	814	2	0	0.0012	0.00245098	0	108788	108770	18	0	8.273e-05	0.000165459	0
6-32978185-G-C	snv	41202#M538#Other specified dorsopathies	Chapter XIII Diseases of the musculoskeletal system and connective tissue	106.104	14.5616	773.139	0.0096	allelic	missense_variant	ENST00000374825	c.1638G>C	p.Lys546Asn	'10/13'	40	39	1	0	0.0125	0.025	0	297605	297534	71	0	0.0001193	0.000238571	0
6-32978252-G-A	snv	union#M139#Arthritis unspecified	Chapter XIII Diseases of the musculoskeletal system and connective tissue	0.7907	0.6603	0.9467	0.0096	allelic	missense_variant	ENST00000374825	c.1705G>A	p.Ala569Thr	'10/13'	24993	24855	137	1	0.0028	0.00552155	4.00112e-05	115664	114853	809	2	0.0035	0.00701169	1.72915e-05
6-32978252-G-A	snv	20002#1567#infectious mononucleosis | glandular fever | epstein barr virus (ebv)	Chapter I Certain infectious and parasitic diseases	2.5916	1.343	5.001	0.0097	allelic	missense_variant	ENST00000374825	c.1705G>A	p.Ala569Thr	'10/13'	517	508	9	0	0.0087	0.0174081	0	364264	361810	2448	6	0.0034	0.00673687	1.64716e-05
6-32978342-G-C	snv	20002#1568#measles | morbillivirus	Chapter I Certain infectious and parasitic diseases	2.1147	1.2484	3.5822	0.0097	allelic	missense_variant	ENST00000374825	c.1795G>C	p.Ala599Pro	'10/13'	1394	1380	14	0	0.005	0.010043	0	399637	397735	1901	1	0.0024	0.00475932	2.50227e-06
6-32978342-G-C	snv	41202#A410#Sepsis due to Staphylococcus aureus	Chapter I Certain infectious and parasitic diseases	3.9668	1.6414	9.5864	0.0097	allelic	missense_variant	ENST00000374825	c.1795G>C	p.Ala599Pro	'10/13'	262	257	5	0	0.0095	0.019084	0	275721	274387	1332	2	0.0024	0.00483822	7.25371e-06
6-32978342-G-C	snv	41202#Block B50-B64#B50-B64 Protozoal diseases	Chapter I Certain infectious and parasitic diseases	4.9406	1.841	13.2587	0.0097	allelic	missense_variant	ENST00000374825	c.1795G>C	p.Ala599Pro	'10/13'	171	167	4	0	0.0117	0.0233918	0	296496	295082	1411	3	0.0024	0.00476904	1.01182e-05
6-32977210-A-G	snv	union#B01#Varicella [chickenpox]	Chapter I Certain infectious and parasitic diseases	0.9461	0.9074	0.9865	0.0097	allelic	non_coding_transcript_exon_variant	ENST00000464592	n.892A>G	NA	'3/5'	12074	161	2261	9652	0.893	0.986666	0.799404	263112	2908	47747	212457	0.8982	0.988948	0.807477
6-32976103-C-G	snv	40011#9863#Chronic myeloid leukemia NOS	Chapter II Neoplasms	107.742	14.5225	799.332	0.0097	allelic	missense_variant	ENST00000374825	c.544C>G	p.Gln182Glu	'5/13'	133	132	1	0	0.0038	0.0075188	0	342631	342607	24	0	3.502e-05	7.00462e-05	0
6-32976351-C-T	snv	41202#Block C73-C75#C73-C75 Malignant neoplasms of thyroid and other endocrine glands	Chapter II Neoplasms	2.3256	1.2822	4.218	0.0097	allelic	missense_variant	ENST00000374825	c.712C>T	p.Leu238Phe	'6/13'	637	627	9	1	0.0086	0.0156986	0.00156986	233043	231309	1729	5	0.0037	0.00744069	2.14553e-05
6-32978342-G-C	snv	41202#D164#Benign neoplasm: Bones of skull and face	Chapter II Neoplasms	7.0266	2.2418	22.024	0.0097	allelic	missense_variant	ENST00000374825	c.1795G>C	p.Ala599Pro	'10/13'	89	86	3	0	0.0169	0.0337079	0	297070	295627	1440	3	0.0024	0.00485744	1.00986e-05
6-32978430-GTC-G	indel	20002#1378#wegners granulmatosis	Chapter III Diseases of the blood and blood-forming organs and certain disorders involving the immune mechanism	106.235	14.4007	783.707	0.0097	allelic	non_coding_transcript_exon_variant	ENST00000463639	n.581_582delCT	NA	'3/3'	81	80	1	0	0.0062	0.0123457	0	256573	256543	30	0	5.846e-05	0.000116926	0
6-32976571-G-A	snv	41202#E88#Other metabolic disorders	Chapter IV Endocrine nutritional and metabolic diseases	105.282	14.4302	768.13	0.0097	allelic	missense_variant	ENST00000374825	c.835G>A	p.Val279Ile	'7/13'	86	85	1	0	0.0058	0.0116279	0	405094	405049	45	0	5.554e-05	0.000111085	0
6-32977310-C-T	snv	41202#G588#Other specified mononeuropathies	Chapter VI Diseases of the nervous system	107.934	14.437	806.947	0.0097	allelic	3_prime_UTR_variant	ENST00000495733	c.*45C>T	NA	'8/10'	144	143	1	0	0.0035	0.00694444	0	309782	309762	20	0	3.228e-05	6.45615e-05	0
6-32974578-C-G	snv	131347#Source of report of I46 cardiac arrest	Chapter IX Diseases of the circulatory system	1.3219	1.0755	1.6249	0.0097	allelic	missense_variant	ENST00000374825	c.146C>G	p.Ala49Gly	'3/13'	2533	2442	89	2	0.0184	0.0359258	0.000789578	277113	269439	7617	57	0.0139	0.0276927	0.000205692
6-32978342-G-C	snv	41202#I723#Aneurysm and dissection of iliac artery	Chapter IX Diseases of the circulatory system	7.0361	2.2427	22.0743	0.0097	allelic	missense_variant	ENST00000374825	c.1795G>C	p.Ala599Pro	'10/13'	91	88	3	0	0.0165	0.032967	0	153389	152662	725	2	0.0024	0.00473958	1.30387e-05
6-32978199-A-G	snv	union#I74#Arterial embolism and thrombosis	Chapter IX Diseases of the circulatory system	7.4723	2.249	24.8263	0.0097	allelic	missense_variant	ENST00000374825	c.1652A>G	p.Lys551Arg	'10/13'	1791	1788	3	0	0.0008375	0.00167504	0	106985	106961	24	0	0.0001122	0.000224331	0
6-32976658-C-T	snv	41202#J382#Nodules of vocal cords	Chapter X Diseases of the respiratory system	106.853	14.5241	786.114	0.0097	allelic	missense_variant	ENST00000374825	c.922C>T	p.Pro308Ser	'7/13'	113	112	1	0	0.0044	0.00884956	0	372666	372635	31	0	4.159e-05	8.31844e-05	0
6-32977210-A-G	snv	6152#9#Hayfever allergic rhinitis or eczema	Chapter X Diseases of the respiratory system	0.9775	0.9608	0.9945	0.0097	allelic	non_coding_transcript_exon_variant	ENST00000464592	n.892A>G	NA	'3/5'	93047	1067	17170	74810	0.8963	0.988533	0.804002	281202	3083	50994	227125	0.8984	0.989036	0.807693
6-32979796-C-T	snv	union#K121#Other forms of stomatitis	Chapter XI Diseases of the digestive system	14.4129	3.4305	60.5549	0.0097	allelic	non_coding_transcript_exon_variant	ENST00000469132	n.255C>T	NA	'1/2'	791	789	2	0	0.0013	0.00252845	0	159421	159393	28	0	8.782e-05	0.000175636	0
6-32977921-TGAG-T	indel	union#K267#Duodenal ulcer; Chronic without haemorrhage or perforation	Chapter XI Diseases of the digestive system	1.5475	1.1249	2.129	0.0097	allelic	disruptive_inframe_deletion	ENST00000374825	c.1500_1502delGGA	p.Glu500del	'9/13'	394	354	40	0	0.0508	0.101523	0	105026	98125	6786	115	0.0334	0.0657075	0.00109497
6-32977210-A-G	snv	20002#1453#psoriasis	Chapter XII Diseases of the skin and subcutaneous tissue	1.0966	1.0224	1.1762	0.0097	allelic	non_coding_transcript_exon_variant	ENST00000464592	n.892A>G	NA	'3/5'	4657	55	765	3837	0.9061	0.98819	0.823921	322149	3573	58633	259943	0.8979	0.988909	0.806903
6-32972850-C-T	snv	union#M8904#Algoneurodystrophy Hand	Chapter XIII Diseases of the musculoskeletal system and connective tissue	108.39	14.4612	812.41	0.0097	allelic	5_prime_UTR_variant	ENST00000374825	c.-49C>T	NA	'2/13'	40	39	1	0	0.0125	0.025	0	98484	98461	23	0	0.0001168	0.00023354	0
6-32980308-A-G	snv	132017#Source of report of N10 acute tubulo interstitial nephritis	Chapter XIV Diseases of the genitourinary system	14.3666	3.4316	60.1468	0.0097	allelic	non_coding_transcript_exon_variant	ENST00000469132	n.767A>G	NA	'1/2'	1354	1352	2	0	0.0007386	0.0014771	0	291586	291556	30	0	5.144e-05	0.000102886	0
6-32980749-C-T	snv	132023#Source of report of N13 obstructive and reflux uropathy	Chapter XIV Diseases of the genitourinary system	4.0864	1.6444	10.1552	0.0097	allelic	3_prime_UTR_variant	ENST00000374825	c.*31C>T	NA	'13/13'	6010	6005	5	0	0.000416	0.000831947	0	314261	314197	64	0	0.0001018	0.000203652	0
6-32978199-A-G	snv	20002#1201#bladder problem (not cancer)	Chapter XIV Diseases of the genitourinary system	5.1389	1.846	14.3056	0.0097	allelic	missense_variant	ENST00000374825	c.1652A>G	p.Lys551Arg	'10/13'	3942	3938	4	0	0.0005074	0.00101471	0	222740	222696	44	0	9.877e-05	0.00019754	0
6-32974500-G-A	snv	132189#Source of report of O14 gestational pregnancy induced hypertension with significant proteinuria	Chapter XV Pregnancy childbirth and the puerperium	2.1194	1.2486	3.5975	0.0097	allelic	missense_variant	ENST00000374825	c.68G>A	p.Gly23Asp	'3/13'	440	426	14	0	0.0159	0.0318182	0	225626	222222	3392	12	0.0076	0.0150869	5.31854e-05
6-32974500-G-A	snv	union#O14#Pre-eclampsia	Chapter XV Pregnancy childbirth and the puerperium	2.1199	1.2487	3.5991	0.0097	allelic	missense_variant	ENST00000374825	c.68G>A	p.Gly23Asp	'3/13'	440	426	14	0	0.0159	0.0318182	0	191791	188899	2881	11	0.0076	0.0150789	5.73541e-05
6-32978185-G-C	snv	union#Q632#Ectopic kidney	Chapter XVII Congenital malformations deformations and chromosomal abnormalities	104.82	14.4393	760.921	0.0097	allelic	missense_variant	ENST00000374825	c.1638G>C	p.Lys546Asn	'10/13'	41	40	1	0	0.0122	0.0243902	0	403341	403246	95	0	0.0001178	0.000235533	0
6-32978342-G-C	snv	union#B005#Herpesviral ocular disease	Chapter I Certain infectious and parasitic diseases	7.0133	2.2373	21.984	0.0098	allelic	missense_variant	ENST00000374825	c.1795G>C	p.Ala599Pro	'10/13'	89	86	3	0	0.0169	0.0337079	0	277232	275882	1348	2	0.0024	0.00486957	7.21417e-06
6-32974577-G-T	snv	union#B98#Other specified infectious agents as the cause of diseases classified to other chapters	Chapter I Certain infectious and parasitic diseases	0.7495	0.5998	0.9367	0.0098	allelic	missense_variant	ENST00000374825	c.145G>T	p.Ala49Ser	'3/13'	3752	3673	79	0	0.0105	0.0210554	0	260785	253537	7196	52	0.014	0.027793	0.000199398
6-32977493-G-A	snv	20001#1028#non-small cell lung cancer	Chapter II Neoplasms	104.614	14.3803	761.047	0.0098	allelic	missense_variant	ENST00000374825	c.1252G>A	p.Val418Ile	'8/13'	60	59	1	0	0.0083	0.0166667	0	373502	373442	60	0	8.032e-05	0.000160642	0
6-32977921-TGAG-T	indel	40006#C81#Hodgkin lymphoma	Chapter II Neoplasms	0.4778	0.2632	0.8672	0.0098	allelic	disruptive_inframe_deletion	ENST00000374825	c.1500_1502delGGA	p.Glu500del	'9/13'	333	322	11	0	0.0165	0.033033	0	262735	245199	17229	307	0.034	0.0667441	0.00116848
6-32977210-A-G	snv	41202#C838#Other non-follicular lymphoma	Chapter II Neoplasms	0.5959	0.4083	0.8698	0.0098	allelic	non_coding_transcript_exon_variant	ENST00000464592	n.892A>G	NA	'3/5'	100	2	28	70	0.84	0.98	0.7	229945	2503	41876	185566	0.8981	0.989115	0.807002
6-32977848-C-T	snv	130843#Source of report of F03 unspecified dementia	Chapter V Mental and behavioural disorders	1.1778	1.0425	1.3307	0.0098	allelic	missense_variant	ENST00000374825	c.1421C>T	p.Ala474Val	'9/13'	3580	3312	265	3	0.0378	0.0748603	0.000837989	361991	338971	22641	379	0.0323	0.0635927	0.00104699
6-32976351-C-T	snv	41202#F323#Severe depressive episode with psychotic symptoms	Chapter V Mental and behavioural disorders	3.0339	1.4391	6.396	0.0098	allelic	missense_variant	ENST00000374825	c.712C>T	p.Leu238Phe	'6/13'	313	306	7	0	0.0112	0.0223642	0	411593	408548	3033	12	0.0037	0.00739809	2.9155e-05
6-32977272-C-T	snv	120004#Ever had complex regional pain syndrome also known as CRPS	Chapter VI Diseases of the nervous system	5.2099	1.8385	14.7637	0.0098	allelic	3_prime_UTR_variant	ENST00000495733	c.*7C>T	NA	'8/10'	3097	3093	4	0	0.0006458	0.00129157	0	124981	124950	31	0	0.000124	0.000248038	0
6-32979798-T-G	snv	union#G55#Nerve root and plexus compressions in diseases classified elsewhere	Chapter VI Diseases of the nervous system	4.1471	1.6405	10.4835	0.0098	allelic	non_coding_transcript_exon_variant	ENST00000469132	n.257T>G	NA	'1/2'	7467	7462	5	0	0.0003348	0.000669613	0	260052	260010	42	0	8.075e-05	0.000161506	0
6-32977016-G-C	snv	41202#H902#Conductive hearing loss unspecified	Chapter VIII Diseases of the ear and mastoid process	106.115	14.3323	785.667	0.0098	allelic	3_prime_UTR_variant	ENST00000606059	c.*29G>C	NA	'2/2'	151	150	1	0	0.0033	0.00662252	0	399271	399246	25	0	3.131e-05	6.26141e-05	0
6-32978301-A-G	snv	131285#Source of report of I09 other rheumatic heart diseases	Chapter IX Diseases of the circulatory system	105.855	14.3482	780.951	0.0098	allelic	missense_variant	ENST00000374825	c.1754A>G	p.Lys585Arg	'10/13'	98	97	1	0	0.0051	0.0102041	0	299319	299290	29	0	4.844e-05	9.68866e-05	0
6-32978252-G-A	snv	41202#J86#Pyothorax	Chapter X Diseases of the respiratory system	3.0318	1.4376	6.3936	0.0098	allelic	missense_variant	ENST00000374825	c.1705G>A	p.Ala569Thr	'10/13'	343	336	7	0	0.0102	0.0204082	0	249196	247512	1679	5	0.0034	0.00675773	2.00645e-05
6-32977210-A-G	snv	6152#8#Asthma	Chapter X Diseases of the respiratory system	1.0305	1.0073	1.0544	0.0098	allelic	non_coding_transcript_exon_variant	ENST00000464592	n.892A>G	NA	'3/5'	46541	470	8337	37734	0.9003	0.989901	0.810769	333826	3733	60900	269193	0.8976	0.988818	0.806387
6-32974500-G-A	snv	union#J301#Allergic rhinitis due to pollen	Chapter X Diseases of the respiratory system	1.4046	1.0986	1.7958	0.0098	allelic	missense_variant	ENST00000374825	c.68G>A	p.Gly23Asp	'3/13'	3116	3051	64	1	0.0106	0.0208601	0.000320924	166136	163634	2491	11	0.0076	0.01506	6.62108e-05
6-32977921-TGAGGAGGAC-T	indel	131601#Source of report of K30 dyspepsia	Chapter XI Diseases of the digestive system	4.3065	1.643	11.2876	0.0098	allelic	disruptive_inframe_deletion	ENST00000374825	c.1503_1511delCGAGGAGGA	p.Asp501_Glu503del	'9/13'	16959	16954	5	0	0.0001474	0.000294829	0	350520	350496	24	0	3.423e-05	6.84697e-05	0
6-32977921-TGAG-T	indel	union#K58#Irritable bowel syndrome	Chapter XI Diseases of the digestive system	1.0586	1.014	1.1052	0.0098	allelic	disruptive_inframe_deletion	ENST00000374825	c.1500_1502delGGA	p.Glu500del	'9/13'	40805	37949	2810	46	0.0356	0.0699914	0.00112731	122163	114079	7945	139	0.0337	0.0661739	0.00113782
6-32976351-C-T	snv	131921#Source of report of M49 spondylopathies in DCE	Chapter XIII Diseases of the musculoskeletal system and connective tissue	3.0363	1.44	6.4023	0.0098	allelic	missense_variant	ENST00000374825	c.712C>T	p.Leu238Phe	'6/13'	313	306	7	0	0.0112	0.0223642	0	339565	337053	2504	8	0.0037	0.0073977	2.35596e-05
6-32980608-G-A	snv	131959#Source of report of M77 other enthesopathies	Chapter XIII Diseases of the musculoskeletal system and connective tissue	1.3652	1.088	1.713	0.0098	allelic	missense_variant	ENST00000374825	c.2296G>A	p.Ala766Thr	'13/13'	27997	27915	82	0	0.0015	0.00292889	0	391380	390541	838	1	0.0011	0.0021437	2.55506e-06
6-32976571-G-A	snv	41202#M138#Other specified arthritis	Chapter XIII Diseases of the musculoskeletal system and connective tissue	105.472	14.3439	775.539	0.0098	allelic	missense_variant	ENST00000374825	c.835G>A	p.Val279Ile	'7/13'	86	85	1	0	0.0058	0.0116279	0	297605	297572	33	0	5.544e-05	0.000110885	0
6-32978430-GTC-G	indel	41202#M2335#Other meniscus derangements Posterior horn of lateral meniscus	Chapter XIII Diseases of the musculoskeletal system and connective tissue	105.303	14.3487	772.804	0.0098	allelic	non_coding_transcript_exon_variant	ENST00000463639	n.581_582delCT	NA	'3/3'	79	78	1	0	0.0063	0.0126582	0	297604	297568	36	0	6.048e-05	0.000120966	0
6-32972850-C-T	snv	132113#Source of report of N73 other female pelvic inflammatory diseases	Chapter XIV Diseases of the genitourinary system	5.1363	1.8393	14.3427	0.0098	allelic	5_prime_UTR_variant	ENST00000374825	c.-49C>T	NA	'2/13'	4231	4227	4	0	0.0004727	0.000945403	0	222663	222622	41	0	9.207e-05	0.000184135	0
6-32977848-C-T	snv	41202#N422#Atrophy of prostate	Chapter XIV Diseases of the genitourinary system	2.373	1.2839	4.3857	0.0098	allelic	missense_variant	ENST00000374825	c.1421C>T	p.Ala474Val	'9/13'	75	64	11	0	0.0733	0.146667	0	157236	147271	9781	184	0.0323	0.0633761	0.00117022
6-32977848-C-T	snv	41202#R591#Generalized enlarged lymph nodes	Chapter XVIII Symptoms signs and abnormal clinical and laboratory findings not elsewhere classified	1.6595	1.1554	2.3834	0.0098	allelic	missense_variant	ENST00000374825	c.1421C>T	p.Ala474Val	'9/13'	296	265	31	0	0.0524	0.10473	0	213835	200271	13346	218	0.0322	0.0634321	0.00101948
6-32975108-C-CA	indel	41202#R60#Oedema not elsewhere classified	Chapter XVIII Symptoms signs and abnormal clinical and laboratory findings not elsewhere classified	7.0295	2.2366	22.093	0.0098	allelic	frameshift_variant	ENST00000482914	c.422dupA	p.Arg142fs	'4/14'	750	747	3	0	0.002	0.004	0	238593	238457	136	0	0.000285	0.000570008	0
6-32978185-G-C	snv	130155#Source of report of A90 dengue fever classical dengue	Chapter I Certain infectious and parasitic diseases	103.666	14.2286	755.282	0.0099	allelic	missense_variant	ENST00000374825	c.1638G>C	p.Lys546Asn	'10/13'	45	44	1	0	0.0111	0.0222222	0	299886	299821	65	0	0.0001084	0.000216749	0
6-32977921-TGAG-T	indel	40001#C10#Malignant neoplasm of oropharynx	Chapter II Neoplasms	3.1418	1.4386	6.8611	0.0099	allelic	disruptive_inframe_deletion	ENST00000374825	c.1500_1502delGGA	p.Glu500del	'9/13'	35	29	5	1	0.1	0.171429	0.0285714	183442	171127	12098	217	0.0342	0.0671329	0.00118294
6-32978252-G-A	snv	union#C250#Malignant neoplasm: Head of pancreas	Chapter II Neoplasms	2.3189	1.2785	4.2058	0.0099	allelic	missense_variant	ENST00000374825	c.1705G>A	p.Ala569Thr	'10/13'	705	694	11	0	0.0078	0.0156028	0	226820	225289	1529	2	0.0034	0.00674985	8.81756e-06
6-32980601-ATCC-A	indel	union#D282#Benign neoplasm: Uterine tubes and ligaments	Chapter II Neoplasms	13.7475	3.3892	55.7635	0.0099	allelic	disruptive_inframe_deletion	ENST00000374825	c.2292_2294delCTC	p.Ser765del	'13/13'	80	78	2	0	0.0125	0.025	0	133707	133461	246	0	0.0009199	0.00183984	0
6-32976658-C-T	snv	41202#D860#Sarcoidosis of lung	Chapter III Diseases of the blood and blood-forming organs and certain disorders involving the immune mechanism	104.044	14.1477	765.155	0.0099	allelic	missense_variant	ENST00000374825	c.922C>T	p.Pro308Ser	'7/13'	124	123	1	0	0.004	0.00806452	0	398348	398317	31	0	3.891e-05	7.78214e-05	0
6-32974578-C-G	snv	20002#1220#diabetes	Chapter IV Endocrine nutritional and metabolic diseases	1.1198	1.0287	1.219	0.0099	allelic	missense_variant	ENST00000374825	c.146C>G	p.Ala49Gly	'3/13'	19835	19234	595	6	0.0153	0.0303	0.000302496	182403	177446	4921	36	0.0137	0.0271761	0.000197365
6-32980676-CTCG-C	indel	union#E27#Other disorders of adrenal gland	Chapter IV Endocrine nutritional and metabolic diseases	14.3205	3.3827	60.6242	0.0099	allelic	disruptive_inframe_deletion	ENST00000374825	c.2373_2375delGTC	p.Ser792del	'13/13'	1389	1387	2	0	0.0007199	0.00143988	0	238534	238510	24	0	5.031e-05	0.000100615	0
6-32972917-C-T	snv	131111#Source of report of G91 hydrocephalus	Chapter VI Diseases of the nervous system	4.9124	1.8316	13.1753	0.0099	allelic	missense_variant	ENST00000374825	c.19C>T	p.Pro7Ser	'2/13'	975	971	4	0	0.0021	0.00410256	0	418403	418054	348	1	0.0004183	0.000834124	2.39004e-06
6-32980608-G-A	snv	union#G308#Other Alzheimer disease	Chapter VI Diseases of the nervous system	4.9071	1.8299	13.1588	0.0099	allelic	missense_variant	ENST00000374825	c.2296G>A	p.Ala766Thr	'13/13'	370	366	4	0	0.0054	0.0108108	0	235467	234946	521	0	0.0011	0.00221262	0
6-32978430-GTC-G	indel	40001#Block I60-I69#I60-I69 Cerebrovascular diseases	Chapter IX Diseases of the circulatory system	14.0596	3.3835	58.4227	0.0099	allelic	non_coding_transcript_exon_variant	ENST00000463639	n.581_582delCT	NA	'3/3'	1382	1380	2	0	0.0007236	0.00144718	0	349512	349476	36	0	5.15e-05	0.000103001	0
6-32978432-C-T	snv	41202#I620#Subdural haemorrhage (acute)(nontraumatic)	Chapter IX Diseases of the circulatory system	2.586	1.3386	4.9958	0.0099	allelic	non_coding_transcript_exon_variant	ENST00000463639	n.577C>T	NA	'3/3'	488	479	9	0	0.0092	0.0184426	0	193802	192421	1372	9	0.0036	0.00712583	4.64391e-05
6-32974577-G-T	snv	union#I519#Heart disease unspecified	Chapter IX Diseases of the circulatory system	1.1019	1.0244	1.1853	0.0099	allelic	missense_variant	ENST00000374825	c.145G>T	p.Ala49Ser	'3/13'	31579	30636	931	12	0.0151	0.0298616	0.000379999	114580	111454	3103	23	0.0137	0.0272822	0.000200733
6-32977848-C-T	snv	131693#Source of report of K92 other diseases of digestive system	Chapter XI Diseases of the digestive system	1.0744	1.0177	1.1343	0.0099	allelic	missense_variant	ENST00000374825	c.1421C>T	p.Ala474Val	'9/13'	20747	19324	1407	16	0.0347	0.0685882	0.000771196	353511	331016	22114	381	0.0324	0.0636331	0.00107776
6-32978252-G-A	snv	20002#1154#irritable bowel syndrome	Chapter XI Diseases of the digestive system	0.6865	0.512	0.9205	0.0099	allelic	missense_variant	ENST00000374825	c.1705G>A	p.Ala569Thr	'10/13'	9890	9844	46	0	0.0023	0.00465116	0	246905	245237	1665	3	0.0034	0.00675563	1.21504e-05
6-32977261-CAT-C	indel	41202#K062#Gingival and edentulous alveolar ridge lesions associated with trauma	Chapter XI Diseases of the digestive system	103.654	14.1768	757.877	0.0099	allelic	frameshift_variant	ENST00000495733	c.1204_1205delTA	p.Ter402fs	'8/10'	43	42	1	0	0.0116	0.0232558	0	237914	237860	54	0	0.0001135	0.000226973	0
6-32979796-C-T	snv	union#K09#Cysts of oral region not elsewhere classified	Chapter XI Diseases of the digestive system	14.1973	3.3792	59.6481	0.0099	allelic	non_coding_transcript_exon_variant	ENST00000469132	n.255C>T	NA	'1/2'	803	801	2	0	0.0012	0.00249066	0	159421	159393	28	0	8.782e-05	0.000175636	0
6-32978432-C-T	snv	union#K221#Ulcer of oesophagus	Chapter XI Diseases of the digestive system	1.395	1.0944	1.7782	0.0099	allelic	non_coding_transcript_exon_variant	ENST00000463639	n.577C>T	NA	'3/3'	6900	6829	71	0	0.0051	0.0102899	0	116017	115167	843	7	0.0037	0.00732651	6.0336e-05
6-32977210-A-G	snv	20002#1670#allergy to elastoplast	Chapter XII Diseases of the skin and subcutaneous tissue	0.5023	0.3091	0.8164	0.0099	allelic	non_coding_transcript_exon_variant	ENST00000464592	n.892A>G	NA	'3/5'	54	3	14	37	0.8148	0.944444	0.685185	250471	2814	45702	201955	0.8975	0.988765	0.806301
6-32980332-C-A	snv	41202#M2546#Effusion of joint Lower leg	Chapter XIII Diseases of the musculoskeletal system and connective tissue	7.0025	2.2314	21.9753	0.0099	allelic	non_coding_transcript_exon_variant	ENST00000469132	n.791C>A	NA	'1/2'	661	658	3	0	0.0023	0.00453858	0	241763	241606	157	0	0.0003247	0.000649396	0
6-32977848-C-T	snv	41202#M7126#M7126 Synovial cyst of popliteal space [Baker]-Lower Leg	Chapter XIII Diseases of the musculoskeletal system and connective tissue	1.9769	1.2098	3.2304	0.0099	allelic	missense_variant	ENST00000374825	c.1421C>T	p.Ala474Val	'9/13'	137	120	17	0	0.062	0.124088	0	297545	278598	18627	320	0.0324	0.0636778	0.00107547
6-32980601-ATCC-A	indel	union#M2584#Other specified joint disorders Hand	Chapter XIII Diseases of the musculoskeletal system and connective tissue	6.9799	2.2247	21.8986	0.0099	allelic	disruptive_inframe_deletion	ENST00000374825	c.2292_2294delCTC	p.Ser765del	'13/13'	209	206	3	0	0.0072	0.0143541	0	105837	105618	219	0	0.001	0.00206922	0
6-32977931-G-A	snv	132045#Source of report of N25 disorders resulting from impaired renal tubular function	Chapter XIV Diseases of the genitourinary system	105.584	14.1356	788.647	0.0099	allelic	missense_variant	ENST00000374825	c.1504G>A	p.Glu502Lys	'9/13'	199	198	1	0	0.0025	0.00502513	0	419179	419159	20	0	2.386e-05	4.77123e-05	0
6-32980629-C-T	snv	132143#Source of report of N90 other noninflammatory disorders of vulva and perineum	Chapter XIV Diseases of the genitourinary system	5.2169	1.8376	14.8107	0.0099	allelic	missense_variant	ENST00000374825	c.2317C>T	p.Arg773Cys	'13/13'	5640	5636	4	0	0.0003546	0.00070922	0	220610	220580	30	0	6.799e-05	0.000135987	0
6-32980608-G-A	snv	41202#N946#Dysmenorrhoea unspecified	Chapter XIV Diseases of the genitourinary system	4.9169	1.8304	13.2082	0.0099	allelic	missense_variant	ENST00000374825	c.2296G>A	p.Ala766Thr	'13/13'	360	356	4	0	0.0056	0.0111111	0	158603	158244	358	1	0.0011	0.00226351	6.30505e-06
6-32974577-G-T	snv	union#N131#Hydronephrosis with ureteral stricture not elsewhere classified	Chapter XIV Diseases of the genitourinary system	0.3558	0.1477	0.857	0.0099	allelic	missense_variant	ENST00000374825	c.145G>T	p.Ala49Ser	'3/13'	502	497	5	0	0.005	0.00996016	0	209091	203320	5741	30	0.0139	0.0276004	0.000143478
6-32979796-C-T	snv	41202#Q24#Other congenital malformations of heart	Chapter XVII Congenital malformations deformations and chromosomal abnormalities	102.895	14.1792	746.691	0.0099	allelic	non_coding_transcript_exon_variant	ENST00000469132	n.255C>T	NA	'1/2'	53	52	1	0	0.0094	0.0188679	0	415993	415916	77	0	9.255e-05	0.000185099	0
6-32975108-C-CA	indel	130179#Source of report of B02 zoster herpes zoster	Chapter I Certain infectious and parasitic diseases	0.216	0.0537	0.869	0.01	allelic	frameshift_variant	ENST00000482914	c.422dupA	p.Arg142fs	'4/14'	15281	15279	2	0	6.544e-05	0.000130881	0	373045	372820	224	1	0.0003029	0.000603144	2.68064e-06
6-32972850-C-T	snv	20002#1674#varicella zoster virus	Chapter I Certain infectious and parasitic diseases	7.0093	2.2168	22.1625	0.01	allelic	5_prime_UTR_variant	ENST00000374825	c.-49C>T	NA	'2/13'	1945	1942	3	0	0.0007712	0.00154242	0	399639	399551	88	0	0.0001101	0.000220199	0
6-32978252-G-A	snv	union#B378#Candidiasis of other sites	Chapter I Certain infectious and parasitic diseases	0.3144	0.1178	0.8392	0.01	allelic	missense_variant	ENST00000374825	c.1705G>A	p.Ala569Thr	'10/13'	1867	1863	4	0	0.0011	0.00214247	0	261415	259642	1769	4	0.0034	0.00678232	1.53013e-05
6-32977210-A-G	snv	union#Block B35-B49#B35-B49 Mycoses	Chapter I Certain infectious and parasitic diseases	0.9279	0.877	0.9818	0.01	allelic	non_coding_transcript_exon_variant	ENST00000464592	n.892A>G	NA	'3/5'	6377	70	1249	5058	0.8911	0.989023	0.793163	256605	2849	46575	207181	0.8981	0.988897	0.807393
6-32978199-A-G	snv	20001#1039#ovarian cancer	Chapter II Neoplasms	13.9615	3.368	57.8742	0.01	allelic	missense_variant	ENST00000374825	c.1652A>G	p.Lys551Arg	'10/13'	715	713	2	0	0.0014	0.0027972	0	194405	194366	39	0	0.0001003	0.000200612	0
6-32977921-TGAG-T	indel	41202#E162#Hypoglycaemia unspecified	Chapter IV Endocrine nutritional and metabolic diseases	0.6614	0.4794	0.9126	0.01	allelic	disruptive_inframe_deletion	ENST00000374825	c.1500_1502delGGA	p.Glu500del	'9/13'	836	798	38	0	0.0227	0.0454545	0	303251	283003	19896	352	0.034	0.0667698	0.00116075
6-32978199-A-G	snv	union#E212#Other hyperparathyroidism	Chapter IV Endocrine nutritional and metabolic diseases	102.962	14.042	754.968	0.01	allelic	missense_variant	ENST00000374825	c.1652A>G	p.Lys551Arg	'10/13'	57	56	1	0	0.0088	0.0175439	0	238533	238492	41	0	8.594e-05	0.000171884	0
6-32978432-C-T	snv	130879#Source of report of F22 persistent delusional disorders	Chapter V Mental and behavioural disorders	2.5785	1.3363	4.9753	0.01	allelic	non_coding_transcript_exon_variant	ENST00000463639	n.577C>T	NA	'3/3'	497	488	9	0	0.0091	0.0181087	0	418849	415903	2934	12	0.0035	0.00703356	2.86499e-05
6-32974500-G-A	snv	union#G839#Paralytic syndrome unspecified	Chapter VI Diseases of the nervous system	3.9644	1.6269	9.6603	0.01	allelic	missense_variant	ENST00000374825	c.68G>A	p.Gly23Asp	'3/13'	83	78	5	0	0.0301	0.060241	0	218516	215131	3373	12	0.0078	0.0154909	5.49159e-05
6-32977310-C-T	snv	131363#Source of report of I61 intracerebral haemorrhage	Chapter IX Diseases of the circulatory system	14.2712	3.379	60.2737	0.01	allelic	3_prime_UTR_variant	ENST00000495733	c.*45C>T	NA	'8/10'	1900	1898	2	0	0.0005263	0.00105263	0	338775	338750	25	0	3.69e-05	7.37953e-05	0
6-32978432-C-T	snv	union#I07#Rheumatic tricuspid valve diseases	Chapter IX Diseases of the circulatory system	1.9025	1.2066	2.9998	0.01	allelic	non_coding_transcript_exon_variant	ENST00000463639	n.577C>T	NA	'3/3'	1459	1440	19	0	0.0065	0.0130226	0	145204	144209	993	2	0.0034	0.00685243	1.37737e-05
6-32976658-C-T	snv	40002#J81#Pulmonary oedema	Chapter X Diseases of the respiratory system	104.577	13.9507	783.922	0.01	allelic	missense_variant	ENST00000374825	c.922C>T	p.Pro308Ser	'7/13'	138	137	1	0	0.0036	0.00724638	0	273216	273197	19	0	3.477e-05	6.9542e-05	0
6-32979796-C-T	snv	131571#Source of report of K09 cysts of oral region not elsewhere classified	Chapter XI Diseases of the digestive system	13.7273	3.3686	55.9403	0.01	allelic	non_coding_transcript_exon_variant	ENST00000469132	n.255C>T	NA	'1/2'	803	801	2	0	0.0012	0.00249066	0	418390	418314	76	0	9.082e-05	0.000181649	0
6-32976076-T-C	snv	41202#Block K00-K14#K00-K14 Diseases of oral cavity| salivary glands and jaws	Chapter XI Diseases of the digestive system	0			0.01	allelic	missense_variant	ENST00000374825	c.517T>C	p.Phe173Leu	'5/13'	19733	19733	0	0	0	0	0	237974	237905	69	0	0.000145	0.000289948	0
6-32978301-A-G	snv	41202#K435#Parastomal hernia without obstruction or gangrene	Chapter XI Diseases of the digestive system	104.507	14.0213	778.94	0.01	allelic	missense_variant	ENST00000374825	c.1754A>G	p.Lys585Arg	'10/13'	104	103	1	0	0.0048	0.00961538	0	237974	237952	22	0	4.622e-05	9.24471e-05	0
6-32978301-A-G	snv	41202#M2323#Derangement of meniscus due to old tear or injury Medial collateral ligament or Other and unspecified medial meniscus	Chapter XIII Diseases of the musculoskeletal system and connective tissue	7.4272	2.2226	24.8194	0.01	allelic	missense_variant	ENST00000374825	c.1754A>G	p.Lys585Arg	'10/13'	4378	4375	3	0	0.0003426	0.000685244	0	238381	238359	22	0	4.614e-05	9.22892e-05	0
6-32979796-C-T	snv	union#M624#Contracture of muscle	Chapter XIII Diseases of the musculoskeletal system and connective tissue	104.796	14.0549	781.389	0.01	allelic	non_coding_transcript_exon_variant	ENST00000469132	n.255C>T	NA	'1/2'	56	55	1	0	0.0089	0.0178571	0	139601	139577	24	0	8.596e-05	0.000171919	0
6-32977261-CAT-C	indel	union#M7666#Achilles tendinitis Lower leg	Chapter XIII Diseases of the musculoskeletal system and connective tissue	103.525	13.9767	766.807	0.01	allelic	frameshift_variant	ENST00000495733	c.1204_1205delTA	p.Ter402fs	'8/10'	44	43	1	0	0.0114	0.0227273	0	139619	139588	31	0	0.000111	0.000222033	0
6-32976103-C-G	snv	132449#Source of report of Q10 congenital malformations of eyelid lachrymal apparatus and orbit	Chapter XVII Congenital malformations deformations and chromosomal abnormalities	102.841	13.9874	756.129	0.01	allelic	missense_variant	ENST00000374825	c.544C>G	p.Gln182Glu	'5/13'	132	131	1	0	0.0038	0.00757576	0	419247	419216	31	0	3.697e-05	7.39421e-05	0
6-32980608-G-A	snv	union#Z424#Follow-up care involving plastic surgery of lower extremity	Chapter XXI Factors influencing health status and contact with health services	13.6678	3.3684	55.4595	0.01	allelic	missense_variant	ENST00000374825	c.2296G>A	p.Ala766Thr	'13/13'	65	63	2	0	0.0154	0.0307692	0	154568	154216	351	1	0.0011	0.00227731	6.46964e-06

### Sheet: Table S17
Table S17, Phenotypes associated with rs206783 (cis-pQTL for BRD2) in FinnGen
phenocode	phenostring	category	pval	beta	maf	maf_case	maf_control	n_case	n_control
K11_COELIAC	Coeliac disease	XI Diseases of the digestive system (K11_)	2.53513e-131	-0.604614	0.53066	0.369985	0.532258	2953	296917
K11_REIMB_202	KELA_REIMBURSEMENT_202	Gastrointestinal endpoints	1.06684e-45	0.163281	0.530546	0.570013	0.528362	16210	292944
M13_RHEUMA_INCLAVO	Rheumatoid arthritis , including avohilmo	XIII Diseases of the musculoskeletal system and connective tissue (M13_)	2.72396e-41	0.189956	0.530546	0.576952	0.528898	10604	298550
K11_OTHDIG	Other diseases of the digestive system	XI Diseases of the digestive system (K11_)	1.85652e-40	-0.173713	0.530546	0.489005	0.532258	12237	296917
RHEUMA_SEROPOS_OTH	Other/unspecified seropositiverheumatoid arthritis	Rheuma endpoints	2.19786e-40	0.226064	0.530548	0.586937	0.529201	7211	301860
RHEUMA_SEROPOS_WIDE	Seropositive rheumatoid arthritis, wide	Rheuma endpoints	9.22147e-40	0.223066	0.530543	0.586132	0.529201	7290	301860
RHEUMA_SEROPOS	Seropositive rheumatoid arthritis	Rheuma endpoints	3.40095e-38	0.220355	0.531051	0.586222	0.529363	7294	238484
M13_RHEUMA	Rheumatoid arthritis	XIII Diseases of the musculoskeletal system and connective tissue (M13_)	1.41482e-37	0.190933	0.532156	0.577255	0.529963	9855	202617
T1D_WIDE	Type 1 diabetes, wide definition	Diabetes endpoints	7.66479e-34	0.20572	0.530232	0.579543	0.528817	7337	255551
T1D_WIDE1	Type 1 diabetes, wide definition, subgroup 1	Diabetes endpoints	1.49934e-32	0.205895	0.530333	0.579658	0.528964	7013	252660
RHEUMA_SEROPOS_STRICT	Seropositive rheumatoid arthritis, strict definition	Rheuma endpoints	2.52464e-31	0.28931	0.530008	0.603699	0.529209	3277	302116
E4_DM1NOCOMP	Type 1 diabetes without complications	IV Endocrine, nutritional and metabolic diseases (E4_)	1.17544e-29	0.193726	0.530132	0.57593	0.52884	7205	255466
E4_DM1OPTH	Type 1 diabetes with ophthalmic complications	IV Endocrine, nutritional and metabolic diseases (E4_)	3.60496e-29	0.248254	0.529822	0.58952	0.52884	4204	255466
E4_DM1	Type 1 diabetes	IV Endocrine, nutritional and metabolic diseases (E4_)	7.72325e-28	0.171352	0.530219	0.570839	0.52884	8671	255466
SPONDYLOPATHY_FG	Spondylopathies (FG)	Rheuma endpoints	2.0408e-27	0.257593	0.530326	0.594108	0.529363	3598	238484
E4_THYTOXGOITDIF	Thyrotoxicosis with diffuse goitre	IV Endocrine, nutritional and metabolic diseases (E4_)	1.53391e-23	-0.24017	0.531816	0.471331	0.532611	3467	263704
M13_ANKYLOSPON	Ankylosing spondylitis	XIII Diseases of the musculoskeletal system and connective tissue (M13_)	4.67735e-23	0.294884	0.530677	0.604225	0.529949	2252	227388
THYROTOXICOSIS	Thyrotoxicosis	Comorbidities of Gastrointestinal endpoints	2.28087e-22	-0.177002	0.530396	0.485524	0.531313	6160	301639
E4_DM1NASCOMP	Type 1 diabetes with other specified/multiple/unspecified complications	IV Endocrine, nutritional and metabolic diseases (E4_)	1.02117e-21	0.194126	0.529768	0.576671	0.52884	5055	255466
E4_THYTOXNAS	Thyrotoxicosis, other and/or unspecified	IV Endocrine, nutritional and metabolic diseases (E4_)	1.33721e-21	-0.198057	0.531724	0.48199	0.532611	4703	263704
T1D_STRICT	Type 1 diabetes, strict definition	Diabetes endpoints	2.51884e-21	0.246009	0.529556	0.588272	0.528844	3100	255449
H7_IRIDOCYCLITIS	Iridocyclitis	VII Diseases of the eye and adnexa (H7_)	3.54405e-21	0.182068	0.53045	0.57546	0.529609	5504	294514
H7_IRIDOACUTE	Acute and subacute iridocyclitis	VII Diseases of the eye and adnexa (H7_)	4.85736e-21	0.195469	0.53039	0.579125	0.529609	4724	294514
DM_KETOACIDOSIS	Diabetic ketoacidosis	Diabetes endpoints	6.418e-21	0.168916	0.530173	0.569608	0.529	6712	225597
M13_POLYARTHROPATHIES	Polyarthropathies	XIII Diseases of the musculoskeletal system and connective tissue (M13_)	1.62405e-20	0.091134	0.53236	0.552341	0.529963	24310	202617
T1D_STRICT1	Type 1 diabetes, strict definition, subgroup 1	Diabetes endpoints	4.21308e-20	0.24464	0.529666	0.5881	0.528987	2938	252598
H7_IRIDOCYC_ANTER	Anterior Iridocyclitis	VII Diseases of the eye and adnexa (H7_)	6.37382e-20	0.184431	0.530546	0.576405	0.529792	5004	304150
SPONDYLOARTHRITIS	Spondyloarthritis	Comorbidities of Interstitial lung disease endpoints	1.05779e-19	0.186236	0.531688	0.577743	0.530894	4855	281678
T1D	Type1 diabetes, definitions combined	Diabetes endpoints	4.06069e-19	0.21173	0.529578	0.580111	0.528844	3711	255449
E4_DM1_STRICT	Type 1 diabetes, strict (exclude DM2)	IV Endocrine, nutritional and metabolic diseases (E4_)	7.46105e-19	0.211037	0.529539	0.579878	0.528816	3678	256173
E4_THYROID	Disorders of the thyroid gland	IV Endocrine, nutritional and metabolic diseases (E4_)	1.29957e-18	-0.0658451	0.530546	0.518565	0.532611	45450	263704
L12_DERMATHERP	Dermatitis herpetiformis	XII Diseases of the skin and subcutaneous tissue (L12_)	1.4067e-17	-0.561929	0.530608	0.375307	0.53081	401	308031
E4_HYTHYNAS	Hypothyroidism, other/unspecified	IV Endocrine, nutritional and metabolic diseases (E4_)	1.43285e-16	-0.0662003	0.530868	0.518947	0.532611	38554	263704
T1D_EARLY	Type1 diabetes, definitions combined, early onset	Diabetes endpoints	3.96187e-16	0.234207	0.530546	0.585596	0.530091	2535	306619
M13_ANKYLOSPON_STRICT	Ankylosing spondylitis, strict definition	XIII Diseases of the musculoskeletal system and connective tissue (M13_)	5.86408e-16	0.371642	0.53032	0.625732	0.530033	923	307055
HYPOT_THYRO_INCL	Hypotyreosis and Thyroxin purchase for inclusion criteria	XI Diseases of the digestive system (K11_)	7.91954e-16	-0.0642285	0.530546	0.518847	0.532217	38626	270528
RX_RHEUMA_BIOLOGICAL	Biological medication for rheuma	Drug purchase endpoints	1.88756e-15	0.201997	0.530546	0.582035	0.530018	3139	306015
L12_BULLOTH	Other bullous disorders	XII Diseases of the skin and subcutaneous tissue (L12_)	9.21298e-15	-0.441818	0.530595	0.412808	0.53081	562	308031
E4_DM1KETO	Type 1 diabetes with ketoacidosis	IV Endocrine, nutritional and metabolic diseases (E4_)	9.75663e-15	0.260753	0.529284	0.592962	0.52884	1781	255466
H7_RETINOPATHYDIAB	Diabetic retinopathy	VII Diseases of the eye and adnexa (H7_)	1.10306e-14	0.15043	0.530443	0.567206	0.529741	5443	284826
RHEUMA_OTHER_WIDE	Other (seronegative) rheumatoid arthritis, wide	Rheuma endpoints	2.92483e-14	0.157339	0.530546	0.569417	0.529934	4795	304359
RHEUMA_NOS	Other/unspecified rheumatoid arthritis	Rheuma endpoints	4.55827e-13	0.186231	0.530559	0.577854	0.530084	3076	306012
KELA_DIAB_INSUL	Diabetes, insuline treatment (Kela reimbursement)	Diabetes endpoints	1.50661e-12	0.0546451	0.530546	0.543254	0.52859	41247	267907
L12_BULLOUS	Bullous disorders	XII Diseases of the skin and subcutaneous tissue (L12_)	3.89314e-12	-0.287734	0.530546	0.45808	0.53081	1123	308031
KELA_DIAB_INSUL_EXMORE	Diabetes, insuline treatment (Kela reimbursement) (more control exclusions)	Diabetes endpoints	6.31103e-12	0.0536243	0.530827	0.543254	0.528821	41247	255500
THYROID_DISORDER_IBD	Disorders of thyroid, IBD co-morbidities	Comorbidities of Gastrointestinal endpoints	2.89868e-11	-0.118054	0.525972	0.499781	0.528344	7515	82959
E4_HYTHY_AI_STRICT_PURCH	Hypothyroidism, strict autoimmune, 3 medication purchases required	IV Endocrine, nutritional and metabolic diseases (E4_)	1.0479e-10	-0.055117	0.530986	0.521183	0.532182	33059	271027
H7_SCLERACORNEA	Disorders of sclera, cornea, iris and ciliary body	VII Diseases of the eye and adnexa (H7_)	1.08763e-10	0.0775958	0.530546	0.549404	0.529609	14640	294514
AUTOIMMUNE_HYPERTHYROIDISM	Autoimmune hyperthyroidism	IV Endocrine, nutritional and metabolic diseases (E4_)	1.22053e-10	-0.239161	0.531021	0.46974	0.531397	1421	231654
E4_GRAVES_STRICT	Graves disease, strict definition	IV Endocrine, nutritional and metabolic diseases (E4_)	2.08608e-10	-0.225801	0.506132	0.463429	0.520882	2311	6691
DM_RETINOPATHY_EXMORE	Diabetic retinopathy (more control exclusions)	Diabetes endpoints	2.75943e-10	0.0837784	0.529774	0.549532	0.528812	12242	251426
RHEU_ARTHRITIS_OTH	Other arthritis (FG)	Rheuma endpoints	3.86127e-10	0.0998897	0.530213	0.554861	0.529363	8217	238484
H7_RETINOPATHYDIAB_BKG	Diabetic background retinopathy	VII Diseases of the eye and adnexa (H7_)	6.4503e-10	0.158196	0.530151	0.567818	0.529741	3098	284826
DM_BCKGRND_RETINA	Background diabetic retinopathy	Diabetes endpoints	7.01068e-10	0.157785	0.530156	0.567818	0.529763	3098	296912
DM_RETINOPATHY	Diabetic retinopathy	Diabetes endpoints	7.7589e-10	0.081017	0.530402	0.549532	0.529592	12242	289034
E4_HYTHY_AI_STRICT	Hypothyroidism, strict autoimmune	IV Endocrine, nutritional and metabolic diseases (E4_)	8.9419e-10	-0.0529262	0.530046	0.521151	0.531353	33422	227415
H7_RETINOPATHYDIAB_PROLIF	Proliferative diabetic retinopathy	VII Diseases of the eye and adnexa (H7_)	1.5373e-09	0.19051	0.530075	0.577027	0.529741	2025	284826
DM_RETINA_NOS	Unspecified diabetic retinopathy	Diabetes endpoints	1.76425e-09	0.164233	0.530141	0.571396	0.529763	2719	296912
RX_CROHN_2NDLINE	Second line medication for Crohns disease	Drug purchase endpoints	2.02638e-09	0.0697034	0.530546	0.547742	0.52962	15801	293353
D3_SARCOIDOSIS	Sarcoidosis	III Diseases of the blood and blood-forming organs and certain disorders involving the immune mechanism (D3_)	2.19321e-09	-0.15185	0.530484	0.490788	0.530888	3103	304494
HYPOTHYROIDISM	Hypothyroidism (congenital or acquired)	Demonstration endpoints	2.4529e-09	-0.0630223	0.524902	0.518835	0.527967	38624	76464
M13_SACROILIITIS	Sacroiliitis, not elsewhere classified	XIII Diseases of the musculoskeletal system and connective tissue (M13_)	3.04152e-09	0.260674	0.530249	0.596707	0.529949	1029	227388
HYPOTHY_PURCHASE	Hypothyroidism and >3 levothyroxin purchases	IV Endocrine, nutritional and metabolic diseases (E4_)	3.44263e-09	-0.0627788	0.524957	0.51892	0.527967	38127	76464
HYPOTHY_LEVOTHY	Hypothyroidism, levothyroxin purchases	Drug purchase endpoints	3.44263e-09	-0.0627788	0.524957	0.51892	0.527967	38127	76464
E4_DMNAS	Unspecified diabetes	IV Endocrine, nutritional and metabolic diseases (E4_)	5.12083e-09	0.11017	0.529452	0.555871	0.52884	5920	255466
M13_ARTHRITISNAS	Ohter specific/unspecified arthritis	XIII Diseases of the musculoskeletal system and connective tissue (M13_)	7.14809e-09	0.100347	0.5308	0.555111	0.529963	6979	202617
DM_HYPOGLYC	Diabetic hypoglycemia	Diabetes endpoints	3.57404e-08	0.1059	0.529645	0.554271	0.529	5914	225597
E4_DM1REN	Type 1 diabetes with renal complications	IV Endocrine, nutritional and metabolic diseases (E4_)	5.41377e-08	0.209686	0.529116	0.581706	0.52884	1342	255466
RHEUMA_SERONEG	Seronegative rheumatoid arthritis	Rheuma endpoints	6.11266e-08	0.140003	0.529807	0.56427	0.529363	3073	238484
D3_ANAEMIA_B12_DEF	Vitamin B12 deficiency anaemia	III Diseases of the blood and blood-forming organs and certain disorders involving the immune mechanism (D3_)	9.95245e-08	-0.149947	0.530711	0.493837	0.531026	2542	296964
RX_STATIN	Statin medication	IX Diseases of the circulatory system (I9_)	1.05133e-07	0.0337459	0.530546	0.536258	0.527789	100639	208515
E4_DIABETES	Diabetes mellitus	IV Endocrine, nutritional and metabolic diseases (E4_)	1.52707e-07	0.0369583	0.530546	0.538664	0.52884	53688	255466
M13_SJOGREN	Sicca syndrome [Sjögren]	XIII Diseases of the musculoskeletal system and connective tissue (M13_)	1.58511e-07	-0.16631	0.530421	0.488808	0.530695	1981	300162
DM_RETINA_PROLIF	Proliferative diabetic retinopathy	Diabetes endpoints	1.90095e-07	0.0873983	0.530274	0.550918	0.529763	7349	296912
DIABETES_FG	Diabetes, varying definitions	Diabetes endpoints	2.35717e-07	0.0364836	0.530546	0.538573	0.528871	53388	255766
E4_THYROIDITSUBAC	Subacute thyroiditis	IV Endocrine, nutritional and metabolic diseases (E4_)	2.50565e-07	0.294192	0.532793	0.612876	0.532611	598	263704
E4_DM1COMA	Type 1 diabetes with coma	IV Endocrine, nutritional and metabolic diseases (E4_)	2.93785e-07	0.175068	0.529139	0.573231	0.52884	1732	255466
K11_PSC_COLITIS	Colitis, primary sclerosing	XI Diseases of the digestive system (K11_)	3.0267e-07	-0.402496	0.530609	0.41576	0.530717	291	307923
DM_OTHER_WIDE	Other diabetes, wide definition	Diabetes endpoints	3.03403e-07	0.0382008	0.530481	0.539169	0.528838	47004	248483
M13_SPONDYLINFLAMNAS	Other specified/unspecified inflammatory spondylopathies	XIII Diseases of the musculoskeletal system and connective tissue (M13_)	3.35699e-07	0.217477	0.530232	0.589011	0.529949	1097	227388
J10_CHRONSINUSITIS	Chronic sinusitis	X Diseases of the respiratory system (J10_)	3.92356e-07	0.0652212	0.530878	0.547598	0.529959	12917	234924
H7_RETINALDISOTH	Other retinal disorders	VII Diseases of the eye and adnexa (H7_)	4.98391e-07	0.056619	0.530481	0.542613	0.529741	17371	284826
DM_MACULOPATHY_EXMORE	Diabetic maculopathy (more control exclusions)	Diabetes endpoints	6.67975e-07	0.134303	0.529233	0.563208	0.528863	2790	255698
K11_MALABSORB	Intestinal malabsorbtion	XI Diseases of the digestive system (K11_)	7.21008e-07	-0.225825	0.532078	0.475052	0.532258	936	296917
H7_CHOROIDRETINA	Disorders of choroid and retina	VII Diseases of the eye and adnexa (H7_)	1.06937e-06	0.0470984	0.530546	0.539974	0.529741	24328	284826
H7_MACULOPATHYDIAB	Diabetic maculopathy	VII Diseases of the eye and adnexa (H7_)	1.10992e-06	0.131262	0.530066	0.563208	0.529741	2790	284826
H7_RETINOPATHYDIAB_NAS	Other diabetic retinopathy	VII Diseases of the eye and adnexa (H7_)	1.45228e-06	0.174671	0.529979	0.574482	0.529741	1526	284826
DM_MACULOPATHY	Diabetic maculopathy	Diabetes endpoints	1.46208e-06	0.129846	0.530186	0.563208	0.529876	2790	296454
E4_DM1PERIPH	Type 1 diabetes with peripheral circulatory complications	IV Endocrine, nutritional and metabolic diseases (E4_)	2.30012e-06	0.281069	0.528993	0.600733	0.52884	546	255466
DM_SEVERAL_COMPLICATIONS	Diabetes, several complications	Diabetes endpoints	3.57429e-06	0.0655416	0.529796	0.545187	0.529	11678	225597
H7_LACRIMALORBITINOTH	Disorders of lacrimal system and orbit in diseases classified elsewhere	VII Diseases of the eye and adnexa (H7_)	5.31974e-06	-0.278179	0.53027	0.456002	0.530403	508	285029
E4_DM1NEU	Type 1 diabetes with neurological complications	IV Endocrine, nutritional and metabolic diseases (E4_)	8.03508e-06	0.213115	0.529014	0.58041	0.52884	867	255466
K11_IBD_STRICT	Inflammatory bowel disease, strict (require KELA)	XI Diseases of the digestive system (K11_)	1.31398e-05	-0.0827221	0.530513	0.510092	0.530895	5671	303191
K11_PSC_COLITIS_STRICT	Colitis, primary sclerosing, strict definition	XI Diseases of the digestive system (K11_)	1.40449e-05	-0.387708	0.530637	0.418463	0.530717	221	307923
L12_LICHENPLANUS	Lichen planus	XII Diseases of the skin and subcutaneous tissue (L12_)	1.75703e-05	0.116332	0.530655	0.560582	0.530378	2766	299128
K11_ORAL_LICHEN_PLANUS_WIDE	Oral lichen ruber planus, wide definition	XI Diseases of the digestive system (K11_)	1.96662e-05	0.0928654	0.530546	0.554907	0.5302	4328	304826
E4_ENDOMETPOSTOP	Postprocedural endocrine and metabolic disorders, not elsewhere classified	IV Endocrine, nutritional and metabolic diseases (E4_)	2.07764e-05	-0.122785	0.530018	0.501666	0.530272	2412	269572
J10_SINUSITIS	Acute sinusitis	X Diseases of the respiratory system (J10_)	2.37843e-05	0.0487128	0.530642	0.5436	0.529818	16240	255610
D3_BLOOD	Diseases of the blood and blood-forming organs and certain disorders involving the immune mechanism	III Diseases of the blood and blood-forming organs and certain disorders involving the immune mechanism (D3_)	2.41002e-05	-0.0362755	0.530546	0.521581	0.531541	30871	278283
L12_LICHENPLANUS_INCLAVO	Lichen planus, including avohilmo	XII Diseases of the skin and subcutaneous tissue (L12_)	2.4935e-05	0.0975032	0.530546	0.555885	0.530229	3817	305337
M13_POLYMYALGIA	Polymyalgia rheumatica	XIII Diseases of the musculoskeletal system and connective tissue (M13_)	3.07596e-05	0.118575	0.530918	0.557265	0.530695	2535	300162
J10_NASALPOLYP	Nasal polyp	X Diseases of the respiratory system (J10_)	3.77346e-05	0.084886	0.530404	0.55188	0.529959	4865	234924
D3_IMMUNEMECHANISM	Certain disorders involving the immune mechanism	III Diseases of the blood and blood-forming organs and certain disorders involving the immune mechanism (D3_)	3.95449e-05	-0.0856956	0.530546	0.508203	0.530888	4660	304494
E4_GRAVES_OPHT_STRICT	Graves opthalmopathy, strict	IV Endocrine, nutritional and metabolic diseases (E4_)	4.64826e-05	-0.267889	0.530546	0.458806	0.530647	436	308718
AB1_SEXUAL_TRANSMISSION_NOS	Other predominantly sexually transmitted diseases, not elsewhere classified	I Certain infectious and parasitic diseases (AB1_)	4.68911e-05	-0.0871003	0.530555	0.508133	0.530888	4465	300705
K11_CHOLANGI	Cholangitis (primary sclerosing, PSC)	XI Diseases of the digestive system (K11_)	6.27856e-05	-0.16006	0.53106	0.487718	0.531255	1231	273442
M13_REACTARTH	Reactive arthropathies	XIII Diseases of the musculoskeletal system and connective tissue (M13_)	7.42489e-05	0.118705	0.530288	0.559526	0.529963	2257	202617
RX_CROHN_1STLINE	First line medication for Crohns disease	Drug purchase endpoints	7.56868e-05	0.0260032	0.530546	0.535759	0.529302	59555	249599
JUVEN_ARTHR	Juvenile arthritis (FINNGEN)	Rheuma endpoints	7.86792e-05	0.161202	0.529568	0.570192	0.529363	1203	238484
K11_KELAIBD	IBD patients in KELA-register	XI Diseases of the digestive system (K11_)	8.02842e-05	-0.0731155	0.530583	0.512785	0.530942	5963	296008
HYPOTHY_REIMB	Hypothyroidism, drug reimbursement	IV Endocrine, nutritional and metabolic diseases (E4_)	9.90148e-05	-0.0678781	0.526689	0.516979	0.527942	9868	76441
H7_ORBIT	Disorders of orbit	VII Diseases of the eye and adnexa (H7_)	9.98114e-05	-0.180076	0.530255	0.48417	0.530403	911	285029
MUCOPROCT	Mucosal proctocolitis	Gastrointestinal endpoints	0.00013723	-0.0982575	0.530705	0.507589	0.530942	3037	296008
K11_IBD_STRICT_PSC	IBD (strict) with PSC	Gastrointestinal endpoints	0.000145539	-0.352285	0.53087	0.429857	0.53094	207	299538
M13_ARTHROSIS_KNEE_PRIM_KNEESURG	Gonarthrosis, primary, with knee surgery	XIII Diseases of the musculoskeletal system and connective tissue (M13_)	0.000175566	-0.0473818	0.530632	0.520708	0.531136	14134	278250
I9_HYPTENS	Hypertension	IX Diseases of the circulatory system (I9_)	0.000181138	0.024125	0.530551	0.534705	0.528965	85438	223663
I9_HYPERTENSION	Hypertensive diseases	IX Diseases of the circulatory system (I9_)	0.000196675	0.023982	0.530546	0.534683	0.528965	85491	223663
K11_FUNCDYSP	Functional dyspepsia	XI Diseases of the digestive system (K11_)	0.000235239	-0.0647061	0.530886	0.513989	0.531311	6666	265354
SYSTSCLE_STRICT	Systemic sclerosis,strict definition	Rheuma endpoints	0.00024317	0.383149	0.530552	0.643173	0.530492	164	308683
L12_URTICARIAERYTHEMA	Urticaria and erythema	XII Diseases of the skin and subcutaneous tissue (L12_)	0.00024711	-0.0537182	0.530546	0.517893	0.530954	9663	299491
M13_JUVEARTH	Other juvenile arthritis	XIII Diseases of the musculoskeletal system and connective tissue (M13_)	0.000281151	0.160746	0.530165	0.570333	0.529963	1023	202617
DM_NEPHROPATHY_EXMORE	Diabetic nephropathy (more control exclusions)	Diabetes endpoints	0.000310342	0.0906399	0.529159	0.550849	0.528882	3256	255679
RHEUMA_ENDPOINTS	Finngen Rheumatological endpoints	Rheuma endpoints	0.000327469	0.022804	0.530546	0.534537	0.529363	70670	238484
E4_METABO	Other metabolic disorders	IV Endocrine, nutritional and metabolic diseases (E4_)	0.000344675	-0.0984866	0.530044	0.506954	0.530272	2662	269572
M13_JUVERHEU	Juvenile rheuma	XIII Diseases of the musculoskeletal system and connective tissue (M13_)	0.000354699	0.210952	0.530117	0.585848	0.529963	561	202617
K11_UC_STRICT	Ulcerative colitis (strict definition, require KELA)	XI Diseases of the digestive system (K11_)	0.000399549	-0.0794339	0.530519	0.510844	0.530779	4024	304728
CHIRBIL_PRIM	Primary biliary cholangitis (PBC)	Gastrointestinal endpoints	0.000399595	0.236409	0.531216	0.592379	0.531102	433	232612
C_DIFFICILE_ENTEROCOLITIS	Enterocolitis due to Clostridium difficile	I Certain infectious and parasitic diseases (AB1_)	0.000454004	0.103286	0.530559	0.556525	0.530361	2331	304926
FG_HYPERTENSION	Hypertensive diseases (excluding secondary)	Cardiometabolic endpoints	0.000462104	0.0264645	0.531198	0.534683	0.529294	85491	156457
G6_MS	MS-disease / Multiple Sclerosis	VI Diseases of the nervous system (G6_)	0.000469699	-0.120518	0.530469	0.497659	0.530648	1676	306615
DM_NEPHROPATHY	Diabetic nephropathy	Diabetes endpoints	0.000508733	0.0870327	0.530139	0.550849	0.529911	3256	296367
RX_ANTIHYP	Antihypertensive medication - note that there are other indications	Drug purchase endpoints	0.000520379	0.0207922	0.530546	0.533507	0.527437	158356	150798
OPER_ARTIF_JOINT_MENISC_RESECT	Articial joint operation, menisceal resection	Operation endpoints	0.000530958	-0.0303279	0.530546	0.52329	0.531328	30081	279073
H7_OCUPAIN	Ocular pain	VII Diseases of the eye and adnexa (H7_)	0.000538468	0.127603	0.530483	0.563783	0.530323	1471	306237
D3_NUTRIANAEMIA	Nutritional anaemias	III Diseases of the blood and blood-forming organs and certain disorders involving the immune mechanism (D3_)	0.000548593	-0.0455378	0.530546	0.518845	0.531026	12190	296964
H7_IRIDOCHRONIC	Chronic iridocyclitis	VII Diseases of the eye and adnexa (H7_)	0.00056097	0.150378	0.529739	0.566365	0.529609	1045	294514
H7_EYEOTH	Other disorders of eye and adnexa	VII Diseases of the eye and adnexa (H7_)	0.0005633	0.0908602	0.530546	0.553921	0.530323	2917	306237
K11_GIDISEASES	Gastrointestinal diseases	XI Diseases of the digestive system (K11_)	0.000661653	-0.0179441	0.530546	0.52839	0.532832	159111	150043
E4_GLUCOPANCREAS	Other disorders of glucose regulation and pancreatic internal secretion	IV Endocrine, nutritional and metabolic diseases (E4_)	0.000722021	0.107466	0.530546	0.556917	0.530375	1989	307165
ASTHMA_ALLERG	Asthma and allergy	Asthma and related endpoints	0.000781286	-0.0722168	0.530533	0.517001	0.530871	4512	180942
ASTHMA_ALLERG_EXMORE	Asthma and allergy (more control exclusions)	Asthma and related endpoints	0.000799687	-0.0720804	0.53065	0.517001	0.531002	4512	175182
M13_HAMMERTOE	Other hammer toe(s) (acquired)	XIII Diseases of the musculoskeletal system and connective tissue (M13_)	0.000928068	0.0727003	0.530369	0.54875	0.529963	4480	202617
RHEUMA_ARHTROPAT_REACTIVE	Reactive arthropathies, FINNGEN	Rheuma endpoints	0.00093491	0.113626	0.529567	0.558074	0.529363	1706	238484
M13_RECUDISLOCATIO	Recurrent dislocation and subluxation of joint	XIII Diseases of the musculoskeletal system and connective tissue (M13_)	0.0011933	-0.108776	0.529734	0.503516	0.529963	1771	202617
K11_IBD	Inflammatory bowel disease	XI Diseases of the digestive system (K11_)	0.00124747	-0.0497596	0.530546	0.518829	0.530886	8704	300450
K11_UC_STRICT2	Ulcerative colitis (strict definition, require KELA, min 2 HDR)	XI Diseases of the digestive system (K11_)	0.00125919	-0.0737866	0.530545	0.512057	0.530779	3868	304728
R18_HEADACHE1	Headache	XVIII Symptoms, signs and abnormal clinical and laboratory findings, not elsewhere classified (R18_)	0.00130551	-0.0334268	0.530491	0.525824	0.530892	20401	237436
L12_PSORI_GUTTATE	Guttate psoriasis	XII Diseases of the skin and subcutaneous tissue (L12_)	0.00145824	-0.268018	0.530316	0.457866	0.530378	258	299128
T2D_WIDE	Type 2 diabetes, wide definition	Diabetes endpoints	0.00148898	0.0294817	0.530616	0.537362	0.529857	28960	257444
CD2_BENIGN_STOMACH_EXALLC	Benign neoplasm: Stomach (controls excluding all cancers)	II Neoplasms from hospital discharges (CD2_)	0.00173836	-0.099916	0.531519	0.507355	0.531712	1979	247391
REAC_ARTHRO_NOS	Other/unspecified reactive arthropathies	Rheuma endpoints	0.00181958	0.114866	0.530531	0.55926	0.530393	1473	307448
G6_XTRAPYR	Extrapyramidal and movement disorders	VI Diseases of the nervous system (G6_)	0.00183912	-0.0528121	0.530546	0.52091	0.530777	7229	301925
E4_DM2	Type 2 diabetes	IV Endocrine, nutritional and metabolic diseases (E4_)	0.00191254	0.0228718	0.529975	0.535855	0.52884	49303	255466
J10_PHARYNGITIS	Acute pharyngitis	X Diseases of the respiratory system (J10_)	0.00191386	-0.0746874	0.529553	0.510409	0.529818	3541	255610
E4_GOITREMULTINOD	Nontoxic multinodular goitre	IV Endocrine, nutritional and metabolic diseases (E4_)	0.002016	-0.0636772	0.532373	0.519634	0.532611	4933	263704
K11_UC_STRICT_PSC	Ulcerative colitis (strict) with PSC	Gastrointestinal endpoints	0.00201911	-0.316634	0.530888	0.437008	0.53094	167	299538
SLE_STRICT	SLE, strict definition	Rheuma endpoints	0.00207888	-0.153542	0.530546	0.488669	0.530653	786	308368
H7_RETINALDETACHBREAK	Retinal detachment with retinal break	VII Diseases of the eye and adnexa (H7_)	0.00213826	0.08181	0.529939	0.549631	0.529741	2862	284826
K11_KELAUC	UC patients in KELA-register ( KELA 208 prior to 1994, or ICD K51)	XI Diseases of the digestive system (K11_)	0.00218484	-0.0656482	0.530546	0.514493	0.530779	4426	304728
J10_LOWCHRON	Chronic lower respiratory diseases	X Diseases of the respiratory system (J10_)	0.0022159	-0.0214006	0.530546	0.527822	0.531072	50026	259128
K11_FEMHER	Femoral hernia	XI Diseases of the digestive system (K11_)	0.00222608	-0.134343	0.530233	0.495676	0.530365	1022	266891
D3_ALLERGPURPURA	Allergic purpura	III Diseases of the blood and blood-forming organs and certain disorders involving the immune mechanism (D3_)	0.00225626	0.162993	0.530626	0.571949	0.530533	690	304806
K11_ENERCOLNONINF	Noninfective enteritis and colitis	XI Diseases of the digestive system (K11_)	0.00232541	-0.0384928	0.530546	0.521636	0.530942	13146	296008
J10_ASTHMA_INCLAVO	Asthma, including avohilmo	X Diseases of the respiratory system (J10_)	0.00233206	-0.0231891	0.530546	0.528221	0.530897	40510	268644
K11_ULCER	Ulcerative colitis	XI Diseases of the digestive system (K11_)	0.00235532	-0.0535994	0.53066	0.518046	0.530942	6607	296008
M13_ARTHROSIS_INCLAVO	Artrosis, including avohilmo	XIII Diseases of the musculoskeletal system and connective tissue (M13_)	0.00236815	-0.0197249	0.530546	0.527842	0.531389	73457	235697
CD2_BENIGN_STOMACH	Benign neoplasm: Stomach	II Neoplasms from hospital discharges (CD2_)	0.00261379	-0.0957772	0.530546	0.507355	0.530696	1979	307175
G6_MONONPOTHUS	Other and unspecified mononeuropathies of upper limb	VI Diseases of the nervous system (G6_)	0.00273855	-0.164946	0.530522	0.492569	0.53061	638	273097
M13_RUPTUREMUSC	Other rupture of muscle	XIII Diseases of the musculoskeletal system and connective tissue (M13_)	0.00277058	0.384407	0.530435	0.642157	0.530386	102	231460
L12_URTICARIA	Urticaria	XII Diseases of the skin and subcutaneous tissue (L12_)	0.00279859	-0.0487515	0.530653	0.519007	0.530954	7759	299491
N14_NEUROMUSCDYSBLADD	Neuromuscular dysfuntion of bladder	XIV Diseases of the genitourinary system (N14_)	0.00282592	-0.0946263	0.53089	0.50871	0.531053	1997	272433
E4_DM2COMA	Type 2 diabetes with coma	IV Endocrine, nutritional and metabolic diseases (E4_)	0.00284761	0.0703774	0.529097	0.546427	0.52884	3784	255466
AB1_SEXUAL_TRANSMISSION	Infections with a predominantly sexual mode of transmission	I Certain infectious and parasitic diseases (AB1_)	0.00306267	-0.0465552	0.530546	0.518369	0.530888	8449	300705
K11_ACUTPANC	Acute pancreatitis	XI Diseases of the digestive system (K11_)	0.00312119	-0.0619713	0.531003	0.516201	0.531255	4648	273442
K11_CROHN	Crohn disease	XI Diseases of the digestive system (K11_)	0.00353509	-0.0738867	0.530743	0.512084	0.530942	3147	296008
K11_TONGUE	Diseases of tongue	XI Diseases of the digestive system (K11_)	0.00360263	-0.111917	0.530214	0.502343	0.530384	1344	220537
VWXY20_OTHER_EXTER_CAUSES_ACCIDENTAL_INJURY	Other external causes of accidental injury	XX External causes of morbidity and mortality (VWXY20_)	0.00379079	0.0917594	0.530571	0.558521	0.530387	2026	306875
M13_ARTHROSIS_KNEE_PRIM_ICD10	Gonarthrosis,primary	XIII Diseases of the musculoskeletal system and connective tissue (M13_)	0.00382402	-0.0254916	0.530546	0.525231	0.531136	30904	278250
Q17_CONGEN_MALFO_EAR_CAUSI_IMPAIRM_HEARING	Congenital malformations of ear causing impairment of hearing	XVII Congenital malformations, deformations and chromosomal abnormalities (Q17)	0.0038476	0.400257	0.53052	0.660714	0.530484	84	307656
N14_ULCERVAGVUL	Ulcer of vagina/vulva	XIV Diseases of the genitourinary system (N14_)	0.00395421	-0.210511	0.532158	0.477354	0.532282	353	156724
KRA_PSY_ANYMENTAL	Any mental disorder	Psychiatric endpoints from Katri Räikkönen	0.00401523	0.0179136	0.530546	0.537179	0.528381	76073	233081
TONGUEABNORMALITY	Tongue abnormality	XI Diseases of the digestive system (K11_)	0.00411065	-0.117587	0.530546	0.500417	0.530661	1176	307978
E4_DM2OPTH	Type 2 diabetes with ophthalmic complications	IV Endocrine, nutritional and metabolic diseases (E4_)	0.00421182	0.0722615	0.529075	0.547398	0.52884	3274	255466
PDSTRICT	Parkinson's disease, strict definition	Neurological endpoints	0.00430566	-0.0763367	0.530528	0.512796	0.530693	2844	306165
E4_THYROIDITAUTOIM	Autoimmune thyroiditis	IV Endocrine, nutritional and metabolic diseases (E4_)	0.00432723	-0.20455	0.532534	0.476776	0.532611	366	263704
Z21_ADDIT_CODES_LOCAT_DEFECT_INJURY_ILLNE	Additional codes for the location of defect, injury or illness	XXI Factors influencing health status and contact with health services (Z21_)	0.00439309	-0.12982	0.530546	0.493804	0.530659	945	308209
H7_MILDVISIMPBINOC	Mild or no visual impairment, binocular	VII Diseases of the eye and adnexa (H7_)	0.00444038	0.377748	0.530723	0.645161	0.530688	93	296679
[truncated: 499,276 more chars]
